## Supplemental Table 7 for "Genome-Wide Meta-Analysis Identifies Genetic Risk Loci for Mono- and Polyneuropathies in 983,477 Individuals" (part 1 of 2)

### Sheet: Sheet1
Supplementary Table S7: Meta-analysis lead SNPs protein QTL and eQTL signals across tissues and studies
variant	rsid	global_af	af	most_severe	most_severe_gene	type	dataset ID	trait	p-value	beta
6-31464036-A-G	rs3130907	0.087162	0.087162	splice polypyrimidine tract	HCP5	pQTL	deCODE_pQTL_2021	RACGAP1	6.5e-303	0.5511
6-31464036-A-G	rs3130907	0.087162	0.087162	splice polypyrimidine tract	HCP5	pQTL	deCODE_pQTL_2021	RACGAP1	6.5e-303	0.5511
6-30887434-T-G	rs1264324	0.069703	0.069703	intron	DDR1	pQTL	deCODE_pQTL_2021	MICA	1.05e-302	0.537
6-29874761-C-G	rs2734964	0.22147	0.22147	intron	NA	pQTL	UKBB_pQTL_3k	CDSN	2.86e-281	0.287507
6-29874761-C-G	rs2734964	0.22147	0.22147	intron	NA	pQTL	UKBB_pQTL_3k	CDSN	2.86e-281	0.287507
6-29874761-C-G	rs2734964	0.22147	0.22147	intron	NA	pQTL	UKBB_pQTL_3k	HLA-E	1.29e-279	0.287938
6-29874761-C-G	rs2734964	0.22147	0.22147	intron	NA	pQTL	UKBB_pQTL_3k	HLA-E	1.29e-279	0.287938
6-32052461-A-G	rs369580	0.098526	0.098526	intron	TNXB	pQTL	UKBB_pQTL_3k	MICB_MICA	5.89e-277	0.319931
3-49784192-T-C	rs13063621	0.46709	0.46709	intron	IP6K1	pQTL	deCODE_pQTL_2021	LHCGR	9.17e-274	-0.2813
6-31464036-A-G	rs3130907	0.087162	0.087162	splice polypyrimidine tract	HCP5	pQTL	deCODE_pQTL_2021	BTN3A3	4.69e-270	-0.5315
6-31464036-A-G	rs3130907	0.087162	0.087162	splice polypyrimidine tract	HCP5	pQTL	deCODE_pQTL_2021	BTN3A3	4.69e-270	-0.5315
6-30887434-T-G	rs1264324	0.069703	0.069703	intron	DDR1	pQTL	UKBB_pQTL_3k	CPVL	3.64e-269	0.331516
6-30887434-T-G	rs1264324	0.069703	0.069703	intron	DDR1	pQTL	deCODE_pQTL_2021	BTN3A3	1.24e-266	-0.502
12-69261387-A-G	rs7969559	0.71554	0.71554	intron	CPSF6	pQTL	deCODE_pQTL_2021	LYZ	9.18e-247	-0.3157
12-69261387-A-G	rs7969559	0.71554	0.71554	intron	CPSF6	pQTL	deCODE_pQTL_2021	LYZ	9.18e-247	-0.3157
3-33257643-A-C	rs6801124	0.17261	0.17261	intergenic	NA	pQTL	UKBB_pQTL_3k	SUSD5	2.21e-233	0.375583
6-30377517-A-G	rs3130370	0.10448	0.10448	intergenic	NA	pQTL	UKBB_pQTL_3k	BTN2A1	9.04e-232	0.313981
6-30887434-T-G	rs1264324	0.069703	0.069703	intron	DDR1	pQTL	deCODE_pQTL_2021	RACGAP1	5.99e-227	0.4549
1-149957430-A-G	rs6684987	0.29225	0.29225	intron	OTUD7B	pQTL	deCODE_pQTL_2021	BOLA1	6.61e-224	0.295
6-30377517-A-G	rs3130370	0.10448	0.10448	intergenic	NA	pQTL	UKBB_pQTL_3k	CPVL	4.42e-219	0.304689
6-32052461-A-G	rs369580	0.098526	0.098526	intron	TNXB	pQTL	UKBB_pQTL_3k	HLA-E	5.64e-219	0.284701
6-30377517-A-G	rs3130370	0.10448	0.10448	intergenic	NA	pQTL	deCODE_pQTL_2021	MICA	2.9e-218	0.5003
6-32052461-A-G	rs369580	0.098526	0.098526	intron	TNXB	pQTL	UKBB_pQTL_3k	BTN3A2	2.8e-217	-0.283556
6-30377517-A-G	rs3130370	0.10448	0.10448	intergenic	NA	pQTL	deCODE_pQTL_2021	FTMT	2.28e-216	-0.4803
6-32658661-A-T	rs9273367	0.23962	0.23962	upstream gene	HLA-DQB1-AS1	pQTL	UKBB_pQTL_3k	CPVL	1.02e-205	0.228203
6-32052461-A-G	rs369580	0.098526	0.098526	intron	TNXB	pQTL	UKBB_pQTL_3k	CDSN	6.73e-204	0.273798
6-29874761-C-G	rs2734964	0.22147	0.22147	intron	NA	pQTL	deCODE_pQTL_2021	BTN3A3	8.64e-203	-0.3164
6-29874761-C-G	rs2734964	0.22147	0.22147	intron	NA	pQTL	deCODE_pQTL_2021	BTN3A3	8.64e-203	-0.3164
6-32052461-A-G	rs369580	0.098526	0.098526	intron	TNXB	pQTL	deCODE_pQTL_2021	RACGAP1	1.69e-202	0.3663
6-29874761-C-G	rs2734964	0.22147	0.22147	intron	NA	pQTL	deCODE_pQTL_2021	MICA	1.01e-197	0.314
6-29874761-C-G	rs2734964	0.22147	0.22147	intron	NA	pQTL	deCODE_pQTL_2021	MICA	1.01e-197	0.314
1-155202934-T-C	rs35154152	0.10219	0.10219	missense	THBS3	pQTL	UKBB_pQTL_3k	ADAM15	3.72e-192	-0.333247
6-32658661-A-T	rs9273367	0.23962	0.23962	upstream gene	HLA-DQB1-AS1	pQTL	deCODE_pQTL_2021	FTMT	3.58e-186	-0.2697
2-55869757-A-G	rs3791679	0.20879	0.20879	intron	EFEMP1	pQTL	UKBB_pQTL_3k	EFEMP1	7.83e-186	0.239182
6-30887434-T-G	rs1264324	0.069703	0.069703	intron	DDR1	pQTL	UKBB_pQTL_3k	BTN2A1	7.33e-183	0.27393
6-31464036-A-G	rs3130907	0.087162	0.087162	splice polypyrimidine tract	HCP5	pQTL	UKBB_pQTL_3k	BTN2A1	1.36e-180	0.279319
6-31464036-A-G	rs3130907	0.087162	0.087162	splice polypyrimidine tract	HCP5	pQTL	UKBB_pQTL_3k	BTN2A1	1.36e-180	0.279319
6-31464036-A-G	rs3130907	0.087162	0.087162	splice polypyrimidine tract	HCP5	pQTL	UKBB_pQTL_3k	PDIA5	9.29e-172	0.297732
6-31464036-A-G	rs3130907	0.087162	0.087162	splice polypyrimidine tract	HCP5	pQTL	UKBB_pQTL_3k	PDIA5	9.29e-172	0.297732
6-32658661-A-T	rs9273367	0.23962	0.23962	upstream gene	HLA-DQB1-AS1	pQTL	UKBB_pQTL_3k	HLA-A	6.37e-171	0.222975
6-32052461-A-G	rs369580	0.098526	0.098526	intron	TNXB	pQTL	deCODE_pQTL_2021	FTMT	1.15e-166	-0.3287
3-49784192-T-C	rs13063621	0.46709	0.46709	intron	IP6K1	pQTL	deCODE_pQTL_2021	OXSM	4.87e-159	0.2101
6-32052461-A-G	rs369580	0.098526	0.098526	intron	TNXB	pQTL	UKBB_pQTL_3k	CFB	6.32e-157	-0.259629
16-89635716-C-G	rs449882	0.33012	0.33012	intron	DPEP1	pQTL	FinnGen_Olink_meta_2025-03-20	DPEP1	4.68e-156	0.596
6-31464036-A-G	rs3130907	0.087162	0.087162	splice polypyrimidine tract	HCP5	pQTL	UKBB_pQTL_3k	KIR2DL3	1.55e-154	0.261251
6-31464036-A-G	rs3130907	0.087162	0.087162	splice polypyrimidine tract	HCP5	pQTL	UKBB_pQTL_3k	KIR2DL3	1.55e-154	0.261251
6-29874761-C-G	rs2734964	0.22147	0.22147	intron	NA	pQTL	UKBB_pQTL_3k	BTN2A1	5.73e-150	0.210639
6-29874761-C-G	rs2734964	0.22147	0.22147	intron	NA	pQTL	UKBB_pQTL_3k	BTN2A1	5.73e-150	0.210639
6-32658661-A-T	rs9273367	0.23962	0.23962	upstream gene	HLA-DQB1-AS1	pQTL	UKBB_pQTL_3k	CD74	2.28e-145	0.191715
3-49784192-T-C	rs13063621	0.46709	0.46709	intron	IP6K1	pQTL	FinnGen_Olink_meta_2025-03-20	MST1	3.63e-144	0.58
6-30887434-T-G	rs1264324	0.069703	0.069703	intron	DDR1	pQTL	UKBB_pQTL_3k	PDIA5	1.23e-135	0.25742
6-32052461-A-G	rs369580	0.098526	0.098526	intron	TNXB	pQTL	UKBB_pQTL_3k	TNXB	3.44e-135	-0.223868
6-29874761-C-G	rs2734964	0.22147	0.22147	intron	NA	pQTL	FinnGen_Olink_meta_2025-03-20	HLA-A	4.68e-133	0.764
6-29874761-C-G	rs2734964	0.22147	0.22147	intron	NA	pQTL	FinnGen_Olink_meta_2025-03-20	HLA-A	4.68e-133	0.764
6-30377517-A-G	rs3130370	0.10448	0.10448	intergenic	NA	pQTL	deCODE_pQTL_2021	RACGAP1	4.81e-132	0.3803
6-31464036-A-G	rs3130907	0.087162	0.087162	splice polypyrimidine tract	HCP5	pQTL	UKBB_pQTL_3k	RNASET2	7.67e-131	0.236906
6-31464036-A-G	rs3130907	0.087162	0.087162	splice polypyrimidine tract	HCP5	pQTL	UKBB_pQTL_3k	RNASET2	7.67e-131	0.236906
6-32052461-A-G	rs369580	0.098526	0.098526	intron	TNXB	pQTL	UKBB_pQTL_3k	BTN2A1	1.53e-124	0.214149
6-32052461-A-G	rs369580	0.098526	0.098526	intron	TNXB	pQTL	deCODE_pQTL_2021	MICA	1.57e-123	0.2933
6-30377517-A-G	rs3130370	0.10448	0.10448	intergenic	NA	pQTL	FinnGen_Olink_meta_2025-03-20	HLA-A	5.62e-122	0.951
6-31464036-A-G	rs3130907	0.087162	0.087162	splice polypyrimidine tract	HCP5	pQTL	UKBB_pQTL_3k	CD1C	4.54e-121	0.22838
6-31464036-A-G	rs3130907	0.087162	0.087162	splice polypyrimidine tract	HCP5	pQTL	UKBB_pQTL_3k	CD1C	4.54e-121	0.22838
6-31464036-A-G	rs3130907	0.087162	0.087162	splice polypyrimidine tract	HCP5	pQTL	UKBB_pQTL_3k	KIR2DL2	1.35e-120	0.244978
6-31464036-A-G	rs3130907	0.087162	0.087162	splice polypyrimidine tract	HCP5	pQTL	UKBB_pQTL_3k	KIR2DL2	1.35e-120	0.244978
6-32052461-A-G	rs369580	0.098526	0.098526	intron	TNXB	pQTL	deCODE_pQTL_2021	CFB	4.41e-118	-0.2827
6-32658661-A-T	rs9273367	0.23962	0.23962	upstream gene	HLA-DQB1-AS1	pQTL	UKBB_pQTL_3k	CDSN	4.54e-118	0.172527
6-32052461-A-G	rs369580	0.098526	0.098526	intron	TNXB	pQTL	UKBB_pQTL_3k	DXO	2.19e-114	-0.2197
6-32052461-A-G	rs369580	0.098526	0.098526	intron	TNXB	pQTL	UKBB_pQTL_3k	RNASET2	8.79e-113	0.20333
3-48843038-T-C	rs566117790	0.053904	0.053904	intron	PRKAR2A	pQTL	deCODE_pQTL_2021	FASLG	2.04e-111	0.3396
6-30887434-T-G	rs1264324	0.069703	0.069703	intron	DDR1	pQTL	FinnGen_Olink_meta_2025-03-20	HLA-A	5.37e-110	0.89
6-31464036-A-G	rs3130907	0.087162	0.087162	splice polypyrimidine tract	HCP5	pQTL	UKBB_pQTL_3k	B2M	3.44e-108	0.230972
6-31464036-A-G	rs3130907	0.087162	0.087162	splice polypyrimidine tract	HCP5	pQTL	UKBB_pQTL_3k	B2M	3.44e-108	0.230972
6-30887434-T-G	rs1264324	0.069703	0.069703	intron	DDR1	pQTL	UKBB_pQTL_3k	KIR2DL3	3.75e-108	0.212695
3-48843038-T-C	rs566117790	0.053904	0.053904	intron	PRKAR2A	pQTL	deCODE_pQTL_2021	LHCGR	5.75e-108	0.3352
3-49784192-T-C	rs13063621	0.46709	0.46709	intron	IP6K1	pQTL	deCODE_pQTL_2021	IDO1	2.66e-104	0.1701
6-30887434-T-G	rs1264324	0.069703	0.069703	intron	DDR1	pQTL	UKBB_pQTL_3k	B2M	6.78e-103	0.219215
6-31464036-A-G	rs3130907	0.087162	0.087162	splice polypyrimidine tract	HCP5	pQTL	QTD000584	MICB	9.53e-102	-0.660153
6-31464036-A-G	rs3130907	0.087162	0.087162	splice polypyrimidine tract	HCP5	pQTL	QTD000584	MICB	9.53e-102	-0.660153
6-32658661-A-T	rs9273367	0.23962	0.23962	upstream gene	HLA-DQB1-AS1	pQTL	UKBB_pQTL_3k	CCL19	3.57e-101	-0.159779
6-31464036-A-G	rs3130907	0.087162	0.087162	splice polypyrimidine tract	HCP5	pQTL	FinnGen_Olink_meta_2025-03-20	HLA-A	6.92e-100	0.823
6-31464036-A-G	rs3130907	0.087162	0.087162	splice polypyrimidine tract	HCP5	pQTL	FinnGen_Olink_meta_2025-03-20	HLA-A	6.92e-100	0.823
6-32052461-A-G	rs369580	0.098526	0.098526	intron	TNXB	pQTL	deCODE_pQTL_2021	BTN3A3	9.83e-100	-0.2621
6-32658661-A-T	rs9273367	0.23962	0.23962	upstream gene	HLA-DQB1-AS1	pQTL	UKBB_pQTL_3k	HLA-DRA	1.66e-98	0.158357
6-29874761-C-G	rs2734964	0.22147	0.22147	intron	NA	pQTL	UKBB_pQTL_3k	CPVL	1.25e-97	0.169296
6-29874761-C-G	rs2734964	0.22147	0.22147	intron	NA	pQTL	UKBB_pQTL_3k	CPVL	1.25e-97	0.169296
6-32052461-A-G	rs369580	0.098526	0.098526	intron	TNXB	pQTL	UKBB_pQTL_3k	PDIA5	4.64e-97	0.206108
6-30377517-A-G	rs3130370	0.10448	0.10448	intergenic	NA	pQTL	UKBB_pQTL_3k	PDIA5	1.37e-96	0.221039
6-31464036-A-G	rs3130907	0.087162	0.087162	splice polypyrimidine tract	HCP5	pQTL	UKBB_pQTL_3k	ICAM3	1.51e-96	-0.202883
6-31464036-A-G	rs3130907	0.087162	0.087162	splice polypyrimidine tract	HCP5	pQTL	UKBB_pQTL_3k	ICAM3	1.51e-96	-0.202883
6-32658661-A-T	rs9273367	0.23962	0.23962	upstream gene	HLA-DQB1-AS1	pQTL	UKBB_pQTL_3k	C2	3.61e-95	0.155184
6-31464036-A-G	rs3130907	0.087162	0.087162	splice polypyrimidine tract	HCP5	pQTL	UKBB_pQTL_3k	C2	5.26e-94	0.200783
6-31464036-A-G	rs3130907	0.087162	0.087162	splice polypyrimidine tract	HCP5	pQTL	UKBB_pQTL_3k	C2	5.26e-94	0.200783
6-32658661-A-T	rs9273367	0.23962	0.23962	upstream gene	HLA-DQB1-AS1	pQTL	UKBB_pQTL_3k	BTN3A2	5.33e-94	-0.154353
16-89635716-C-G	rs449882	0.33012	0.33012	intron	DPEP1	eQTL	QTD000364	CHMP1A	2.83e-93	-1.2343
6-30887434-T-G	rs1264324	0.069703	0.069703	intron	DDR1	pQTL	UKBB_pQTL_3k	RNASET2	5.45e-91	0.192058
6-30377517-A-G	rs3130370	0.10448	0.10448	intergenic	NA	eQTL	QTD000437	FLOT1	9.63e-91	1.05798
6-30377517-A-G	rs3130370	0.10448	0.10448	intergenic	NA	pQTL	UKBB_pQTL_3k	CD1C	1.59e-90	0.195568
16-648590-A-G	rs11865670	0.55984	0.55984	non coding transcript exon	NA	eQTL	QTD000437	RHOT2	1.41e-89	1.08854
16-648590-A-G	rs11865670	0.55984	0.55984	non coding transcript exon	NA	eQTL	QTD000437	RHOT2	1.41e-89	1.08854
16-648590-A-G	rs11865670	0.55984	0.55984	non coding transcript exon	NA	eQTL	QTD000437	RHOT2	1.41e-89	1.08854
6-31464036-A-G	rs3130907	0.087162	0.087162	splice polypyrimidine tract	HCP5	pQTL	UKBB_pQTL_3k	GZMA	2.22e-89	-0.195396
6-31464036-A-G	rs3130907	0.087162	0.087162	splice polypyrimidine tract	HCP5	pQTL	UKBB_pQTL_3k	GZMA	2.22e-89	-0.195396
10-98260815-T-G	rs11189526	0.34132	0.34132	intron	LOXL4	eQTL	QTD000342	ENSG00000230928	7.89e-89	0.950085
16-648590-A-G	rs11865670	0.55984	0.55984	non coding transcript exon	NA	eQTL	QTD000344	WDR90	1.2e-88	-0.951191
16-648590-A-G	rs11865670	0.55984	0.55984	non coding transcript exon	NA	eQTL	QTD000344	WDR90	1.2e-88	-0.951191
16-648590-A-G	rs11865670	0.55984	0.55984	non coding transcript exon	NA	eQTL	QTD000344	WDR90	1.2e-88	-0.951191
6-30377517-A-G	rs3130370	0.10448	0.10448	intergenic	NA	pQTL	UKBB_pQTL_3k	B2M	5.41e-88	0.206505
10-98260815-T-G	rs11189526	0.34132	0.34132	intron	LOXL4	eQTL	QTD000287	ENSG00000230928	3.13e-87	1.01691
6-30887434-T-G	rs1264324	0.069703	0.069703	intron	DDR1	pQTL	UKBB_pQTL_3k	CD1C	3.71e-87	0.188472
16-648590-A-G	rs11865670	0.55984	0.55984	non coding transcript exon	NA	eQTL	QTD000287	RHOT2	3.69e-86	0.839823
16-648590-A-G	rs11865670	0.55984	0.55984	non coding transcript exon	NA	eQTL	QTD000287	RHOT2	3.69e-86	0.839823
16-648590-A-G	rs11865670	0.55984	0.55984	non coding transcript exon	NA	eQTL	QTD000287	RHOT2	3.69e-86	0.839823
6-30887434-T-G	rs1264324	0.069703	0.069703	intron	DDR1	pQTL	UKBB_pQTL_3k	KIR2DL2	2.58e-85	0.200138
6-31464036-A-G	rs3130907	0.087162	0.087162	splice polypyrimidine tract	HCP5	pQTL	UKBB_pQTL_3k	PAMR1	1.23e-84	-0.190598
6-31464036-A-G	rs3130907	0.087162	0.087162	splice polypyrimidine tract	HCP5	pQTL	UKBB_pQTL_3k	PAMR1	1.23e-84	-0.190598
3-48843038-T-C	rs566117790	0.053904	0.053904	intron	PRKAR2A	pQTL	UKBB_pQTL_3k	HYAL1	6.97e-84	-0.266381
6-30377517-A-G	rs3130370	0.10448	0.10448	intergenic	NA	pQTL	UKBB_pQTL_3k	KIR2DL3	1.07e-83	0.190061
6-33184610-A-G	rs114128868	0.1418	0.1418	non coding transcript exon	COL11A2	pQTL	deCODE_pQTL_2021	COL11A2	2.34e-83	0.2443
16-648590-A-G	rs11865670	0.55984	0.55984	non coding transcript exon	NA	eQTL	QTD000342	RHOT2	1.1e-81	0.796594
16-648590-A-G	rs11865670	0.55984	0.55984	non coding transcript exon	NA	eQTL	QTD000342	RHOT2	1.1e-81	0.796594
16-648590-A-G	rs11865670	0.55984	0.55984	non coding transcript exon	NA	eQTL	QTD000342	RHOT2	1.1e-81	0.796594
16-648590-A-G	rs11865670	0.55984	0.55984	non coding transcript exon	NA	eQTL	QTD000435	WDR90	5.25e-80	-0.861388
16-648590-A-G	rs11865670	0.55984	0.55984	non coding transcript exon	NA	eQTL	QTD000435	WDR90	5.25e-80	-0.861388
16-648590-A-G	rs11865670	0.55984	0.55984	non coding transcript exon	NA	eQTL	QTD000435	WDR90	5.25e-80	-0.861388
6-30887434-T-G	rs1264324	0.069703	0.069703	intron	DDR1	eQTL	QTD000437	FLOT1	8.42e-79	0.986122
1-155202934-T-C	rs35154152	0.10219	0.10219	missense	THBS3	pQTL	UKBB_pQTL_3k	EFNA1	2.24e-76	-0.207202
6-30887434-T-G	rs1264324	0.069703	0.069703	intron	DDR1	pQTL	UKBB_pQTL_3k	ICAM3	1.31e-75	-0.174507
6-32658661-A-T	rs9273367	0.23962	0.23962	upstream gene	HLA-DQB1-AS1	pQTL	deCODE_pQTL_2021	RACGAP1	2.3e-75	0.1733
6-32052461-A-G	rs369580	0.098526	0.098526	intron	TNXB	pQTL	FinnGen_Olink_meta_2025-03-20	HLA-A	7.94e-75	0.621
6-30887434-T-G	rs1264324	0.069703	0.069703	intron	DDR1	pQTL	QTD000584	MICB	2.34e-74	-0.551864
6-30377517-A-G	rs3130370	0.10448	0.10448	intergenic	NA	pQTL	UKBB_pQTL_3k	RNASET2	3.87e-74	0.176188
16-648590-A-G	rs11865670	0.55984	0.55984	non coding transcript exon	NA	eQTL	QTD000142	RHOT2	7.95e-73	0.806981
16-648590-A-G	rs11865670	0.55984	0.55984	non coding transcript exon	NA	eQTL	QTD000142	RHOT2	7.95e-73	0.806981
16-648590-A-G	rs11865670	0.55984	0.55984	non coding transcript exon	NA	eQTL	QTD000142	RHOT2	7.95e-73	0.806981
3-49784192-T-C	rs13063621	0.46709	0.46709	intron	IP6K1	pQTL	deCODE_pQTL_2021	TMPRSS11D	3.58e-71	0.1401
6-31464036-A-G	rs3130907	0.087162	0.087162	splice polypyrimidine tract	HCP5	eQTL	QTD000436	C4A	3.95e-71	-0.901867
6-31464036-A-G	rs3130907	0.087162	0.087162	splice polypyrimidine tract	HCP5	eQTL	QTD000436	C4A	3.95e-71	-0.901867
6-32658661-A-T	rs9273367	0.23962	0.23962	upstream gene	HLA-DQB1-AS1	pQTL	UKBB_pQTL_3k	RNASET2	7.31e-71	0.133236
3-49784192-T-C	rs13063621	0.46709	0.46709	intron	IP6K1	eQTL	QTD000284	RNF123	3.4e-70	-0.818788
6-30377517-A-G	rs3130370	0.10448	0.10448	intergenic	NA	pQTL	UKBB_pQTL_3k	KIR2DL2	1.59e-69	0.183726
10-98260815-T-G	rs11189526	0.34132	0.34132	intron	LOXL4	eQTL	QTD000132	ENSG00000230928	1.48e-68	1.04431
6-32658661-A-T	rs9273367	0.23962	0.23962	upstream gene	HLA-DQB1-AS1	eQTL	QTD000608	HLA-DQB1	1.49e-68	-0.66758
6-32052461-A-G	rs369580	0.098526	0.098526	intron	TNXB	pQTL	UKBB_pQTL_3k	CD1C	1.69e-68	0.158087
6-30887434-T-G	rs1264324	0.069703	0.069703	intron	DDR1	pQTL	UKBB_pQTL_3k	GZMA	1.27e-67	-0.165119
10-98260815-T-G	rs11189526	0.34132	0.34132	intron	LOXL4	eQTL	QTD000142	ENSG00000230928	1.67e-67	0.929113
6-32052461-A-G	rs369580	0.098526	0.098526	intron	TNXB	pQTL	UKBB_pQTL_3k	KIR2DL3	2.4e-67	0.15869
10-98260815-T-G	rs11189526	0.34132	0.34132	intron	LOXL4	eQTL	QTD000247	ENSG00000230928	6.08e-67	0.931764
6-29874761-C-G	rs2734964	0.22147	0.22147	intron	NA	pQTL	deCODE_pQTL_2021	FTMT	7.48e-67	-0.1756
6-29874761-C-G	rs2734964	0.22147	0.22147	intron	NA	pQTL	deCODE_pQTL_2021	FTMT	7.48e-67	-0.1756
6-32052461-A-G	rs369580	0.098526	0.098526	intron	TNXB	pQTL	QTD000584	MICB	1.45e-66	-0.497433
16-648590-A-G	rs11865670	0.55984	0.55984	non coding transcript exon	NA	eQTL	QTD000319	WDR90	7.89e-66	-0.886769
16-648590-A-G	rs11865670	0.55984	0.55984	non coding transcript exon	NA	eQTL	QTD000319	WDR90	7.89e-66	-0.886769
16-648590-A-G	rs11865670	0.55984	0.55984	non coding transcript exon	NA	eQTL	QTD000319	WDR90	7.89e-66	-0.886769
16-648590-A-G	rs11865670	0.55984	0.55984	non coding transcript exon	NA	eQTL	QTD000317	RHOT2	3.44e-65	0.75962
16-648590-A-G	rs11865670	0.55984	0.55984	non coding transcript exon	NA	eQTL	QTD000317	RHOT2	3.44e-65	0.75962
16-648590-A-G	rs11865670	0.55984	0.55984	non coding transcript exon	NA	eQTL	QTD000317	RHOT2	3.44e-65	0.75962
6-30887434-T-G	rs1264324	0.069703	0.069703	intron	DDR1	pQTL	UKBB_pQTL_3k	C2	8.4e-65	0.16183
16-648590-A-G	rs11865670	0.55984	0.55984	non coding transcript exon	NA	eQTL	QTD000117	RHOT2	1.21e-64	0.874933
16-648590-A-G	rs11865670	0.55984	0.55984	non coding transcript exon	NA	eQTL	QTD000117	RHOT2	1.21e-64	0.874933
16-648590-A-G	rs11865670	0.55984	0.55984	non coding transcript exon	NA	eQTL	QTD000117	RHOT2	1.21e-64	0.874933
16-648590-A-G	rs11865670	0.55984	0.55984	non coding transcript exon	NA	eQTL	QTD000435	RHOT2	1.37e-64	0.831504
16-648590-A-G	rs11865670	0.55984	0.55984	non coding transcript exon	NA	eQTL	QTD000435	RHOT2	1.37e-64	0.831504
16-648590-A-G	rs11865670	0.55984	0.55984	non coding transcript exon	NA	eQTL	QTD000435	RHOT2	1.37e-64	0.831504
6-32052461-A-G	rs369580	0.098526	0.098526	intron	TNXB	eQTL	QTD000436	C4A	1.38e-63	-0.785427
6-30377517-A-G	rs3130370	0.10448	0.10448	intergenic	NA	pQTL	UKBB_pQTL_3k	C2	3.21e-63	0.162802
3-124777682-T-C	rs62265637	0.10643	0.10643	intron	ITGB5	pQTL	UKBB_pQTL_3k	MUC13	1.1e-62	0.164248
6-32658661-A-T	rs9273367	0.23962	0.23962	upstream gene	HLA-DQB1-AS1	pQTL	deCODE_pQTL_2021	H6PD	6.6e-62	-0.1572
16-648590-A-G	rs11865670	0.55984	0.55984	non coding transcript exon	NA	eQTL	QTD000288	WDR90	2.16e-61	0.905948
16-648590-A-G	rs11865670	0.55984	0.55984	non coding transcript exon	NA	eQTL	QTD000288	WDR90	2.16e-61	0.905948
16-648590-A-G	rs11865670	0.55984	0.55984	non coding transcript exon	NA	eQTL	QTD000288	WDR90	2.16e-61	0.905948
16-89635716-C-G	rs449882	0.33012	0.33012	intron	DPEP1	eQTL	QTD000119	CHMP1A	2.59e-61	-0.694538
16-89635716-C-G	rs449882	0.33012	0.33012	intron	DPEP1	eQTL	QTD000284	CHMP1A	3.27e-61	-0.723603
16-648590-A-G	rs11865670	0.55984	0.55984	non coding transcript exon	NA	eQTL	QTD000364	WDR90	5e-61	-1.07478
16-648590-A-G	rs11865670	0.55984	0.55984	non coding transcript exon	NA	eQTL	QTD000364	WDR90	5e-61	-1.07478
16-648590-A-G	rs11865670	0.55984	0.55984	non coding transcript exon	NA	eQTL	QTD000364	WDR90	5e-61	-1.07478
2-55869757-A-G	rs3791679	0.20879	0.20879	intron	EFEMP1	pQTL	deCODE_pQTL_2021	EFEMP1	1.31e-60	0.1731
3-49784192-T-C	rs13063621	0.46709	0.46709	intron	IP6K1	pQTL	deCODE_pQTL_2021	IL23R	3.98e-60	0.1305
6-30377517-A-G	rs3130370	0.10448	0.10448	intergenic	NA	eQTL	QTD000436	FLOT1	1.12e-59	0.711743
6-30887434-T-G	rs1264324	0.069703	0.069703	intron	DDR1	eQTL	QTD000054	FLOT1	3.4e-59	1.27357
6-30887434-T-G	rs1264324	0.069703	0.069703	intron	DDR1	pQTL	UKBB_pQTL_3k	PAMR1	7.46e-59	-0.154148
6-32052461-A-G	rs369580	0.098526	0.098526	intron	TNXB	pQTL	UKBB_pQTL_3k	CD74	2.46e-58	0.145293
6-32052461-A-G	rs369580	0.098526	0.098526	intron	TNXB	pQTL	UKBB_pQTL_3k	PAMR1	2.31e-57	-0.144434
6-32658661-A-T	rs9273367	0.23962	0.23962	upstream gene	HLA-DQB1-AS1	pQTL	UKBB_pQTL_3k	BTN2A1	2.71e-57	0.119653
6-32658661-A-T	rs9273367	0.23962	0.23962	upstream gene	HLA-DQB1-AS1	pQTL	UKBB_pQTL_3k	HLA-E	1.19e-56	0.119167
16-648590-A-G	rs11865670	0.55984	0.55984	non coding transcript exon	NA	eQTL	QTD000282	RHOT2	1.39e-56	0.657382
16-648590-A-G	rs11865670	0.55984	0.55984	non coding transcript exon	NA	eQTL	QTD000282	RHOT2	1.39e-56	0.657382
16-648590-A-G	rs11865670	0.55984	0.55984	non coding transcript exon	NA	eQTL	QTD000282	RHOT2	1.39e-56	0.657382
6-32052461-A-G	rs369580	0.098526	0.098526	intron	TNXB	pQTL	UKBB_pQTL_3k	ICAM3	1.55e-56	-0.142762
12-69261387-A-G	rs7969559	0.71554	0.71554	intron	CPSF6	eQTL	QTD000076	CPSF6	1.71e-56	-0.660784
12-69261387-A-G	rs7969559	0.71554	0.71554	intron	CPSF6	eQTL	QTD000076	CPSF6	1.71e-56	-0.660784
6-31464036-A-G	rs3130907	0.087162	0.087162	splice polypyrimidine tract	HCP5	pQTL	UKBB_pQTL_3k	TNFRSF4	4.82e-56	0.154019
6-31464036-A-G	rs3130907	0.087162	0.087162	splice polypyrimidine tract	HCP5	pQTL	UKBB_pQTL_3k	TNFRSF4	4.82e-56	0.154019
16-648590-A-G	rs11865670	0.55984	0.55984	non coding transcript exon	NA	eQTL	QTD000314	WDR90	7.24e-56	-0.894855
16-648590-A-G	rs11865670	0.55984	0.55984	non coding transcript exon	NA	eQTL	QTD000314	WDR90	7.24e-56	-0.894855
16-648590-A-G	rs11865670	0.55984	0.55984	non coding transcript exon	NA	eQTL	QTD000314	WDR90	7.24e-56	-0.894855
6-31464036-A-G	rs3130907	0.087162	0.087162	splice polypyrimidine tract	HCP5	pQTL	UKBB_pQTL_3k	CD207	2.71e-55	-0.154884
6-31464036-A-G	rs3130907	0.087162	0.087162	splice polypyrimidine tract	HCP5	pQTL	UKBB_pQTL_3k	CD207	2.71e-55	-0.154884
6-29874761-C-G	rs2734964	0.22147	0.22147	intron	NA	pQTL	deCODE_pQTL_2021	RACGAP1	4.74e-55	0.1609
6-29874761-C-G	rs2734964	0.22147	0.22147	intron	NA	pQTL	deCODE_pQTL_2021	RACGAP1	4.74e-55	0.1609
6-32658661-A-T	rs9273367	0.23962	0.23962	upstream gene	HLA-DQB1-AS1	eQTL	QTD000282	HLA-DQB1-AS1	5.15e-55	-0.803592
6-32658661-A-T	rs9273367	0.23962	0.23962	upstream gene	HLA-DQB1-AS1	eQTL	QTD000357	HLA-DQB1-AS1	9.53e-55	-0.692711
6-31464036-A-G	rs3130907	0.087162	0.087162	splice polypyrimidine tract	HCP5	pQTL	UKBB_pQTL_3k	CD74	1.65e-54	0.151664
6-31464036-A-G	rs3130907	0.087162	0.087162	splice polypyrimidine tract	HCP5	pQTL	UKBB_pQTL_3k	CD74	1.65e-54	0.151664
6-30377517-A-G	rs3130370	0.10448	0.10448	intergenic	NA	pQTL	UKBB_pQTL_3k	ICAM3	2.57e-54	-0.14995
6-31464036-A-G	rs3130907	0.087162	0.087162	splice polypyrimidine tract	HCP5	pQTL	deCODE_pQTL_2021	KIR2DL3	2.77e-54	0.2336
6-31464036-A-G	rs3130907	0.087162	0.087162	splice polypyrimidine tract	HCP5	pQTL	deCODE_pQTL_2021	KIR2DL3	2.77e-54	0.2336
16-648590-A-G	rs11865670	0.55984	0.55984	non coding transcript exon	NA	eQTL	QTD000247	RHOT2	4.16e-54	0.595408
16-648590-A-G	rs11865670	0.55984	0.55984	non coding transcript exon	NA	eQTL	QTD000247	RHOT2	4.16e-54	0.595408
16-648590-A-G	rs11865670	0.55984	0.55984	non coding transcript exon	NA	eQTL	QTD000247	RHOT2	4.16e-54	0.595408
12-69261387-A-G	rs7969559	0.71554	0.71554	intron	CPSF6	eQTL	QTD000144	CPSF6	5.78e-54	-0.871047
12-69261387-A-G	rs7969559	0.71554	0.71554	intron	CPSF6	eQTL	QTD000144	CPSF6	5.78e-54	-0.871047
12-69261387-A-G	rs7969559	0.71554	0.71554	intron	CPSF6	eQTL	QTD000344	CPSF6	9.23e-54	-0.904694
12-69261387-A-G	rs7969559	0.71554	0.71554	intron	CPSF6	eQTL	QTD000344	CPSF6	9.23e-54	-0.904694
6-31464036-A-G	rs3130907	0.087162	0.087162	splice polypyrimidine tract	HCP5	eQTL	QTD000437	FLOT1	7.68e-53	0.837404
6-31464036-A-G	rs3130907	0.087162	0.087162	splice polypyrimidine tract	HCP5	eQTL	QTD000437	FLOT1	7.68e-53	0.837404
6-30377517-A-G	rs3130370	0.10448	0.10448	intergenic	NA	pQTL	UKBB_pQTL_3k	GZMA	9.12e-53	-0.147965
2-33204196-C-G	rs60558455	0.42382	0.42382	intron	LTBP1	eQTL	QTD000216	LTBP1	1.98e-52	0.647187
2-33204196-C-G	rs60558455	0.42382	0.42382	intron	LTBP1	eQTL	QTD000216	LTBP1	1.98e-52	0.647187
16-648590-A-G	rs11865670	0.55984	0.55984	non coding transcript exon	NA	eQTL	QTD000339	WDR90	2.13e-52	1.08961
16-648590-A-G	rs11865670	0.55984	0.55984	non coding transcript exon	NA	eQTL	QTD000339	WDR90	2.13e-52	1.08961
16-648590-A-G	rs11865670	0.55984	0.55984	non coding transcript exon	NA	eQTL	QTD000339	WDR90	2.13e-52	1.08961
6-30887434-T-G	rs1264324	0.069703	0.069703	intron	DDR1	eQTL	QTD000436	FLOT1	1.99e-51	0.656691
1-174090876-A-G	rs72711443	0.29321	0.29321	upstream gene	RPL30P1	eQTL	QTD000362	RABGAP1L	2.74e-51	1.11147
16-89635716-C-G	rs449882	0.33012	0.33012	intron	DPEP1	eQTL	QTD000343	CHMP1A	2.8e-51	0.722004
16-648590-A-G	rs11865670	0.55984	0.55984	non coding transcript exon	NA	eQTL	QTD000289	WDR90	3.8e-51	-0.857161
16-648590-A-G	rs11865670	0.55984	0.55984	non coding transcript exon	NA	eQTL	QTD000289	WDR90	3.8e-51	-0.857161
16-648590-A-G	rs11865670	0.55984	0.55984	non coding transcript exon	NA	eQTL	QTD000289	WDR90	3.8e-51	-0.857161
6-31464036-A-G	rs3130907	0.087162	0.087162	splice polypyrimidine tract	HCP5	pQTL	UKBB_pQTL_3k	IL5RA	5.24e-51	-0.147246
6-31464036-A-G	rs3130907	0.087162	0.087162	splice polypyrimidine tract	HCP5	pQTL	UKBB_pQTL_3k	IL5RA	5.24e-51	-0.147246
2-33204196-C-G	rs60558455	0.42382	0.42382	intron	LTBP1	eQTL	QTD000217	LTBP1	1.1e-50	0.638866
2-33204196-C-G	rs60558455	0.42382	0.42382	intron	LTBP1	eQTL	QTD000217	LTBP1	1.1e-50	0.638866
6-32052461-A-G	rs369580	0.098526	0.098526	intron	TNXB	pQTL	UKBB_pQTL_3k	B2M	1.23e-50	0.144878
6-32658661-A-T	rs9273367	0.23962	0.23962	upstream gene	HLA-DQB1-AS1	eQTL	QTD000287	HLA-DQB1	5.49e-50	-0.856806
12-69261387-A-G	rs7969559	0.71554	0.71554	intron	CPSF6	eQTL	QTD000078	CPSF6	6.47e-50	0.880441
12-69261387-A-G	rs7969559	0.71554	0.71554	intron	CPSF6	eQTL	QTD000078	CPSF6	6.47e-50	0.880441
6-29874761-C-G	rs2734964	0.22147	0.22147	intron	NA	pQTL	UKBB_pQTL_3k	CD1C	7.47e-50	0.120242
6-29874761-C-G	rs2734964	0.22147	0.22147	intron	NA	pQTL	UKBB_pQTL_3k	CD1C	7.47e-50	0.120242
3-124777682-T-C	rs62265637	0.10643	0.10643	intron	ITGB5	pQTL	UKBB_pQTL_3k	EDIL3	7.87e-50	-0.14618
6-30887434-T-G	rs1264324	0.069703	0.069703	intron	DDR1	eQTL	QTD000219	FLOT1	1.03e-49	1.18441
6-30377517-A-G	rs3130370	0.10448	0.10448	intergenic	NA	pQTL	UKBB_pQTL_3k	PAMR1	1.13e-49	-0.143872
16-648590-A-G	rs11865670	0.55984	0.55984	non coding transcript exon	NA	eQTL	QTD000052	RHOT2	2.05e-49	0.729098
16-648590-A-G	rs11865670	0.55984	0.55984	non coding transcript exon	NA	eQTL	QTD000052	RHOT2	2.05e-49	0.729098
16-648590-A-G	rs11865670	0.55984	0.55984	non coding transcript exon	NA	eQTL	QTD000052	RHOT2	2.05e-49	0.729098
16-648590-A-G	rs11865670	0.55984	0.55984	non coding transcript exon	NA	eQTL	QTD000312	RHOT2	2.85e-49	0.681652
16-648590-A-G	rs11865670	0.55984	0.55984	non coding transcript exon	NA	eQTL	QTD000312	RHOT2	2.85e-49	0.681652
16-648590-A-G	rs11865670	0.55984	0.55984	non coding transcript exon	NA	eQTL	QTD000312	RHOT2	2.85e-49	0.681652
10-98260815-T-G	rs11189526	0.34132	0.34132	intron	LOXL4	eQTL	QTD000237	ENSG00000230928	3.08e-49	0.976825
6-32658661-A-T	rs9273367	0.23962	0.23962	upstream gene	HLA-DQB1-AS1	pQTL	deCODE_pQTL_2021	MICB	3.48e-49	-0.1404
6-32658661-A-T	rs9273367	0.23962	0.23962	upstream gene	HLA-DQB1-AS1	eQTL	QTD000317	HLA-DQB1-AS1	4.16e-49	-0.813979
6-32658661-A-T	rs9273367	0.23962	0.23962	upstream gene	HLA-DQB1-AS1	pQTL	UKBB_pQTL_3k	CD207	9.62e-49	-0.111228
16-648590-A-G	rs11865670	0.55984	0.55984	non coding transcript exon	NA	eQTL	QTD000086	WDR90	1.52e-48	-0.820773
16-648590-A-G	rs11865670	0.55984	0.55984	non coding transcript exon	NA	eQTL	QTD000086	WDR90	1.52e-48	-0.820773
16-648590-A-G	rs11865670	0.55984	0.55984	non coding transcript exon	NA	eQTL	QTD000086	WDR90	1.52e-48	-0.820773
3-48843038-T-C	rs566117790	0.053904	0.053904	intron	PRKAR2A	pQTL	deCODE_pQTL_2021	OXSM	2.91e-48	-0.2173
6-29874761-C-G	rs2734964	0.22147	0.22147	intron	NA	pQTL	UKBB_pQTL_3k	PDIA5	6.62e-48	0.12879
6-29874761-C-G	rs2734964	0.22147	0.22147	intron	NA	pQTL	UKBB_pQTL_3k	PDIA5	6.62e-48	0.12879
12-69261387-A-G	rs7969559	0.71554	0.71554	intron	CPSF6	eQTL	QTD000319	CPSF6	7.17e-48	-0.850993
12-69261387-A-G	rs7969559	0.71554	0.71554	intron	CPSF6	eQTL	QTD000319	CPSF6	7.17e-48	-0.850993
6-29874761-C-G	rs2734964	0.22147	0.22147	intron	NA	pQTL	deCODE_pQTL_2021	CD8A	7.24e-48	0.1506
6-29874761-C-G	rs2734964	0.22147	0.22147	intron	NA	pQTL	deCODE_pQTL_2021	CD8A	7.24e-48	0.1506
16-648590-A-G	rs11865670	0.55984	0.55984	non coding transcript exon	NA	eQTL	QTD000272	RHOT2	1.02e-47	0.622887
16-648590-A-G	rs11865670	0.55984	0.55984	non coding transcript exon	NA	eQTL	QTD000272	RHOT2	1.02e-47	0.622887
16-648590-A-G	rs11865670	0.55984	0.55984	non coding transcript exon	NA	eQTL	QTD000272	RHOT2	1.02e-47	0.622887
10-98260815-T-G	rs11189526	0.34132	0.34132	intron	LOXL4	eQTL	QTD000272	ENSG00000230928	1.26e-47	0.748875
10-98260815-T-G	rs11189526	0.34132	0.34132	intron	LOXL4	eQTL	QTD000227	ENSG00000230928	3.21e-47	0.852407
6-31464036-A-G	rs3130907	0.087162	0.087162	splice polypyrimidine tract	HCP5	pQTL	UKBB_pQTL_3k	TNFRSF8	3.28e-47	0.140918
6-31464036-A-G	rs3130907	0.087162	0.087162	splice polypyrimidine tract	HCP5	pQTL	UKBB_pQTL_3k	TNFRSF8	3.28e-47	0.140918
16-648590-A-G	rs11865670	0.55984	0.55984	non coding transcript exon	NA	eQTL	QTD000132	RHOT2	3.37e-47	0.76212
16-648590-A-G	rs11865670	0.55984	0.55984	non coding transcript exon	NA	eQTL	QTD000132	RHOT2	3.37e-47	0.76212
16-648590-A-G	rs11865670	0.55984	0.55984	non coding transcript exon	NA	eQTL	QTD000132	RHOT2	3.37e-47	0.76212
6-30887434-T-G	rs1264324	0.069703	0.069703	intron	DDR1	pQTL	UKBB_pQTL_3k	IL5RA	3.79e-47	-0.137815
6-30887434-T-G	rs1264324	0.069703	0.069703	intron	DDR1	eQTL	QTD000144	FLOT1	4.66e-47	0.938128
6-32052461-A-G	rs369580	0.098526	0.098526	intron	TNXB	pQTL	UKBB_pQTL_3k	KIR2DL2	7.88e-47	0.139493
6-29874761-C-G	rs2734964	0.22147	0.22147	intron	NA	pQTL	UKBB_pQTL_3k	C2	1.17e-46	0.116093
6-29874761-C-G	rs2734964	0.22147	0.22147	intron	NA	pQTL	UKBB_pQTL_3k	C2	1.17e-46	0.116093
16-89635716-C-G	rs449882	0.33012	0.33012	intron	DPEP1	eQTL	QTD000435	SPATA33	1.87e-46	-0.630507
6-31464036-A-G	rs3130907	0.087162	0.087162	splice polypyrimidine tract	HCP5	pQTL	deCODE_pQTL_2021	JPH4	3.71e-46	0.2076
6-31464036-A-G	rs3130907	0.087162	0.087162	splice polypyrimidine tract	HCP5	pQTL	deCODE_pQTL_2021	JPH4	3.71e-46	0.2076
12-69261387-A-G	rs7969559	0.71554	0.71554	intron	CPSF6	eQTL	QTD000219	CPSF6	4.36e-46	0.936966
12-69261387-A-G	rs7969559	0.71554	0.71554	intron	CPSF6	eQTL	QTD000219	CPSF6	4.36e-46	0.936966
16-89635716-C-G	rs449882	0.33012	0.33012	intron	DPEP1	eQTL	QTD000113	CHMP1A	4.45e-46	0.858351
16-648590-A-G	rs11865670	0.55984	0.55984	non coding transcript exon	NA	eQTL	QTD000086	RHOT2	4.64e-46	0.919051
16-648590-A-G	rs11865670	0.55984	0.55984	non coding transcript exon	NA	eQTL	QTD000086	RHOT2	4.64e-46	0.919051
16-648590-A-G	rs11865670	0.55984	0.55984	non coding transcript exon	NA	eQTL	QTD000086	RHOT2	4.64e-46	0.919051
6-30887434-T-G	rs1264324	0.069703	0.069703	intron	DDR1	eQTL	QTD000344	FLOT1	8.79e-46	0.909086
6-31464036-A-G	rs3130907	0.087162	0.087162	splice polypyrimidine tract	HCP5	pQTL	UKBB_pQTL_3k	LILRB4	9.51e-46	-0.140549
6-31464036-A-G	rs3130907	0.087162	0.087162	splice polypyrimidine tract	HCP5	pQTL	UKBB_pQTL_3k	LILRB4	9.51e-46	-0.140549
16-648590-A-G	rs11865670	0.55984	0.55984	non coding transcript exon	NA	eQTL	QTD000274	WDR90	1.34e-45	-0.790972
16-648590-A-G	rs11865670	0.55984	0.55984	non coding transcript exon	NA	eQTL	QTD000274	WDR90	1.34e-45	-0.790972
16-648590-A-G	rs11865670	0.55984	0.55984	non coding transcript exon	NA	eQTL	QTD000274	WDR90	1.34e-45	-0.790972
12-69261387-A-G	rs7969559	0.71554	0.71554	intron	CPSF6	pQTL	QTD000584	LYZ	2.12e-45	-0.32428
12-69261387-A-G	rs7969559	0.71554	0.71554	intron	CPSF6	pQTL	QTD000584	LYZ	2.12e-45	-0.32428
6-32658661-A-T	rs9273367	0.23962	0.23962	upstream gene	HLA-DQB1-AS1	eQTL	QTD000607	HLA-DQB1	2.38e-45	-0.554623
6-30887434-T-G	rs1264324	0.069703	0.069703	intron	DDR1	eQTL	QTD000118	FLOT1	3.61e-45	1.16181
12-69261387-A-G	rs7969559	0.71554	0.71554	intron	CPSF6	eQTL	QTD000119	CPSF6	4.04e-45	-0.820737
12-69261387-A-G	rs7969559	0.71554	0.71554	intron	CPSF6	eQTL	QTD000119	CPSF6	4.04e-45	-0.820737
12-69261387-A-G	rs7969559	0.71554	0.71554	intron	CPSF6	eQTL	QTD000284	CPSF6	4.25e-45	-0.769408
12-69261387-A-G	rs7969559	0.71554	0.71554	intron	CPSF6	eQTL	QTD000284	CPSF6	4.25e-45	-0.769408
6-32658661-A-T	rs9273367	0.23962	0.23962	upstream gene	HLA-DQB1-AS1	eQTL	QTD000606	HLA-DQB1	4.87e-45	-0.558908
1-149957430-A-G	rs6684987	0.29225	0.29225	intron	OTUD7B	pQTL	UKBB_pQTL_3k	ECM1	7.22e-45	0.126469
6-32658661-A-T	rs9273367	0.23962	0.23962	upstream gene	HLA-DQB1-AS1	eQTL	QTD000312	HLA-DQB1	8.74e-45	-0.857248
6-31464036-A-G	rs3130907	0.087162	0.087162	splice polypyrimidine tract	HCP5	pQTL	deCODE_pQTL_2021	B2M	8.89e-45	0.2056
6-31464036-A-G	rs3130907	0.087162	0.087162	splice polypyrimidine tract	HCP5	pQTL	deCODE_pQTL_2021	B2M	8.89e-45	0.2056
6-29874761-C-G	rs2734964	0.22147	0.22147	intron	NA	pQTL	UKBB_pQTL_3k	LTB	9.47e-45	0.12231
6-29874761-C-G	rs2734964	0.22147	0.22147	intron	NA	pQTL	UKBB_pQTL_3k	LTB	9.47e-45	0.12231
6-32658661-A-T	rs9273367	0.23962	0.23962	upstream gene	HLA-DQB1-AS1	eQTL	QTD000142	HLA-DQB1	1.09e-44	-0.749538
10-98260815-T-G	rs11189526	0.34132	0.34132	intron	LOXL4	eQTL	QTD000117	ENSG00000230928	1.51e-44	0.805833
6-29874761-C-G	rs2734964	0.22147	0.22147	intron	NA	eQTL	QTD000436	HLA-A	1.99e-44	0.897586
6-29874761-C-G	rs2734964	0.22147	0.22147	intron	NA	eQTL	QTD000436	HLA-A	1.99e-44	0.897586
6-29874761-C-G	rs2734964	0.22147	0.22147	intron	NA	pQTL	UKBB_pQTL_3k	NPTX1	2.25e-44	0.113303
6-29874761-C-G	rs2734964	0.22147	0.22147	intron	NA	pQTL	UKBB_pQTL_3k	NPTX1	2.25e-44	0.113303
6-30887434-T-G	rs1264324	0.069703	0.069703	intron	DDR1	pQTL	UKBB_pQTL_3k	TNFRSF4	3.51e-44	0.132693
6-32658661-A-T	rs9273367	0.23962	0.23962	upstream gene	HLA-DQB1-AS1	eQTL	QTD000342	HLA-DQB1-AS1	3.71e-44	-0.806073
22-41855119-T-C	rs67057013	0.12719	0.12719	intron	SREBF2	eQTL	QTD000613	SMDT1	3.96e-44	-0.867073
3-48843038-T-C	rs566117790	0.053904	0.053904	intron	PRKAR2A	pQTL	FinnGen_Olink_meta_2025-03-20	MST1	4.57e-44	-0.518
6-32052461-A-G	rs369580	0.098526	0.098526	intron	TNXB	pQTL	UKBB_pQTL_3k	GZMA	5.47e-44	-0.125535
6-31464036-A-G	rs3130907	0.087162	0.087162	splice polypyrimidine tract	HCP5	pQTL	UKBB_pQTL_3k	ADAM9	5.87e-44	0.145955
6-31464036-A-G	rs3130907	0.087162	0.087162	splice polypyrimidine tract	HCP5	pQTL	UKBB_pQTL_3k	ADAM9	5.87e-44	0.145955
3-49784192-T-C	rs13063621	0.46709	0.46709	intron	IP6K1	eQTL	QTD000080	UBA7	1.35e-43	-0.806732
6-31464036-A-G	rs3130907	0.087162	0.087162	splice polypyrimidine tract	HCP5	pQTL	UKBB_pQTL_3k	CD8A	1.59e-43	-0.134715
6-31464036-A-G	rs3130907	0.087162	0.087162	splice polypyrimidine tract	HCP5	pQTL	UKBB_pQTL_3k	CD8A	1.59e-43	-0.134715
6-30377517-A-G	rs3130370	0.10448	0.10448	intergenic	NA	eQTL	QTD000088	FLOT1	1.62e-43	1.35536
16-648590-A-G	rs11865670	0.55984	0.55984	non coding transcript exon	NA	eQTL	QTD000289	WDR90	1.63e-43	0.853654
16-648590-A-G	rs11865670	0.55984	0.55984	non coding transcript exon	NA	eQTL	QTD000289	WDR90	1.63e-43	0.853654
16-648590-A-G	rs11865670	0.55984	0.55984	non coding transcript exon	NA	eQTL	QTD000289	WDR90	1.63e-43	0.853654
6-30887434-T-G	rs1264324	0.069703	0.069703	intron	DDR1	pQTL	UKBB_pQTL_3k	HCG22	1.85e-43	-0.143305
6-32658661-A-T	rs9273367	0.23962	0.23962	upstream gene	HLA-DQB1-AS1	pQTL	UKBB_pQTL_3k	TNXB	2.12e-43	0.103883
1-174090876-A-G	rs72711443	0.29321	0.29321	upstream gene	RPL30P1	eQTL	QTD000111	RABGAP1L-DT	2.33e-43	0.664131
6-30377517-A-G	rs3130370	0.10448	0.10448	intergenic	NA	eQTL	QTD000219	FLOT1	2.48e-43	1.05725
6-32658661-A-T	rs9273367	0.23962	0.23962	upstream gene	HLA-DQB1-AS1	eQTL	QTD000142	HLA-DQB1-AS1	2.61e-43	-0.742311
16-89635716-C-G	rs449882	0.33012	0.33012	intron	DPEP1	eQTL	QTD000363	CHMP1A	2.62e-43	0.969534
6-32658661-A-T	rs9273367	0.23962	0.23962	upstream gene	HLA-DQB1-AS1	eQTL	QTD000287	HLA-DQB1-AS1	2.75e-43	-0.817558
6-31464036-A-G	rs3130907	0.087162	0.087162	splice polypyrimidine tract	HCP5	pQTL	UKBB_pQTL_3k	IL15	3.34e-43	0.135101
6-31464036-A-G	rs3130907	0.087162	0.087162	splice polypyrimidine tract	HCP5	pQTL	UKBB_pQTL_3k	IL15	3.34e-43	0.135101
6-32658661-A-T	rs9273367	0.23962	0.23962	upstream gene	HLA-DQB1-AS1	eQTL	QTD000312	HLA-DQB1-AS1	4.18e-43	-0.841063
16-648590-A-G	rs11865670	0.55984	0.55984	non coding transcript exon	NA	eQTL	QTD000122	RHOT2	5.33e-43	0.684811
16-648590-A-G	rs11865670	0.55984	0.55984	non coding transcript exon	NA	eQTL	QTD000122	RHOT2	5.33e-43	0.684811
16-648590-A-G	rs11865670	0.55984	0.55984	non coding transcript exon	NA	eQTL	QTD000122	RHOT2	5.33e-43	0.684811
16-648590-A-G	rs11865670	0.55984	0.55984	non coding transcript exon	NA	eQTL	QTD000119	WDR90	8.3e-43	-0.748711
16-648590-A-G	rs11865670	0.55984	0.55984	non coding transcript exon	NA	eQTL	QTD000119	WDR90	8.3e-43	-0.748711
16-648590-A-G	rs11865670	0.55984	0.55984	non coding transcript exon	NA	eQTL	QTD000119	WDR90	8.3e-43	-0.748711
6-31464036-A-G	rs3130907	0.087162	0.087162	splice polypyrimidine tract	HCP5	pQTL	UKBB_pQTL_3k	IL12B	9.97e-43	0.133629
6-31464036-A-G	rs3130907	0.087162	0.087162	splice polypyrimidine tract	HCP5	pQTL	UKBB_pQTL_3k	IL12B	9.97e-43	0.133629
12-69261387-A-G	rs7969559	0.71554	0.71554	intron	CPSF6	eQTL	QTD000274	CPSF6	1.08e-42	0.860059
12-69261387-A-G	rs7969559	0.71554	0.71554	intron	CPSF6	eQTL	QTD000274	CPSF6	1.08e-42	0.860059
6-32658661-A-T	rs9273367	0.23962	0.23962	upstream gene	HLA-DQB1-AS1	pQTL	deCODE_pQTL_2021	BTN3A3	2.03e-42	-0.1315
16-648590-A-G	rs11865670	0.55984	0.55984	non coding transcript exon	NA	eQTL	QTD000213	WDR90	3.27e-42	0.900638
16-648590-A-G	rs11865670	0.55984	0.55984	non coding transcript exon	NA	eQTL	QTD000213	WDR90	3.27e-42	0.900638
16-648590-A-G	rs11865670	0.55984	0.55984	non coding transcript exon	NA	eQTL	QTD000213	WDR90	3.27e-42	0.900638
6-31464036-A-G	rs3130907	0.087162	0.087162	splice polypyrimidine tract	HCP5	pQTL	UKBB_pQTL_3k	IGF2R	4.37e-42	0.133239
6-31464036-A-G	rs3130907	0.087162	0.087162	splice polypyrimidine tract	HCP5	pQTL	UKBB_pQTL_3k	IGF2R	4.37e-42	0.133239
6-29874761-C-G	rs2734964	0.22147	0.22147	intron	NA	pQTL	deCODE_pQTL_2021	C2	5.04e-42	0.1403
6-29874761-C-G	rs2734964	0.22147	0.22147	intron	NA	pQTL	deCODE_pQTL_2021	C2	5.04e-42	0.1403
10-98260815-T-G	rs11189526	0.34132	0.34132	intron	LOXL4	eQTL	QTD000317	ENSG00000230928	5.18e-42	0.598386
16-89635716-C-G	rs449882	0.33012	0.33012	intron	DPEP1	eQTL	QTD000319	CHMP1A	5.57e-42	0.606327
16-648590-A-G	rs11865670	0.55984	0.55984	non coding transcript exon	NA	eQTL	QTD000214	WDR90	5.86e-42	-0.888428
16-648590-A-G	rs11865670	0.55984	0.55984	non coding transcript exon	NA	eQTL	QTD000214	WDR90	5.86e-42	-0.888428
16-648590-A-G	rs11865670	0.55984	0.55984	non coding transcript exon	NA	eQTL	QTD000214	WDR90	5.86e-42	-0.888428
22-38176519-C-G	rs133015	0.44149	0.44149	intron	PLA2G6	eQTL	QTD000143	MAFF	6.37e-42	0.744769
22-38176519-C-G	rs133015	0.44149	0.44149	intron	PLA2G6	eQTL	QTD000143	MAFF	6.37e-42	0.744769
6-32658661-A-T	rs9273367	0.23962	0.23962	upstream gene	HLA-DQB1-AS1	eQTL	QTD000434	HLA-DQB1	6.88e-42	-0.90373
6-30887434-T-G	rs1264324	0.069703	0.069703	intron	DDR1	eQTL	QTD000088	FLOT1	1.4e-41	1.29274
6-30887434-T-G	rs1264324	0.069703	0.069703	intron	DDR1	eQTL	QTD000342	FLOT1	1.55e-41	0.959257
6-29874761-C-G	rs2734964	0.22147	0.22147	intron	NA	pQTL	UKBB_pQTL_3k	RNASET2	2.04e-41	0.108902
6-29874761-C-G	rs2734964	0.22147	0.22147	intron	NA	pQTL	UKBB_pQTL_3k	RNASET2	2.04e-41	0.108902
6-30887434-T-G	rs1264324	0.069703	0.069703	intron	DDR1	eQTL	QTD000053	FLOT1	2.11e-41	0.955689
6-32658661-A-T	rs9273367	0.23962	0.23962	upstream gene	HLA-DQB1-AS1	eQTL	QTD000617	HLA-DQB1	2.13e-41	-0.59463
6-31464036-A-G	rs3130907	0.087162	0.087162	splice polypyrimidine tract	HCP5	pQTL	UKBB_pQTL_3k	HCG22	2.9e-41	-0.143236
6-31464036-A-G	rs3130907	0.087162	0.087162	splice polypyrimidine tract	HCP5	pQTL	UKBB_pQTL_3k	HCG22	2.9e-41	-0.143236
12-69261387-A-G	rs7969559	0.71554	0.71554	intron	CPSF6	eQTL	QTD000314	CPSF6	3.23e-41	0.866803
12-69261387-A-G	rs7969559	0.71554	0.71554	intron	CPSF6	eQTL	QTD000314	CPSF6	3.23e-41	0.866803
6-32658661-A-T	rs9273367	0.23962	0.23962	upstream gene	HLA-DQB1-AS1	eQTL	QTD000435	HLA-DQB1	4.01e-41	-0.863555
22-41855119-T-C	rs67057013	0.12719	0.12719	intron	SREBF2	eQTL	QTD000612	SMDT1	4.96e-41	-0.852553
6-32052461-A-G	rs369580	0.098526	0.098526	intron	TNXB	pQTL	UKBB_pQTL_3k	IL5RA	6e-41	-0.12142
6-31464036-A-G	rs3130907	0.087162	0.087162	splice polypyrimidine tract	HCP5	pQTL	UKBB_pQTL_3k	CD302	6.19e-41	0.13157
6-31464036-A-G	rs3130907	0.087162	0.087162	splice polypyrimidine tract	HCP5	pQTL	UKBB_pQTL_3k	CD302	6.19e-41	0.13157
6-31464036-A-G	rs3130907	0.087162	0.087162	splice polypyrimidine tract	HCP5	eQTL	QTD000054	FLOT1	7.65e-41	1.04775
6-31464036-A-G	rs3130907	0.087162	0.087162	splice polypyrimidine tract	HCP5	eQTL	QTD000054	FLOT1	7.65e-41	1.04775
6-30887434-T-G	rs1264324	0.069703	0.069703	intron	DDR1	pQTL	UKBB_pQTL_3k	CD207	8.77e-41	-0.128888
22-38176519-C-G	rs133015	0.44149	0.44149	intron	PLA2G6	eQTL	QTD000620	PLA2G6	1.07e-40	0.528932
22-38176519-C-G	rs133015	0.44149	0.44149	intron	PLA2G6	eQTL	QTD000620	PLA2G6	1.07e-40	0.528932
6-32658661-A-T	rs9273367	0.23962	0.23962	upstream gene	HLA-DQB1-AS1	pQTL	deCODE_pQTL_2021	C2	1.17e-40	0.1265
6-30887434-T-G	rs1264324	0.069703	0.069703	intron	DDR1	pQTL	UKBB_pQTL_3k	LILRB4	1.19e-40	-0.128665
6-30377517-A-G	rs3130370	0.10448	0.10448	intergenic	NA	pQTL	UKBB_pQTL_3k	CD74	1.79e-40	0.128981
6-31464036-A-G	rs3130907	0.087162	0.087162	splice polypyrimidine tract	HCP5	eQTL	QTD000434	C4A	1.8e-40	-0.81312
6-31464036-A-G	rs3130907	0.087162	0.087162	splice polypyrimidine tract	HCP5	eQTL	QTD000434	C4A	1.8e-40	-0.81312
6-32658661-A-T	rs9273367	0.23962	0.23962	upstream gene	HLA-DQB1-AS1	eQTL	QTD000316	HLA-DQB1	1.83e-40	-0.757364
6-29874761-C-G	rs2734964	0.22147	0.22147	intron	NA	pQTL	deCODE_pQTL_2021	TAPBPL	1.88e-40	0.1002
6-29874761-C-G	rs2734964	0.22147	0.22147	intron	NA	pQTL	deCODE_pQTL_2021	TAPBPL	1.88e-40	0.1002
6-32658661-A-T	rs9273367	0.23962	0.23962	upstream gene	HLA-DQB1-AS1	pQTL	UKBB_pQTL_3k	FRZB	2.45e-40	-0.100364
22-41855119-T-C	rs67057013	0.12719	0.12719	intron	SREBF2	pQTL	UKBB_pQTL_3k	TNFRSF13C	3e-40	0.151234
6-32658661-A-T	rs9273367	0.23962	0.23962	upstream gene	HLA-DQB1-AS1	eQTL	QTD000281	HLA-DQB1-AS1	3.46e-40	-0.730891
6-32658661-A-T	rs9273367	0.23962	0.23962	upstream gene	HLA-DQB1-AS1	eQTL	QTD000117	HLA-DQB1-AS1	4.13e-40	-0.768951
6-30377517-A-G	rs3130370	0.10448	0.10448	intergenic	NA	eQTL	QTD000093	FLOT1	5.3e-40	1.34554
6-31464036-A-G	rs3130907	0.087162	0.087162	splice polypyrimidine tract	HCP5	pQTL	UKBB_pQTL_3k	IL2RA	5.55e-40	0.130287
6-31464036-A-G	rs3130907	0.087162	0.087162	splice polypyrimidine tract	HCP5	pQTL	UKBB_pQTL_3k	IL2RA	5.55e-40	0.130287
6-32658661-A-T	rs9273367	0.23962	0.23962	upstream gene	HLA-DQB1-AS1	pQTL	deCODE_pQTL_2021	EBAG9	7.02e-40	0.1194
16-648590-A-G	rs11865670	0.55984	0.55984	non coding transcript exon	NA	eQTL	QTD000317	WDR90	7.59e-40	-0.672667
16-648590-A-G	rs11865670	0.55984	0.55984	non coding transcript exon	NA	eQTL	QTD000317	WDR90	7.59e-40	-0.672667
16-648590-A-G	rs11865670	0.55984	0.55984	non coding transcript exon	NA	eQTL	QTD000317	WDR90	7.59e-40	-0.672667
6-31464036-A-G	rs3130907	0.087162	0.087162	splice polypyrimidine tract	HCP5	pQTL	UKBB_pQTL_3k	IL12A_IL12B	9.48e-40	0.129546
6-31464036-A-G	rs3130907	0.087162	0.087162	splice polypyrimidine tract	HCP5	pQTL	UKBB_pQTL_3k	IL12A_IL12B	9.48e-40	0.129546
16-648590-A-G	rs11865670	0.55984	0.55984	non coding transcript exon	NA	eQTL	QTD000362	WDR90	1.15e-39	-0.82573
16-648590-A-G	rs11865670	0.55984	0.55984	non coding transcript exon	NA	eQTL	QTD000362	WDR90	1.15e-39	-0.82573
16-648590-A-G	rs11865670	0.55984	0.55984	non coding transcript exon	NA	eQTL	QTD000362	WDR90	1.15e-39	-0.82573
6-29874761-C-G	rs2734964	0.22147	0.22147	intron	NA	pQTL	UKBB_pQTL_3k	KLRD1	1.32e-39	-0.106273
6-29874761-C-G	rs2734964	0.22147	0.22147	intron	NA	pQTL	UKBB_pQTL_3k	KLRD1	1.32e-39	-0.106273
16-648590-A-G	rs11865670	0.55984	0.55984	non coding transcript exon	NA	eQTL	QTD000252	RHOT2	1.37e-39	0.629108
16-648590-A-G	rs11865670	0.55984	0.55984	non coding transcript exon	NA	eQTL	QTD000252	RHOT2	1.37e-39	0.629108
16-648590-A-G	rs11865670	0.55984	0.55984	non coding transcript exon	NA	eQTL	QTD000252	RHOT2	1.37e-39	0.629108
16-648590-A-G	rs11865670	0.55984	0.55984	non coding transcript exon	NA	eQTL	QTD000227	RHOT2	2.22e-39	0.590105
16-648590-A-G	rs11865670	0.55984	0.55984	non coding transcript exon	NA	eQTL	QTD000227	RHOT2	2.22e-39	0.590105
16-648590-A-G	rs11865670	0.55984	0.55984	non coding transcript exon	NA	eQTL	QTD000227	RHOT2	2.22e-39	0.590105
6-30887434-T-G	rs1264324	0.069703	0.069703	intron	DDR1	pQTL	deCODE_pQTL_2021	KIR2DL3	2.22e-39	0.1881
16-648590-A-G	rs11865670	0.55984	0.55984	non coding transcript exon	NA	eQTL	QTD000217	RHOT2	2.83e-39	0.626476
16-648590-A-G	rs11865670	0.55984	0.55984	non coding transcript exon	NA	eQTL	QTD000217	RHOT2	2.83e-39	0.626476
16-648590-A-G	rs11865670	0.55984	0.55984	non coding transcript exon	NA	eQTL	QTD000217	RHOT2	2.83e-39	0.626476
6-31464036-A-G	rs3130907	0.087162	0.087162	splice polypyrimidine tract	HCP5	pQTL	UKBB_pQTL_3k	ADA2	2.92e-39	0.128647
6-31464036-A-G	rs3130907	0.087162	0.087162	splice polypyrimidine tract	HCP5	pQTL	UKBB_pQTL_3k	ADA2	2.92e-39	0.128647
6-30377517-A-G	rs3130370	0.10448	0.10448	intergenic	NA	pQTL	UKBB_pQTL_3k	IL5RA	2.94e-39	-0.127524
10-98260815-T-G	rs11189526	0.34132	0.34132	intron	LOXL4	eQTL	QTD000336	LOXL4	3.02e-39	-0.839082
16-89635716-C-G	rs449882	0.33012	0.33012	intron	DPEP1	eQTL	QTD000248	CHMP1A	3.45e-39	0.620893
6-30887434-T-G	rs1264324	0.069703	0.069703	intron	DDR1	pQTL	UKBB_pQTL_3k	IL15	3.72e-39	0.125123
6-32052461-A-G	rs369580	0.098526	0.098526	intron	TNXB	pQTL	UKBB_pQTL_3k	CD207	4.34e-39	-0.119687
3-49784192-T-C	rs13063621	0.46709	0.46709	intron	IP6K1	pQTL	FinnGen_SomaScan_2023-03-02	MST1	5.27e-39	0.631949
16-648590-A-G	rs11865670	0.55984	0.55984	non coding transcript exon	NA	eQTL	QTD000091	RHOT2	6.07e-39	0.625998
16-648590-A-G	rs11865670	0.55984	0.55984	non coding transcript exon	NA	eQTL	QTD000091	RHOT2	6.07e-39	0.625998
16-648590-A-G	rs11865670	0.55984	0.55984	non coding transcript exon	NA	eQTL	QTD000091	RHOT2	6.07e-39	0.625998
16-648590-A-G	rs11865670	0.55984	0.55984	non coding transcript exon	NA	eQTL	QTD000302	RHOT2	6.39e-39	0.896932
16-648590-A-G	rs11865670	0.55984	0.55984	non coding transcript exon	NA	eQTL	QTD000302	RHOT2	6.39e-39	0.896932
16-648590-A-G	rs11865670	0.55984	0.55984	non coding transcript exon	NA	eQTL	QTD000302	RHOT2	6.39e-39	0.896932
6-31464036-A-G	rs3130907	0.087162	0.087162	splice polypyrimidine tract	HCP5	eQTL	QTD000436	FLOT1	7.84e-39	0.57582
6-31464036-A-G	rs3130907	0.087162	0.087162	splice polypyrimidine tract	HCP5	eQTL	QTD000436	FLOT1	7.84e-39	0.57582
16-648590-A-G	rs11865670	0.55984	0.55984	non coding transcript exon	NA	eQTL	QTD000167	RHOT2	8.47e-39	1.00855
16-648590-A-G	rs11865670	0.55984	0.55984	non coding transcript exon	NA	eQTL	QTD000167	RHOT2	8.47e-39	1.00855
16-648590-A-G	rs11865670	0.55984	0.55984	non coding transcript exon	NA	eQTL	QTD000167	RHOT2	8.47e-39	1.00855
16-648590-A-G	rs11865670	0.55984	0.55984	non coding transcript exon	NA	eQTL	QTD000232	RHOT2	8.54e-39	0.685881
16-648590-A-G	rs11865670	0.55984	0.55984	non coding transcript exon	NA	eQTL	QTD000232	RHOT2	8.54e-39	0.685881
16-648590-A-G	rs11865670	0.55984	0.55984	non coding transcript exon	NA	eQTL	QTD000232	RHOT2	8.54e-39	0.685881
6-30887434-T-G	rs1264324	0.069703	0.069703	intron	DDR1	pQTL	UKBB_pQTL_3k	CD8A	8.61e-39	-0.123655
1-174090876-A-G	rs72711443	0.29321	0.29321	upstream gene	RPL30P1	eQTL	QTD000364	RABGAP1L	9.01e-39	-1.02494
16-648590-A-G	rs11865670	0.55984	0.55984	non coding transcript exon	NA	eQTL	QTD000303	WDR90	9.31e-39	0.999373
16-648590-A-G	rs11865670	0.55984	0.55984	non coding transcript exon	NA	eQTL	QTD000303	WDR90	9.31e-39	0.999373
16-648590-A-G	rs11865670	0.55984	0.55984	non coding transcript exon	NA	eQTL	QTD000303	WDR90	9.31e-39	0.999373
10-98260815-T-G	rs11189526	0.34132	0.34132	intron	LOXL4	eQTL	QTD000232	ENSG00000230928	9.75e-39	0.48933
16-648590-A-G	rs11865670	0.55984	0.55984	non coding transcript exon	NA	eQTL	QTD000304	WDR90	1.01e-38	-0.98345
16-648590-A-G	rs11865670	0.55984	0.55984	non coding transcript exon	NA	eQTL	QTD000304	WDR90	1.01e-38	-0.98345
16-648590-A-G	rs11865670	0.55984	0.55984	non coding transcript exon	NA	eQTL	QTD000304	WDR90	1.01e-38	-0.98345
16-648590-A-G	rs11865670	0.55984	0.55984	non coding transcript exon	NA	eQTL	QTD000249	WDR90	1.15e-38	-0.708589
16-648590-A-G	rs11865670	0.55984	0.55984	non coding transcript exon	NA	eQTL	QTD000249	WDR90	1.15e-38	-0.708589
16-648590-A-G	rs11865670	0.55984	0.55984	non coding transcript exon	NA	eQTL	QTD000249	WDR90	1.15e-38	-0.708589
6-32658661-A-T	rs9273367	0.23962	0.23962	upstream gene	HLA-DQB1-AS1	eQTL	QTD000257	HLA-DQB1	1.23e-38	-0.776263
6-32658661-A-T	rs9273367	0.23962	0.23962	upstream gene	HLA-DQB1-AS1	pQTL	FinnGen_Olink_meta_2025-03-20	HLA-DRA	1.26e-38	0.344
6-30887434-T-G	rs1264324	0.069703	0.069703	intron	DDR1	eQTL	QTD000376	FLOT1	1.37e-38	0.986878
16-648590-A-G	rs11865670	0.55984	0.55984	non coding transcript exon	NA	eQTL	QTD000212	RHOT2	1.43e-38	0.791383
16-648590-A-G	rs11865670	0.55984	0.55984	non coding transcript exon	NA	eQTL	QTD000212	RHOT2	1.43e-38	0.791383
16-648590-A-G	rs11865670	0.55984	0.55984	non coding transcript exon	NA	eQTL	QTD000212	RHOT2	1.43e-38	0.791383
16-89635716-C-G	rs449882	0.33012	0.33012	intron	DPEP1	eQTL	QTD000437	CDK10	1.47e-38	0.654613
6-30887434-T-G	rs1264324	0.069703	0.069703	intron	DDR1	eQTL	QTD000343	FLOT1	1.47e-38	0.77089
3-49784192-T-C	rs13063621	0.46709	0.46709	intron	IP6K1	eQTL	QTD000288	RNF123	1.48e-38	0.512896
6-30887434-T-G	rs1264324	0.069703	0.069703	intron	DDR1	eQTL	QTD000214	FLOT1	2.05e-38	1.03659
6-30887434-T-G	rs1264324	0.069703	0.069703	intron	DDR1	eQTL	QTD000087	FLOT1	2.57e-38	1.24839
6-29874761-C-G	rs2734964	0.22147	0.22147	intron	NA	eQTL	QTD000271	HCP5B	3.22e-38	0.79049
6-29874761-C-G	rs2734964	0.22147	0.22147	intron	NA	eQTL	QTD000271	HCP5B	3.22e-38	0.79049
6-32052461-A-G	rs369580	0.098526	0.098526	intron	TNXB	pQTL	deCODE_pQTL_2021	KIR2DL3	3.29e-38	0.1577
16-648590-A-G	rs11865670	0.55984	0.55984	non coding transcript exon	NA	eQTL	QTD000297	RHOT2	5.09e-38	0.712475
16-648590-A-G	rs11865670	0.55984	0.55984	non coding transcript exon	NA	eQTL	QTD000297	RHOT2	5.09e-38	0.712475
16-648590-A-G	rs11865670	0.55984	0.55984	non coding transcript exon	NA	eQTL	QTD000297	RHOT2	5.09e-38	0.712475
6-31464036-A-G	rs3130907	0.087162	0.087162	splice polypyrimidine tract	HCP5	pQTL	deCODE_pQTL_2021	EEF2K	7.11e-38	0.1874
6-31464036-A-G	rs3130907	0.087162	0.087162	splice polypyrimidine tract	HCP5	pQTL	deCODE_pQTL_2021	EEF2K	7.11e-38	0.1874
6-32052461-A-G	rs369580	0.098526	0.098526	intron	TNXB	pQTL	UKBB_pQTL_3k	CCL19	7.66e-38	-0.116188
6-32658661-A-T	rs9273367	0.23962	0.23962	upstream gene	HLA-DQB1-AS1	eQTL	QTD000272	HLA-DQB1	1.04e-37	-0.814139
6-30377517-A-G	rs3130370	0.10448	0.10448	intergenic	NA	eQTL	QTD000087	FLOT1	1.15e-37	1.27016
6-30377517-A-G	rs3130370	0.10448	0.10448	intergenic	NA	pQTL	UKBB_pQTL_3k	CD207	1.23e-37	-0.125787
6-32658661-A-T	rs9273367	0.23962	0.23962	upstream gene	HLA-DQB1-AS1	eQTL	QTD000281	HLA-DQB1	1.25e-37	-0.700207
6-32658661-A-T	rs9273367	0.23962	0.23962	upstream gene	HLA-DQB1-AS1	eQTL	QTD000272	HLA-DQB1-AS1	1.46e-37	-0.807992
6-29874761-C-G	rs2734964	0.22147	0.22147	intron	NA	eQTL	QTD000286	HCP5B	2.08e-37	0.818206
6-29874761-C-G	rs2734964	0.22147	0.22147	intron	NA	eQTL	QTD000286	HCP5B	2.08e-37	0.818206
6-32658661-A-T	rs9273367	0.23962	0.23962	upstream gene	HLA-DQB1-AS1	eQTL	QTD000356	HLA-DQB1	2.1e-37	-0.613376
6-31464036-A-G	rs3130907	0.087162	0.087162	splice polypyrimidine tract	HCP5	pQTL	UKBB_pQTL_3k	TNFRSF9	2.14e-37	0.125718
6-31464036-A-G	rs3130907	0.087162	0.087162	splice polypyrimidine tract	HCP5	pQTL	UKBB_pQTL_3k	TNFRSF9	2.14e-37	0.125718
6-30887434-T-G	rs1264324	0.069703	0.069703	intron	DDR1	pQTL	deCODE_pQTL_2021	B2M	2.64e-37	0.1778
6-30377517-A-G	rs3130370	0.10448	0.10448	intergenic	NA	pQTL	UKBB_pQTL_3k	TNFRSF4	3.11e-37	0.123518
6-30887434-T-G	rs1264324	0.069703	0.069703	intron	DDR1	pQTL	deCODE_pQTL_2021	JPH4	3.26e-37	0.1765
6-30887434-T-G	rs1264324	0.069703	0.069703	intron	DDR1	eQTL	QTD000144	FLOT1	3.61e-37	0.952557
16-648590-A-G	rs11865670	0.55984	0.55984	non coding transcript exon	NA	eQTL	QTD000302	WDR90	4.34e-37	0.981796
16-648590-A-G	rs11865670	0.55984	0.55984	non coding transcript exon	NA	eQTL	QTD000302	WDR90	4.34e-37	0.981796
16-648590-A-G	rs11865670	0.55984	0.55984	non coding transcript exon	NA	eQTL	QTD000302	WDR90	4.34e-37	0.981796
1-149957430-A-G	rs6684987	0.29225	0.29225	intron	OTUD7B	pQTL	UKBB_pQTL_3k	SV2A	4.54e-37	-0.114469
6-32658661-A-T	rs9273367	0.23962	0.23962	upstream gene	HLA-DQB1-AS1	eQTL	QTD000317	HLA-DQB1-AS1	5.65e-37	-0.715797
6-31464036-A-G	rs3130907	0.087162	0.087162	splice polypyrimidine tract	HCP5	pQTL	deCODE_pQTL_2021	seq.10428.1	5.73e-37	0.1937
6-31464036-A-G	rs3130907	0.087162	0.087162	splice polypyrimidine tract	HCP5	pQTL	deCODE_pQTL_2021	seq.10428.1	5.73e-37	0.1937
12-69261387-A-G	rs7969559	0.71554	0.71554	intron	CPSF6	eQTL	QTD000364	CPSF6	7.58e-37	-1.06184
12-69261387-A-G	rs7969559	0.71554	0.71554	intron	CPSF6	eQTL	QTD000364	CPSF6	7.58e-37	-1.06184
6-31464036-A-G	rs3130907	0.087162	0.087162	splice polypyrimidine tract	HCP5	pQTL	UKBB_pQTL_3k	SIGLEC6	9.36e-37	0.12366
6-31464036-A-G	rs3130907	0.087162	0.087162	splice polypyrimidine tract	HCP5	pQTL	UKBB_pQTL_3k	SIGLEC6	9.36e-37	0.12366
6-30887434-T-G	rs1264324	0.069703	0.069703	intron	DDR1	eQTL	QTD000234	FLOT1	9.99e-37	0.998853
12-69261387-A-G	rs7969559	0.71554	0.71554	intron	CPSF6	eQTL	QTD000124	CPSF6	1.03e-36	-0.828701
12-69261387-A-G	rs7969559	0.71554	0.71554	intron	CPSF6	eQTL	QTD000124	CPSF6	1.03e-36	-0.828701
6-30377517-A-G	rs3130370	0.10448	0.10448	intergenic	NA	eQTL	QTD000344	FLOT1	1.22e-36	0.792731
16-89635716-C-G	rs449882	0.33012	0.33012	intron	DPEP1	eQTL	QTD000319	CDK10	1.34e-36	0.68692
12-69261387-A-G	rs7969559	0.71554	0.71554	intron	CPSF6	eQTL	QTD000289	CPSF6	1.6e-36	-0.812705
12-69261387-A-G	rs7969559	0.71554	0.71554	intron	CPSF6	eQTL	QTD000289	CPSF6	1.6e-36	-0.812705
6-32658661-A-T	rs9273367	0.23962	0.23962	upstream gene	HLA-DQB1-AS1	eQTL	QTD000540	HLA-DQB1-AS1	1.67e-36	-1.02557
6-30887434-T-G	rs1264324	0.069703	0.069703	intron	DDR1	pQTL	UKBB_pQTL_3k	IL12B	1.81e-36	0.119868
1-174090876-A-G	rs72711443	0.29321	0.29321	upstream gene	RPL30P1	eQTL	QTD000246	RABGAP1L	2.05e-36	0.656104
6-32052461-A-G	rs369580	0.098526	0.098526	intron	TNXB	pQTL	UKBB_pQTL_3k	TNFRSF4	2.21e-36	0.113784
6-30377517-A-G	rs3130370	0.10448	0.10448	intergenic	NA	eQTL	QTD000376	FLOT1	2.28e-36	0.985377
16-648590-A-G	rs11865670	0.55984	0.55984	non coding transcript exon	NA	eQTL	QTD000162	RHOT2	3.17e-36	0.891745
16-648590-A-G	rs11865670	0.55984	0.55984	non coding transcript exon	NA	eQTL	QTD000162	RHOT2	3.17e-36	0.891745
16-648590-A-G	rs11865670	0.55984	0.55984	non coding transcript exon	NA	eQTL	QTD000162	RHOT2	3.17e-36	0.891745
12-69261387-A-G	rs7969559	0.71554	0.71554	intron	CPSF6	eQTL	QTD000249	CPSF6	3.31e-36	-0.797071
12-69261387-A-G	rs7969559	0.71554	0.71554	intron	CPSF6	eQTL	QTD000249	CPSF6	3.31e-36	-0.797071
6-29874761-C-G	rs2734964	0.22147	0.22147	intron	NA	eQTL	QTD000116	HCP5B	3.47e-36	0.787278
6-29874761-C-G	rs2734964	0.22147	0.22147	intron	NA	eQTL	QTD000116	HCP5B	3.47e-36	0.787278
6-32658661-A-T	rs9273367	0.23962	0.23962	upstream gene	HLA-DQB1-AS1	eQTL	QTD000356	HLA-DQA1	3.48e-36	-0.550702
6-29874761-C-G	rs2734964	0.22147	0.22147	intron	NA	pQTL	UKBB_pQTL_3k	LILRB4	4.01e-36	-0.10276
6-29874761-C-G	rs2734964	0.22147	0.22147	intron	NA	pQTL	UKBB_pQTL_3k	LILRB4	4.01e-36	-0.10276
6-32658661-A-T	rs9273367	0.23962	0.23962	upstream gene	HLA-DQB1-AS1	eQTL	QTD000257	HLA-DQB1-AS1	4.2e-36	-0.735134
6-32658661-A-T	rs9273367	0.23962	0.23962	upstream gene	HLA-DQB1-AS1	eQTL	QTD000316	HLA-DQB1-AS1	4.39e-36	-0.713659
6-32658661-A-T	rs9273367	0.23962	0.23962	upstream gene	HLA-DQB1-AS1	eQTL	QTD000122	HLA-DQB1	4.92e-36	-0.773923
6-29874761-C-G	rs2734964	0.22147	0.22147	intron	NA	eQTL	QTD000437	HLA-A	5.06e-36	0.806357
6-29874761-C-G	rs2734964	0.22147	0.22147	intron	NA	eQTL	QTD000437	HLA-A	5.06e-36	0.806357
16-89635716-C-G	rs449882	0.33012	0.33012	intron	DPEP1	pQTL	UKBB_pQTL_3k	CHMP1A	5.23e-36	-0.0877415
1-218317989-C-G	rs4269827	0.35425	0.35425	intron	RRP15	eQTL	QTD000336	RRP15	5.27e-36	0.802859
1-174090876-A-G	rs72711443	0.29321	0.29321	upstream gene	RPL30P1	eQTL	QTD000252	RABGAP1L-DT	5.59e-36	0.787528
6-30887434-T-G	rs1264324	0.069703	0.069703	intron	DDR1	eQTL	QTD000142	FLOT1	5.77e-36	0.925144
6-32658661-A-T	rs9273367	0.23962	0.23962	upstream gene	HLA-DQB1-AS1	eQTL	QTD000242	HLA-DQB1	5.83e-36	-0.757796
6-32658661-A-T	rs9273367	0.23962	0.23962	upstream gene	HLA-DQB1-AS1	eQTL	QTD000540	HLA-DQB1	5.84e-36	-1.04205
16-648590-A-G	rs11865670	0.55984	0.55984	non coding transcript exon	NA	eQTL	QTD000169	RHOT2	8.66e-36	0.994353
16-648590-A-G	rs11865670	0.55984	0.55984	non coding transcript exon	NA	eQTL	QTD000169	RHOT2	8.66e-36	0.994353
16-648590-A-G	rs11865670	0.55984	0.55984	non coding transcript exon	NA	eQTL	QTD000169	RHOT2	8.66e-36	0.994353
6-32658661-A-T	rs9273367	0.23962	0.23962	upstream gene	HLA-DQB1-AS1	eQTL	QTD000316	HLA-DQA1	9.47e-36	-0.719774
16-648590-A-G	rs11865670	0.55984	0.55984	non coding transcript exon	NA	eQTL	QTD000273	WDR90	9.51e-36	0.729661
16-648590-A-G	rs11865670	0.55984	0.55984	non coding transcript exon	NA	eQTL	QTD000273	WDR90	9.51e-36	0.729661
16-648590-A-G	rs11865670	0.55984	0.55984	non coding transcript exon	NA	eQTL	QTD000273	WDR90	9.51e-36	0.729661
6-31464036-A-G	rs3130907	0.087162	0.087162	splice polypyrimidine tract	HCP5	pQTL	deCODE_pQTL_2021	HLA-DQA2	1.02e-35	-0.1799
6-31464036-A-G	rs3130907	0.087162	0.087162	splice polypyrimidine tract	HCP5	pQTL	deCODE_pQTL_2021	HLA-DQA2	1.02e-35	-0.1799
6-32658661-A-T	rs9273367	0.23962	0.23962	upstream gene	HLA-DQB1-AS1	eQTL	QTD000242	HLA-DQB1-AS1	1.42e-35	-0.74034
6-30887434-T-G	rs1264324	0.069703	0.069703	intron	DDR1	pQTL	UKBB_pQTL_3k	CD74	1.45e-35	0.1184
6-30887434-T-G	rs1264324	0.069703	0.069703	intron	DDR1	pQTL	UKBB_pQTL_3k	TNFRSF8	1.94e-35	0.118275
16-89635716-C-G	rs449882	0.33012	0.33012	intron	DPEP1	eQTL	QTD000274	CDK10	2.1e-35	0.750553
6-30887434-T-G	rs1264324	0.069703	0.069703	intron	DDR1	eQTL	QTD000243	FLOT1	2.51e-35	0.905592
3-48843038-T-C	rs566117790	0.053904	0.053904	intron	PRKAR2A	pQTL	deCODE_pQTL_2021	IDO1	2.84e-35	-0.1846
22-41855119-T-C	rs67057013	0.12719	0.12719	intron	SREBF2	pQTL	UKBB_pQTL_3k	NAGA	2.98e-35	-0.151925
6-30887434-T-G	rs1264324	0.069703	0.069703	intron	DDR1	pQTL	UKBB_pQTL_3k	ADAM9	3.03e-35	0.126608
22-41855119-T-C	rs67057013	0.12719	0.12719	intron	SREBF2	eQTL	QTD000117	ACO2	3.14e-35	0.982438
6-32052461-A-G	rs369580	0.098526	0.098526	intron	TNXB	pQTL	UKBB_pQTL_3k	LILRB4	3.45e-35	-0.11338
6-31464036-A-G	rs3130907	0.087162	0.087162	splice polypyrimidine tract	HCP5	pQTL	deCODE_pQTL_2021	C2	3.54e-35	0.1865
6-31464036-A-G	rs3130907	0.087162	0.087162	splice polypyrimidine tract	HCP5	pQTL	deCODE_pQTL_2021	C2	3.54e-35	0.1865
22-38176519-C-G	rs133015	0.44149	0.44149	intron	PLA2G6	eQTL	QTD000118	MAFF	3.66e-35	0.700825
22-38176519-C-G	rs133015	0.44149	0.44149	intron	PLA2G6	eQTL	QTD000118	MAFF	3.66e-35	0.700825
6-32658661-A-T	rs9273367	0.23962	0.23962	upstream gene	HLA-DQB1-AS1	pQTL	UKBB_pQTL_3k	ICAM3	4.02e-35	-0.0925073
6-30887434-T-G	rs1264324	0.069703	0.069703	intron	DDR1	pQTL	UKBB_pQTL_3k	CD302	4.34e-35	0.118312
16-89635716-C-G	rs449882	0.33012	0.33012	intron	DPEP1	eQTL	QTD000289	CDK10	4.43e-35	0.71158
6-30887434-T-G	rs1264324	0.069703	0.069703	intron	DDR1	eQTL	QTD000289	FLOT1	4.44e-35	0.990324
6-30377517-A-G	rs3130370	0.10448	0.10448	intergenic	NA	pQTL	UKBB_pQTL_3k	CD302	4.45e-35	0.120302
22-41855119-T-C	rs67057013	0.12719	0.12719	intron	SREBF2	eQTL	QTD000434	CENPM	4.51e-35	1.04208
16-648590-A-G	rs11865670	0.55984	0.55984	non coding transcript exon	NA	eQTL	QTD000359	RHOT2	5.99e-35	0.657466
16-648590-A-G	rs11865670	0.55984	0.55984	non coding transcript exon	NA	eQTL	QTD000359	RHOT2	5.99e-35	0.657466
16-648590-A-G	rs11865670	0.55984	0.55984	non coding transcript exon	NA	eQTL	QTD000359	RHOT2	5.99e-35	0.657466
16-89635716-C-G	rs449882	0.33012	0.33012	intron	DPEP1	eQTL	QTD000343	SPATA33	6.01e-35	-0.541869
6-32658661-A-T	rs9273367	0.23962	0.23962	upstream gene	HLA-DQB1-AS1	eQTL	QTD000341	HLA-DQB1	6.52e-35	-0.716725
16-89635716-C-G	rs449882	0.33012	0.33012	intron	DPEP1	eQTL	QTD000437	SPATA33	6.93e-35	-0.35423
1-174090876-A-G	rs72711443	0.29321	0.29321	upstream gene	RPL30P1	eQTL	QTD000257	RABGAP1L-DT	8.77e-35	0.641488
6-29874761-C-G	rs2734964	0.22147	0.22147	intron	NA	eQTL	QTD000144	HLA-A	1.05e-34	0.785141
6-29874761-C-G	rs2734964	0.22147	0.22147	intron	NA	eQTL	QTD000144	HLA-A	1.05e-34	0.785141
16-89635716-C-G	rs449882	0.33012	0.33012	intron	DPEP1	eQTL	QTD000318	CDK10	1.16e-34	0.674945
16-89635716-C-G	rs449882	0.33012	0.33012	intron	DPEP1	eQTL	QTD000214	CDK10	1.18e-34	0.769202
6-32658661-A-T	rs9273367	0.23962	0.23962	upstream gene	HLA-DQB1-AS1	eQTL	QTD000122	HLA-DQB1-AS1	1.25e-34	-0.759566
6-30887434-T-G	rs1264324	0.069703	0.069703	intron	DDR1	pQTL	UKBB_pQTL_3k	SGSH	1.33e-34	0.126283
6-31464036-A-G	rs3130907	0.087162	0.087162	splice polypyrimidine tract	HCP5	eQTL	QTD000219	FLOT1	1.35e-34	0.993129
6-31464036-A-G	rs3130907	0.087162	0.087162	splice polypyrimidine tract	HCP5	eQTL	QTD000219	FLOT1	1.35e-34	0.993129
6-30377517-A-G	rs3130370	0.10448	0.10448	intergenic	NA	pQTL	UKBB_pQTL_3k	NPTX1	1.44e-34	0.119228
6-32658661-A-T	rs9273367	0.23962	0.23962	upstream gene	HLA-DQB1-AS1	eQTL	QTD000311	HLA-DQB1-AS1	1.56e-34	-0.731148
6-32658661-A-T	rs9273367	0.23962	0.23962	upstream gene	HLA-DQB1-AS1	eQTL	QTD000311	HLA-DQB1	1.68e-34	-0.751774
6-30887434-T-G	rs1264324	0.069703	0.069703	intron	DDR1	eQTL	QTD000119	FLOT1	1.74e-34	1.00835
3-49784192-T-C	rs13063621	0.46709	0.46709	intron	IP6K1	pQTL	deCODE_pQTL_2021	CNMD	1.76e-34	-0.0971
6-29874761-C-G	rs2734964	0.22147	0.22147	intron	NA	eQTL	QTD000542	HLA-A	1.79e-34	0.996145
6-29874761-C-G	rs2734964	0.22147	0.22147	intron	NA	eQTL	QTD000542	HLA-A	1.79e-34	0.996145
6-32658661-A-T	rs9273367	0.23962	0.23962	upstream gene	HLA-DQB1-AS1	eQTL	QTD000286	HLA-DQB1	1.94e-34	-0.740011
22-41855119-T-C	rs67057013	0.12719	0.12719	intron	SREBF2	eQTL	QTD000312	ACO2	1.98e-34	0.935697
3-124777682-T-C	rs62265637	0.10643	0.10643	intron	ITGB5	pQTL	deCODE_pQTL_2021	LMAN2	2.05e-34	-0.1569
22-41855119-T-C	rs67057013	0.12719	0.12719	intron	SREBF2	eQTL	QTD000247	ACO2	2.15e-34	0.950962
6-31464036-A-G	rs3130907	0.087162	0.087162	splice polypyrimidine tract	HCP5	pQTL	FinnGen_Olink_meta_2025-03-20	CPVL	2.34e-34	0.493
6-31464036-A-G	rs3130907	0.087162	0.087162	splice polypyrimidine tract	HCP5	pQTL	FinnGen_Olink_meta_2025-03-20	CPVL	2.34e-34	0.493
6-31464036-A-G	rs3130907	0.087162	0.087162	splice polypyrimidine tract	HCP5	pQTL	UKBB_pQTL_3k	FRZB	2.63e-34	-0.120247
6-31464036-A-G	rs3130907	0.087162	0.087162	splice polypyrimidine tract	HCP5	pQTL	UKBB_pQTL_3k	FRZB	2.63e-34	-0.120247
16-648590-A-G	rs11865670	0.55984	0.55984	non coding transcript exon	NA	eQTL	QTD000119	WDR90	3.01e-34	0.743742
16-648590-A-G	rs11865670	0.55984	0.55984	non coding transcript exon	NA	eQTL	QTD000119	WDR90	3.01e-34	0.743742
16-648590-A-G	rs11865670	0.55984	0.55984	non coding transcript exon	NA	eQTL	QTD000119	WDR90	3.01e-34	0.743742
6-29874761-C-G	rs2734964	0.22147	0.22147	intron	NA	eQTL	QTD000540	ZFP57	3.07e-34	0.977438
6-29874761-C-G	rs2734964	0.22147	0.22147	intron	NA	eQTL	QTD000540	ZFP57	3.07e-34	0.977438
12-69261387-A-G	rs7969559	0.71554	0.71554	intron	CPSF6	eQTL	QTD000437	CPSF6	3.11e-34	-0.721585
12-69261387-A-G	rs7969559	0.71554	0.71554	intron	CPSF6	eQTL	QTD000437	CPSF6	3.11e-34	-0.721585
6-31464036-A-G	rs3130907	0.087162	0.087162	splice polypyrimidine tract	HCP5	pQTL	UKBB_pQTL_3k	FAP	3.12e-34	-0.118927
6-31464036-A-G	rs3130907	0.087162	0.087162	splice polypyrimidine tract	HCP5	pQTL	UKBB_pQTL_3k	FAP	3.12e-34	-0.118927
16-89635716-C-G	rs449882	0.33012	0.33012	intron	DPEP1	eQTL	QTD000244	CHMP1A	4.3e-34	0.633871
6-32052461-A-G	rs369580	0.098526	0.098526	intron	TNXB	pQTL	UKBB_pQTL_3k	HCG22	4.99e-34	-0.119707
6-32052461-A-G	rs369580	0.098526	0.098526	intron	TNXB	pQTL	UKBB_pQTL_3k	FRZB	5.35e-34	-0.11063
6-29874761-C-G	rs2734964	0.22147	0.22147	intron	NA	eQTL	QTD000359	HLA-A	5.77e-34	-0.673951
6-29874761-C-G	rs2734964	0.22147	0.22147	intron	NA	eQTL	QTD000359	HLA-A	5.77e-34	-0.673951
6-29874761-C-G	rs2734964	0.22147	0.22147	intron	NA	pQTL	UKBB_pQTL_3k	B2M	6.52e-34	0.10554
6-29874761-C-G	rs2734964	0.22147	0.22147	intron	NA	pQTL	UKBB_pQTL_3k	B2M	6.52e-34	0.10554
6-30887434-T-G	rs1264324	0.069703	0.069703	intron	DDR1	eQTL	QTD000093	FLOT1	6.6e-34	1.24852
22-41855119-T-C	rs67057013	0.12719	0.12719	intron	SREBF2	eQTL	QTD000287	ACO2	7.39e-34	1.02234
3-49784192-T-C	rs13063621	0.46709	0.46709	intron	IP6K1	pQTL	UKBB_pQTL_3k	TDGF1	7.92e-34	-0.0849247
6-29874761-C-G	rs2734964	0.22147	0.22147	intron	NA	eQTL	QTD000272	HCP5B	8.89e-34	0.764251
6-29874761-C-G	rs2734964	0.22147	0.22147	intron	NA	eQTL	QTD000272	HCP5B	8.89e-34	0.764251
6-29874761-C-G	rs2734964	0.22147	0.22147	intron	NA	eQTL	QTD000537	HLA-A	8.9e-34	1.0196
6-29874761-C-G	rs2734964	0.22147	0.22147	intron	NA	eQTL	QTD000537	HLA-A	8.9e-34	1.0196
6-29874761-C-G	rs2734964	0.22147	0.22147	intron	NA	eQTL	QTD000143	HLA-A	8.98e-34	0.753722
6-29874761-C-G	rs2734964	0.22147	0.22147	intron	NA	eQTL	QTD000143	HLA-A	8.98e-34	0.753722
6-29874761-C-G	rs2734964	0.22147	0.22147	intron	NA	eQTL	QTD000287	HCP5B	9.75e-34	0.735312
6-29874761-C-G	rs2734964	0.22147	0.22147	intron	NA	eQTL	QTD000287	HCP5B	9.75e-34	0.735312
16-89635716-C-G	rs449882	0.33012	0.33012	intron	DPEP1	eQTL	QTD000118	CHMP1A	1.05e-33	0.606002
6-32052461-A-G	rs369580	0.098526	0.098526	intron	TNXB	pQTL	UKBB_pQTL_3k	ZNRD2	1.32e-33	-0.117342
3-49784192-T-C	rs13063621	0.46709	0.46709	intron	IP6K1	eQTL	QTD000373	RBM6	1.34e-33	-0.45777
12-69261387-A-G	rs7969559	0.71554	0.71554	intron	CPSF6	eQTL	QTD000609	ENSG00000257764	1.38e-33	0.578341
12-69261387-A-G	rs7969559	0.71554	0.71554	intron	CPSF6	eQTL	QTD000609	ENSG00000257764	1.38e-33	0.578341
6-31464036-A-G	rs3130907	0.087162	0.087162	splice polypyrimidine tract	HCP5	eQTL	QTD000281	HLA-C	1.51e-33	0.938686
6-31464036-A-G	rs3130907	0.087162	0.087162	splice polypyrimidine tract	HCP5	eQTL	QTD000281	HLA-C	1.51e-33	0.938686
10-98260815-T-G	rs11189526	0.34132	0.34132	intron	LOXL4	eQTL	QTD000337	LOXL4	1.66e-33	-0.82003
6-31464036-A-G	rs3130907	0.087162	0.087162	splice polypyrimidine tract	HCP5	eQTL	QTD000436	C4B	1.99e-33	0.779316
6-31464036-A-G	rs3130907	0.087162	0.087162	splice polypyrimidine tract	HCP5	eQTL	QTD000436	C4B	1.99e-33	0.779316
16-648590-A-G	rs11865670	0.55984	0.55984	non coding transcript exon	NA	eQTL	QTD000357	RHOT2	2e-33	0.596623
16-648590-A-G	rs11865670	0.55984	0.55984	non coding transcript exon	NA	eQTL	QTD000357	RHOT2	2e-33	0.596623
16-648590-A-G	rs11865670	0.55984	0.55984	non coding transcript exon	NA	eQTL	QTD000357	RHOT2	2e-33	0.596623
16-648590-A-G	rs11865670	0.55984	0.55984	non coding transcript exon	NA	eQTL	QTD000243	WDR90	2.31e-33	0.723671
16-648590-A-G	rs11865670	0.55984	0.55984	non coding transcript exon	NA	eQTL	QTD000243	WDR90	2.31e-33	0.723671
16-648590-A-G	rs11865670	0.55984	0.55984	non coding transcript exon	NA	eQTL	QTD000243	WDR90	2.31e-33	0.723671
6-30887434-T-G	rs1264324	0.069703	0.069703	intron	DDR1	pQTL	UKBB_pQTL_3k	IL12A_IL12B	2.66e-33	0.115084
6-32658661-A-T	rs9273367	0.23962	0.23962	upstream gene	HLA-DQB1-AS1	eQTL	QTD000117	HLA-DQB1-AS1	3.11e-33	-0.707852
6-30887434-T-G	rs1264324	0.069703	0.069703	intron	DDR1	eQTL	QTD000113	FLOT1	3.14e-33	1.18724
6-31464036-A-G	rs3130907	0.087162	0.087162	splice polypyrimidine tract	HCP5	pQTL	UKBB_pQTL_3k	LTB	3.52e-33	0.126216
6-31464036-A-G	rs3130907	0.087162	0.087162	splice polypyrimidine tract	HCP5	pQTL	UKBB_pQTL_3k	LTB	3.52e-33	0.126216
1-218317989-C-G	rs4269827	0.35425	0.35425	intron	RRP15	eQTL	QTD000337	RRP15	3.53e-33	0.793372
3-49784192-T-C	rs13063621	0.46709	0.46709	intron	IP6K1	eQTL	QTD000088	RNF123	3.81e-33	-0.908124
10-98260815-T-G	rs11189526	0.34132	0.34132	intron	LOXL4	eQTL	QTD000307	ENSG00000230928	3.82e-33	0.947443
6-29874761-C-G	rs2734964	0.22147	0.22147	intron	NA	eQTL	QTD000344	HLA-A	4.6e-33	-0.756362
6-29874761-C-G	rs2734964	0.22147	0.22147	intron	NA	eQTL	QTD000344	HLA-A	4.6e-33	-0.756362
3-49784192-T-C	rs13063621	0.46709	0.46709	intron	IP6K1	eQTL	QTD000073	UBA7	4.75e-33	-0.781656
6-32658661-A-T	rs9273367	0.23962	0.23962	upstream gene	HLA-DQB1-AS1	eQTL	QTD000287	HLA-DQB1-AS1	5.23e-33	-0.70492
3-49784192-T-C	rs13063621	0.46709	0.46709	intron	IP6K1	pQTL	deCODE_pQTL_2021	SIGIRR	5.46e-33	0.0899
6-29874761-C-G	rs2734964	0.22147	0.22147	intron	NA	eQTL	QTD000539	HCP5B	5.49e-33	0.961542
6-29874761-C-G	rs2734964	0.22147	0.22147	intron	NA	eQTL	QTD000539	HCP5B	5.49e-33	0.961542
6-32658661-A-T	rs9273367	0.23962	0.23962	upstream gene	HLA-DQB1-AS1	eQTL	QTD000312	HLA-DQB1-AS1	5.93e-33	-0.720047
6-30887434-T-G	rs1264324	0.069703	0.069703	intron	DDR1	eQTL	QTD000233	FLOT1	5.95e-33	1.02278
10-98260815-T-G	rs11189526	0.34132	0.34132	intron	LOXL4	eQTL	QTD000122	ENSG00000230928	6.06e-33	0.677485
22-41855119-T-C	rs67057013	0.12719	0.12719	intron	SREBF2	eQTL	QTD000617	SMDT1	6.07e-33	-0.695979
6-29874761-C-G	rs2734964	0.22147	0.22147	intron	NA	eQTL	QTD000141	ZFP57	6.07e-33	0.726803
6-29874761-C-G	rs2734964	0.22147	0.22147	intron	NA	eQTL	QTD000141	ZFP57	6.07e-33	0.726803
12-69261387-A-G	rs7969559	0.71554	0.71554	intron	CPSF6	eQTL	QTD000254	CPSF6	6.32e-33	-0.836071
12-69261387-A-G	rs7969559	0.71554	0.71554	intron	CPSF6	eQTL	QTD000254	CPSF6	6.32e-33	-0.836071
3-49784192-T-C	rs13063621	0.46709	0.46709	intron	IP6K1	eQTL	QTD000342	RNF123	6.36e-33	0.540329
6-29874761-C-G	rs2734964	0.22147	0.22147	intron	NA	eQTL	QTD000319	HLA-A	6.78e-33	-0.734291
6-29874761-C-G	rs2734964	0.22147	0.22147	intron	NA	eQTL	QTD000319	HLA-A	6.78e-33	-0.734291
16-648590-A-G	rs11865670	0.55984	0.55984	non coding transcript exon	NA	eQTL	QTD000212	WDR90	7.14e-33	-0.738608
16-648590-A-G	rs11865670	0.55984	0.55984	non coding transcript exon	NA	eQTL	QTD000212	WDR90	7.14e-33	-0.738608
16-648590-A-G	rs11865670	0.55984	0.55984	non coding transcript exon	NA	eQTL	QTD000212	WDR90	7.14e-33	-0.738608
6-30887434-T-G	rs1264324	0.069703	0.069703	intron	DDR1	eQTL	QTD000318	FLOT1	8.21e-33	0.86309
6-29874761-C-G	rs2734964	0.22147	0.22147	intron	NA	eQTL	QTD000357	ZFP57	9.44e-33	0.697848
6-29874761-C-G	rs2734964	0.22147	0.22147	intron	NA	eQTL	QTD000357	ZFP57	9.44e-33	0.697848
6-31464036-A-G	rs3130907	0.087162	0.087162	splice polypyrimidine tract	HCP5	pQTL	UKBB_pQTL_3k	CX3CL1	9.61e-33	0.117081
6-31464036-A-G	rs3130907	0.087162	0.087162	splice polypyrimidine tract	HCP5	pQTL	UKBB_pQTL_3k	CX3CL1	9.61e-33	0.117081
6-29874761-C-G	rs2734964	0.22147	0.22147	intron	NA	eQTL	QTD000026	HCP5B	9.68e-33	1.22896
6-29874761-C-G	rs2734964	0.22147	0.22147	intron	NA	eQTL	QTD000026	HCP5B	9.68e-33	1.22896
16-89635716-C-G	rs449882	0.33012	0.33012	intron	DPEP1	eQTL	QTD000434	SPATA33	1.19e-32	-0.478753
16-648590-A-G	rs11865670	0.55984	0.55984	non coding transcript exon	NA	eQTL	QTD000274	WDR90	1.2e-32	0.716403
16-648590-A-G	rs11865670	0.55984	0.55984	non coding transcript exon	NA	eQTL	QTD000274	WDR90	1.2e-32	0.716403
16-648590-A-G	rs11865670	0.55984	0.55984	non coding transcript exon	NA	eQTL	QTD000274	WDR90	1.2e-32	0.716403
6-29874761-C-G	rs2734964	0.22147	0.22147	intron	NA	eQTL	QTD000540	HCP5B	1.28e-32	0.868737
6-29874761-C-G	rs2734964	0.22147	0.22147	intron	NA	eQTL	QTD000540	HCP5B	1.28e-32	0.868737
6-29874761-C-G	rs2734964	0.22147	0.22147	intron	NA	eQTL	QTD000289	HLA-A	1.5e-32	0.80998
6-29874761-C-G	rs2734964	0.22147	0.22147	intron	NA	eQTL	QTD000289	HLA-A	1.5e-32	0.80998
16-89635716-C-G	rs449882	0.33012	0.33012	intron	DPEP1	eQTL	QTD000547	CHMP1A	1.53e-32	0.818347
12-69261387-A-G	rs7969559	0.71554	0.71554	intron	CPSF6	eQTL	QTD000244	CPSF6	1.55e-32	-0.757144
12-69261387-A-G	rs7969559	0.71554	0.71554	intron	CPSF6	eQTL	QTD000244	CPSF6	1.55e-32	-0.757144
16-648590-A-G	rs11865670	0.55984	0.55984	non coding transcript exon	NA	eQTL	QTD000327	RHOT2	1.65e-32	0.720872
16-648590-A-G	rs11865670	0.55984	0.55984	non coding transcript exon	NA	eQTL	QTD000327	RHOT2	1.65e-32	0.720872
16-648590-A-G	rs11865670	0.55984	0.55984	non coding transcript exon	NA	eQTL	QTD000327	RHOT2	1.65e-32	0.720872
6-32658661-A-T	rs9273367	0.23962	0.23962	upstream gene	HLA-DQB1-AS1	eQTL	QTD000237	HLA-DQB1	1.85e-32	-0.808054
6-30377517-A-G	rs3130370	0.10448	0.10448	intergenic	NA	eQTL	QTD000436	HLA-A	2.1e-32	0.969985
3-49784192-T-C	rs13063621	0.46709	0.46709	intron	IP6K1	eQTL	QTD000169	RNF123	2.17e-32	-0.996134
6-30887434-T-G	rs1264324	0.069703	0.069703	intron	DDR1	eQTL	QTD000214	FLOT1	2.22e-32	0.952892
6-30887434-T-G	rs1264324	0.069703	0.069703	intron	DDR1	eQTL	QTD000117	FLOT1	2.48e-32	1.10759
6-32658661-A-T	rs9273367	0.23962	0.23962	upstream gene	HLA-DQB1-AS1	eQTL	QTD000357	HLA-DQB1	2.59e-32	-0.572541
6-32052461-A-G	rs369580	0.098526	0.098526	intron	TNXB	pQTL	FinnGen_Olink_meta_2025-03-20	CPVL	2.63e-32	0.412
6-32658661-A-T	rs9273367	0.23962	0.23962	upstream gene	HLA-DQB1-AS1	pQTL	deCODE_pQTL_2021	TGM3	3.14e-32	-0.109
6-31464036-A-G	rs3130907	0.087162	0.087162	splice polypyrimidine tract	HCP5	pQTL	FinnGen_Olink_meta_2025-03-20	CDSN	3.16e-32	0.477
6-31464036-A-G	rs3130907	0.087162	0.087162	splice polypyrimidine tract	HCP5	pQTL	FinnGen_Olink_meta_2025-03-20	CDSN	3.16e-32	0.477
1-218317989-C-G	rs4269827	0.35425	0.35425	intron	RRP15	eQTL	QTD000534	RRP15	3.2e-32	0.726412
6-30377517-A-G	rs3130370	0.10448	0.10448	intergenic	NA	pQTL	UKBB_pQTL_3k	LTB	3.36e-32	0.12325
6-30377517-A-G	rs3130370	0.10448	0.10448	intergenic	NA	pQTL	UKBB_pQTL_3k	ADAM9	3.38e-32	0.123067
6-30377517-A-G	rs3130370	0.10448	0.10448	intergenic	NA	pQTL	UKBB_pQTL_3k	TNFRSF8	3.45e-32	0.114487
6-29874761-C-G	rs2734964	0.22147	0.22147	intron	NA	eQTL	QTD000284	HLA-A	3.51e-32	-0.658362
6-29874761-C-G	rs2734964	0.22147	0.22147	intron	NA	eQTL	QTD000284	HLA-A	3.51e-32	-0.658362
12-69261387-A-G	rs7969559	0.71554	0.71554	intron	CPSF6	eQTL	QTD000234	CPSF6	3.86e-32	0.869988
12-69261387-A-G	rs7969559	0.71554	0.71554	intron	CPSF6	eQTL	QTD000234	CPSF6	3.86e-32	0.869988
6-31464036-A-G	rs3130907	0.087162	0.087162	splice polypyrimidine tract	HCP5	eQTL	QTD000342	FLOT1	4.37e-32	0.78927
6-31464036-A-G	rs3130907	0.087162	0.087162	splice polypyrimidine tract	HCP5	eQTL	QTD000342	FLOT1	4.37e-32	0.78927
3-49784192-T-C	rs13063621	0.46709	0.46709	intron	IP6K1	eQTL	QTD000373	UBA7	5.15e-32	-0.529843
6-30377517-A-G	rs3130370	0.10448	0.10448	intergenic	NA	eQTL	QTD000092	FLOT1	5.74e-32	1.16114
16-648590-A-G	rs11865670	0.55984	0.55984	non coding transcript exon	NA	eQTL	QTD000237	RHOT2	5.76e-32	0.620957
16-648590-A-G	rs11865670	0.55984	0.55984	non coding transcript exon	NA	eQTL	QTD000237	RHOT2	5.76e-32	0.620957
16-648590-A-G	rs11865670	0.55984	0.55984	non coding transcript exon	NA	eQTL	QTD000237	RHOT2	5.76e-32	0.620957
10-98260815-T-G	rs11189526	0.34132	0.34132	intron	LOXL4	eQTL	QTD000337	ENSG00000230928	7.05e-32	-0.767477
16-89635716-C-G	rs449882	0.33012	0.33012	intron	DPEP1	pQTL	deCODE_pQTL_2021	PMEL	7.26e-32	0.0974
16-89635716-C-G	rs449882	0.33012	0.33012	intron	DPEP1	eQTL	QTD000286	CDK10	7.37e-32	0.425201
6-32658661-A-T	rs9273367	0.23962	0.23962	upstream gene	HLA-DQB1-AS1	eQTL	QTD000281	HLA-DQA1	7.37e-32	-0.63946
6-32658661-A-T	rs9273367	0.23962	0.23962	upstream gene	HLA-DQB1-AS1	pQTL	deCODE_pQTL_2021	CCL19	7.5e-32	-0.1081
6-29874761-C-G	rs2734964	0.22147	0.22147	intron	NA	eQTL	QTD000356	ZFP57	7.91e-32	0.697313
6-29874761-C-G	rs2734964	0.22147	0.22147	intron	NA	eQTL	QTD000356	ZFP57	7.91e-32	0.697313
6-30887434-T-G	rs1264324	0.069703	0.069703	intron	DDR1	eQTL	QTD000283	FLOT1	8.18e-32	0.876056
6-32658661-A-T	rs9273367	0.23962	0.23962	upstream gene	HLA-DQB1-AS1	pQTL	UKBB_pQTL_3k	PLXDC2	8.18e-32	-0.09423
16-89635716-C-G	rs449882	0.33012	0.33012	intron	DPEP1	eQTL	QTD000219	CDK10	9.72e-32	-0.560724
6-32658661-A-T	rs9273367	0.23962	0.23962	upstream gene	HLA-DQB1-AS1	eQTL	QTD000116	HLA-DQB1-AS1	1.19e-31	-0.690795
22-38176519-C-G	rs133015	0.44149	0.44149	intron	PLA2G6	eQTL	QTD000142	MAFF	1.22e-31	0.559055
22-38176519-C-G	rs133015	0.44149	0.44149	intron	PLA2G6	eQTL	QTD000142	MAFF	1.22e-31	0.559055
16-648590-A-G	rs11865670	0.55984	0.55984	non coding transcript exon	NA	eQTL	QTD000123	WDR90	1.31e-31	0.717007
16-648590-A-G	rs11865670	0.55984	0.55984	non coding transcript exon	NA	eQTL	QTD000123	WDR90	1.31e-31	0.717007
16-648590-A-G	rs11865670	0.55984	0.55984	non coding transcript exon	NA	eQTL	QTD000123	WDR90	1.31e-31	0.717007
6-32658661-A-T	rs9273367	0.23962	0.23962	upstream gene	HLA-DQB1-AS1	pQTL	UKBB_pQTL_3k	PDIA5	1.36e-31	0.0957732
12-69261387-A-G	rs7969559	0.71554	0.71554	intron	CPSF6	eQTL	QTD000054	CPSF6	1.37e-31	-0.748844
12-69261387-A-G	rs7969559	0.71554	0.71554	intron	CPSF6	eQTL	QTD000054	CPSF6	1.37e-31	-0.748844
6-29874761-C-G	rs2734964	0.22147	0.22147	intron	NA	eQTL	QTD000318	HLA-A	1.41e-31	0.706315
6-29874761-C-G	rs2734964	0.22147	0.22147	intron	NA	eQTL	QTD000318	HLA-A	1.41e-31	0.706315
22-41855119-T-C	rs67057013	0.12719	0.12719	intron	SREBF2	eQTL	QTD000317	ACO2	1.53e-31	0.915069
22-41855119-T-C	rs67057013	0.12719	0.12719	intron	SREBF2	eQTL	QTD000342	ACO2	1.54e-31	0.87876
6-32658661-A-T	rs9273367	0.23962	0.23962	upstream gene	HLA-DQB1-AS1	eQTL	QTD000341	HLA-DQB1-AS1	1.67e-31	-0.679629
6-31464036-A-G	rs3130907	0.087162	0.087162	splice polypyrimidine tract	HCP5	pQTL	UKBB_pQTL_3k	KLRF1	1.72e-31	-0.124323
6-31464036-A-G	rs3130907	0.087162	0.087162	splice polypyrimidine tract	HCP5	pQTL	UKBB_pQTL_3k	KLRF1	1.72e-31	-0.124323
6-32052461-A-G	rs369580	0.098526	0.098526	intron	TNXB	pQTL	QTD000584	TNXB	1.75e-31	-0.305536
16-648590-A-G	rs11865670	0.55984	0.55984	non coding transcript exon	NA	eQTL	QTD000124	WDR90	1.94e-31	-0.726986
16-648590-A-G	rs11865670	0.55984	0.55984	non coding transcript exon	NA	eQTL	QTD000124	WDR90	1.94e-31	-0.726986
16-648590-A-G	rs11865670	0.55984	0.55984	non coding transcript exon	NA	eQTL	QTD000124	WDR90	1.94e-31	-0.726986
3-49784192-T-C	rs13063621	0.46709	0.46709	intron	IP6K1	eQTL	QTD000319	RNF123	2.17e-31	-0.64392
6-32658661-A-T	rs9273367	0.23962	0.23962	upstream gene	HLA-DQB1-AS1	eQTL	QTD000272	HLA-DQB1-AS1	2.21e-31	-0.717781
6-30887434-T-G	rs1264324	0.069703	0.069703	intron	DDR1	pQTL	UKBB_pQTL_3k	IGF2R	2.33e-31	0.111237
6-30377517-A-G	rs3130370	0.10448	0.10448	intergenic	NA	pQTL	UKBB_pQTL_3k	LILRB4	2.38e-31	-0.114385
6-30377517-A-G	rs3130370	0.10448	0.10448	intergenic	NA	pQTL	UKBB_pQTL_3k	TNFRSF9	2.42e-31	0.113687
16-89635716-C-G	rs449882	0.33012	0.33012	intron	DPEP1	eQTL	QTD000358	CHMP1A	2.53e-31	0.629063
6-32658661-A-T	rs9273367	0.23962	0.23962	upstream gene	HLA-DQB1-AS1	eQTL	QTD000075	HLA-DQA1	2.53e-31	-0.678347
16-89635716-C-G	rs449882	0.33012	0.33012	intron	DPEP1	eQTL	QTD000338	CHMP1A	2.58e-31	0.834915
6-30377517-A-G	rs3130370	0.10448	0.10448	intergenic	NA	pQTL	UKBB_pQTL_3k	CD8A	2.75e-31	-0.112468
6-32052461-A-G	rs369580	0.098526	0.098526	intron	TNXB	pQTL	UKBB_pQTL_3k	ADA2	2.9e-31	0.105706
6-32658661-A-T	rs9273367	0.23962	0.23962	upstream gene	HLA-DQB1-AS1	eQTL	QTD000247	HLA-DQB1-AS1	2.9e-31	-0.716372
6-30887434-T-G	rs1264324	0.069703	0.069703	intron	DDR1	pQTL	FinnGen_Olink_meta_2025-03-20	CDSN	3.02e-31	0.487
6-32052461-A-G	rs369580	0.098526	0.098526	intron	TNXB	pQTL	UKBB_pQTL_3k	LTA	3.05e-31	0.10545
16-648590-A-G	rs11865670	0.55984	0.55984	non coding transcript exon	NA	eQTL	QTD000164	RHOT2	3.55e-31	0.932906
16-648590-A-G	rs11865670	0.55984	0.55984	non coding transcript exon	NA	eQTL	QTD000164	RHOT2	3.55e-31	0.932906
16-648590-A-G	rs11865670	0.55984	0.55984	non coding transcript exon	NA	eQTL	QTD000164	RHOT2	3.55e-31	0.932906
16-89635716-C-G	rs449882	0.33012	0.33012	intron	DPEP1	eQTL	QTD000092	CHMP1A	3.62e-31	0.93124
6-32658661-A-T	rs9273367	0.23962	0.23962	upstream gene	HLA-DQB1-AS1	eQTL	QTD000237	HLA-DQB1-AS1	4.01e-31	-0.789255
22-38176519-C-G	rs133015	0.44149	0.44149	intron	PLA2G6	eQTL	QTD000620	MAFF	4.36e-31	0.358177
22-38176519-C-G	rs133015	0.44149	0.44149	intron	PLA2G6	eQTL	QTD000620	MAFF	4.36e-31	0.358177
6-32658661-A-T	rs9273367	0.23962	0.23962	upstream gene	HLA-DQB1-AS1	eQTL	QTD000376	HLA-DQB1	4.41e-31	-0.734131
6-32658661-A-T	rs9273367	0.23962	0.23962	upstream gene	HLA-DQB1-AS1	eQTL	QTD000317	HLA-DQB1	4.46e-31	-0.651908
6-32052461-A-G	rs369580	0.098526	0.098526	intron	TNXB	pQTL	UKBB_pQTL_3k	TNFRSF9	4.7e-31	0.105442
6-29874761-C-G	rs2734964	0.22147	0.22147	intron	NA	pQTL	UKBB_pQTL_3k	KIR2DL3	4.79e-31	0.0949964
6-29874761-C-G	rs2734964	0.22147	0.22147	intron	NA	pQTL	UKBB_pQTL_3k	KIR2DL3	4.79e-31	0.0949964
6-30377517-A-G	rs3130370	0.10448	0.10448	intergenic	NA	eQTL	QTD000343	FLOT1	5.25e-31	0.670156
6-29874761-C-G	rs2734964	0.22147	0.22147	intron	NA	eQTL	QTD000144	HLA-A	5.44e-31	-0.719093
6-29874761-C-G	rs2734964	0.22147	0.22147	intron	NA	eQTL	QTD000144	HLA-A	5.44e-31	-0.719093
6-32658661-A-T	rs9273367	0.23962	0.23962	upstream gene	HLA-DQB1-AS1	eQTL	QTD000359	HLA-DQB2	5.59e-31	-0.662389
6-30887434-T-G	rs1264324	0.069703	0.069703	intron	DDR1	pQTL	UKBB_pQTL_3k	TNFRSF9	5.64e-31	0.110989
16-89635716-C-G	rs449882	0.33012	0.33012	intron	DPEP1	eQTL	QTD000123	CHMP1A	5.66e-31	0.676433
6-30377517-A-G	rs3130370	0.10448	0.10448	intergenic	NA	pQTL	deCODE_pQTL_2021	TAPBPL	6.03e-31	0.1321
6-29874761-C-G	rs2734964	0.22147	0.22147	intron	NA	eQTL	QTD000539	ZFP57	6.14e-31	0.992067
6-29874761-C-G	rs2734964	0.22147	0.22147	intron	NA	eQTL	QTD000539	ZFP57	6.14e-31	0.992067
6-29874761-C-G	rs2734964	0.22147	0.22147	intron	NA	eQTL	QTD000376	HLA-A	7.17e-31	0.836018
6-29874761-C-G	rs2734964	0.22147	0.22147	intron	NA	eQTL	QTD000376	HLA-A	7.17e-31	0.836018
6-32658661-A-T	rs9273367	0.23962	0.23962	upstream gene	HLA-DQB1-AS1	eQTL	QTD000286	HLA-DQA1	7.18e-31	-0.685593
6-31464036-A-G	rs3130907	0.087162	0.087162	splice polypyrimidine tract	HCP5	eQTL	QTD000075	C4A	7.24e-31	-0.89028
6-31464036-A-G	rs3130907	0.087162	0.087162	splice polypyrimidine tract	HCP5	eQTL	QTD000075	C4A	7.24e-31	-0.89028
6-30887434-T-G	rs1264324	0.069703	0.069703	intron	DDR1	eQTL	QTD000123	FLOT1	7.95e-31	0.90812
16-648590-A-G	rs11865670	0.55984	0.55984	non coding transcript exon	NA	eQTL	QTD000093	WDR90	8.14e-31	-0.860025
16-648590-A-G	rs11865670	0.55984	0.55984	non coding transcript exon	NA	eQTL	QTD000093	WDR90	8.14e-31	-0.860025
16-648590-A-G	rs11865670	0.55984	0.55984	non coding transcript exon	NA	eQTL	QTD000093	WDR90	8.14e-31	-0.860025
6-32658661-A-T	rs9273367	0.23962	0.23962	upstream gene	HLA-DQB1-AS1	eQTL	QTD000341	HLA-DQA1	8.14e-31	-0.676216
6-29874761-C-G	rs2734964	0.22147	0.22147	intron	NA	eQTL	QTD000358	HLA-A	8.26e-31	0.599109
6-29874761-C-G	rs2734964	0.22147	0.22147	intron	NA	eQTL	QTD000358	HLA-A	8.26e-31	0.599109
6-30887434-T-G	rs1264324	0.069703	0.069703	intron	DDR1	eQTL	QTD000143	FLOT1	8.61e-31	0.849311
6-31464036-A-G	rs3130907	0.087162	0.087162	splice polypyrimidine tract	HCP5	eQTL	QTD000088	FLOT1	9.69e-31	1.0873
6-31464036-A-G	rs3130907	0.087162	0.087162	splice polypyrimidine tract	HCP5	eQTL	QTD000088	FLOT1	9.69e-31	1.0873
6-30887434-T-G	rs1264324	0.069703	0.069703	intron	DDR1	eQTL	QTD000052	FLOT1	9.79e-31	0.849322
6-31464036-A-G	rs3130907	0.087162	0.087162	splice polypyrimidine tract	HCP5	pQTL	UKBB_pQTL_3k	LTA	1.03e-30	0.113084
6-31464036-A-G	rs3130907	0.087162	0.087162	splice polypyrimidine tract	HCP5	pQTL	UKBB_pQTL_3k	LTA	1.03e-30	0.113084
6-31464036-A-G	rs3130907	0.087162	0.087162	splice polypyrimidine tract	HCP5	pQTL	QTD000584	C4A	1.07e-30	-0.404238
6-31464036-A-G	rs3130907	0.087162	0.087162	splice polypyrimidine tract	HCP5	pQTL	QTD000584	C4B	1.07e-30	-0.404238
6-31464036-A-G	rs3130907	0.087162	0.087162	splice polypyrimidine tract	HCP5	pQTL	QTD000584	C4A	1.07e-30	-0.404238
6-31464036-A-G	rs3130907	0.087162	0.087162	splice polypyrimidine tract	HCP5	pQTL	QTD000584	C4B	1.07e-30	-0.404238
16-648590-A-G	rs11865670	0.55984	0.55984	non coding transcript exon	NA	eQTL	QTD000142	WDR90	1.38e-30	-0.606871
16-648590-A-G	rs11865670	0.55984	0.55984	non coding transcript exon	NA	eQTL	QTD000142	WDR90	1.38e-30	-0.606871
16-648590-A-G	rs11865670	0.55984	0.55984	non coding transcript exon	NA	eQTL	QTD000142	WDR90	1.38e-30	-0.606871
12-69261387-A-G	rs7969559	0.71554	0.71554	intron	CPSF6	eQTL	QTD000134	CPSF6	1.44e-30	0.845666
12-69261387-A-G	rs7969559	0.71554	0.71554	intron	CPSF6	eQTL	QTD000134	CPSF6	1.44e-30	0.845666
16-89635716-C-G	rs449882	0.33012	0.33012	intron	DPEP1	eQTL	QTD000344	CDK10	1.46e-30	0.563979
6-31464036-A-G	rs3130907	0.087162	0.087162	splice polypyrimidine tract	HCP5	eQTL	QTD000376	FLOT1	1.58e-30	0.850951
6-31464036-A-G	rs3130907	0.087162	0.087162	splice polypyrimidine tract	HCP5	eQTL	QTD000376	FLOT1	1.58e-30	0.850951
6-32658661-A-T	rs9273367	0.23962	0.23962	upstream gene	HLA-DQB1-AS1	eQTL	QTD000357	HLA-DQB1-AS1	1.73e-30	-0.568673
16-648590-A-G	rs11865670	0.55984	0.55984	non coding transcript exon	NA	eQTL	QTD000219	PIGQ	1.85e-30	0.728954
16-648590-A-G	rs11865670	0.55984	0.55984	non coding transcript exon	NA	eQTL	QTD000219	PIGQ	1.85e-30	0.728954
16-648590-A-G	rs11865670	0.55984	0.55984	non coding transcript exon	NA	eQTL	QTD000219	PIGQ	1.85e-30	0.728954
6-30887434-T-G	rs1264324	0.069703	0.069703	intron	DDR1	eQTL	QTD000249	FLOT1	2.19e-30	0.723516
3-49784192-T-C	rs13063621	0.46709	0.46709	intron	IP6K1	eQTL	QTD000068	UBA7	2.2e-30	-0.699439
6-32658661-A-T	rs9273367	0.23962	0.23962	upstream gene	HLA-DQB1-AS1	eQTL	QTD000111	HLA-DQB1-AS1	2.24e-30	-0.828182
6-32658661-A-T	rs9273367	0.23962	0.23962	upstream gene	HLA-DQB1-AS1	eQTL	QTD000247	HLA-DQB1	2.35e-30	-0.722728
16-648590-A-G	rs11865670	0.55984	0.55984	non coding transcript exon	NA	eQTL	QTD000339	RHOT2	2.48e-30	0.823527
16-648590-A-G	rs11865670	0.55984	0.55984	non coding transcript exon	NA	eQTL	QTD000339	RHOT2	2.48e-30	0.823527
16-648590-A-G	rs11865670	0.55984	0.55984	non coding transcript exon	NA	eQTL	QTD000339	RHOT2	2.48e-30	0.823527
1-218317989-C-G	rs4269827	0.35425	0.35425	intron	RRP15	eQTL	QTD000091	RRP15	2.5e-30	0.584156
16-89635716-C-G	rs449882	0.33012	0.33012	intron	DPEP1	eQTL	QTD000243	CHMP1A	2.5e-30	0.59789
6-32658661-A-T	rs9273367	0.23962	0.23962	upstream gene	HLA-DQB1-AS1	eQTL	QTD000111	HLA-DQA1	2.74e-30	-0.819687
6-32052461-A-G	rs369580	0.098526	0.098526	intron	TNXB	pQTL	UKBB_pQTL_3k	ADAM9	2.77e-30	0.110931
16-89635716-C-G	rs449882	0.33012	0.33012	intron	DPEP1	eQTL	QTD000244	CDK10	3e-30	0.687059
6-29874761-C-G	rs2734964	0.22147	0.22147	intron	NA	pQTL	UKBB_pQTL_3k	ICAM3	3.01e-30	-0.0922305
6-29874761-C-G	rs2734964	0.22147	0.22147	intron	NA	pQTL	UKBB_pQTL_3k	ICAM3	3.01e-30	-0.0922305
16-89635716-C-G	rs449882	0.33012	0.33012	intron	DPEP1	eQTL	QTD000542	CHMP1A	3.1e-30	0.804935
6-32658661-A-T	rs9273367	0.23962	0.23962	upstream gene	HLA-DQB1-AS1	eQTL	QTD000286	HLA-DQB1-AS1	3.18e-30	-0.679426
6-29874761-C-G	rs2734964	0.22147	0.22147	intron	NA	eQTL	QTD000284	HLA-A	3.27e-30	-0.673957
6-29874761-C-G	rs2734964	0.22147	0.22147	intron	NA	eQTL	QTD000284	HLA-A	3.27e-30	-0.673957
16-89635716-C-G	rs449882	0.33012	0.33012	intron	DPEP1	eQTL	QTD000288	CDK10	3.28e-30	0.672202
6-30377517-A-G	rs3130370	0.10448	0.10448	intergenic	NA	pQTL	UKBB_pQTL_3k	IL12B	3.84e-30	0.110392
6-32658661-A-T	rs9273367	0.23962	0.23962	upstream gene	HLA-DQB1-AS1	eQTL	QTD000626	HLA-DQB1	3.9e-30	-0.537642
6-32658661-A-T	rs9273367	0.23962	0.23962	upstream gene	HLA-DQB1-AS1	eQTL	QTD000288	HLA-DQB1	3.92e-30	0.729732
6-29874761-C-G	rs2734964	0.22147	0.22147	intron	NA	eQTL	QTD000289	HLA-A	4.23e-30	-0.773065
6-29874761-C-G	rs2734964	0.22147	0.22147	intron	NA	eQTL	QTD000289	HLA-A	4.23e-30	-0.773065
6-32658661-A-T	rs9273367	0.23962	0.23962	upstream gene	HLA-DQB1-AS1	eQTL	QTD000212	HLA-DQB1-AS1	4.31e-30	-0.779544
22-41855119-T-C	rs67057013	0.12719	0.12719	intron	SREBF2	eQTL	QTD000288	ACO2	4.45e-30	0.839484
6-31464036-A-G	rs3130907	0.087162	0.087162	splice polypyrimidine tract	HCP5	pQTL	FinnGen_SomaScan_2023-03-02	HLA-C	4.57e-30	0.92988
6-31464036-A-G	rs3130907	0.087162	0.087162	splice polypyrimidine tract	HCP5	pQTL	FinnGen_SomaScan_2023-03-02	HLA-C	4.57e-30	0.92988
6-32052461-A-G	rs369580	0.098526	0.098526	intron	TNXB	pQTL	UKBB_pQTL_3k	TNFRSF8	4.73e-30	0.102929
6-30377517-A-G	rs3130370	0.10448	0.10448	intergenic	NA	eQTL	QTD000144	FLOT1	4.98e-30	0.81342
16-89635716-C-G	rs449882	0.33012	0.33012	intron	DPEP1	eQTL	QTD000213	CDK10	5.49e-30	0.756513
16-648590-A-G	rs11865670	0.55984	0.55984	non coding transcript exon	NA	eQTL	QTD000343	WDR90	5.51e-30	-0.450417
16-648590-A-G	rs11865670	0.55984	0.55984	non coding transcript exon	NA	eQTL	QTD000343	WDR90	5.51e-30	-0.450417
16-648590-A-G	rs11865670	0.55984	0.55984	non coding transcript exon	NA	eQTL	QTD000343	WDR90	5.51e-30	-0.450417
6-31464036-A-G	rs3130907	0.087162	0.087162	splice polypyrimidine tract	HCP5	pQTL	deCODE_pQTL_2021	GZMA	5.58e-30	-0.1672
6-31464036-A-G	rs3130907	0.087162	0.087162	splice polypyrimidine tract	HCP5	pQTL	deCODE_pQTL_2021	GZMA	5.58e-30	-0.1672
6-29874761-C-G	rs2734964	0.22147	0.22147	intron	NA	eQTL	QTD000117	HCP5B	6.21e-30	0.701567
6-29874761-C-G	rs2734964	0.22147	0.22147	intron	NA	eQTL	QTD000117	HCP5B	6.21e-30	0.701567
10-98260815-T-G	rs11189526	0.34132	0.34132	intron	LOXL4	eQTL	QTD000545	ENSG00000230928	6.6e-30	0.561972
6-32658661-A-T	rs9273367	0.23962	0.23962	upstream gene	HLA-DQB1-AS1	eQTL	QTD000143	HLA-DQB1	6.84e-30	0.694222
6-32658661-A-T	rs9273367	0.23962	0.23962	upstream gene	HLA-DQB1-AS1	eQTL	QTD000271	HLA-DQB1	6.88e-30	-0.693216
6-31464036-A-G	rs3130907	0.087162	0.087162	splice polypyrimidine tract	HCP5	eQTL	QTD000053	FLOT1	6.92e-30	0.791455
6-31464036-A-G	rs3130907	0.087162	0.087162	splice polypyrimidine tract	HCP5	eQTL	QTD000053	FLOT1	6.92e-30	0.791455
6-29874761-C-G	rs2734964	0.22147	0.22147	intron	NA	eQTL	QTD000288	HLA-A	7.55e-30	0.770297
6-29874761-C-G	rs2734964	0.22147	0.22147	intron	NA	eQTL	QTD000288	HLA-A	7.55e-30	0.770297
1-218317989-C-G	rs4269827	0.35425	0.35425	intron	RRP15	eQTL	QTD000090	RRP15	7.69e-30	0.753753
6-29874761-C-G	rs2734964	0.22147	0.22147	intron	NA	eQTL	QTD000118	HLA-A	8.82e-30	0.729844
6-29874761-C-G	rs2734964	0.22147	0.22147	intron	NA	eQTL	QTD000118	HLA-A	8.82e-30	0.729844
3-49784192-T-C	rs13063621	0.46709	0.46709	intron	IP6K1	eQTL	QTD000539	RBM6	9.04e-30	-0.517531
6-32052461-A-G	rs369580	0.098526	0.098526	intron	TNXB	eQTL	QTD000436	C4B	9.13e-30	0.671467
6-32658661-A-T	rs9273367	0.23962	0.23962	upstream gene	HLA-DQB1-AS1	eQTL	QTD000312	HLA-DQB1	9.53e-30	-0.670031
6-30887434-T-G	rs1264324	0.069703	0.069703	intron	DDR1	pQTL	FinnGen_SomaScan_2023-03-02	HLA-C	9.7e-30	0.94456
16-89635716-C-G	rs449882	0.33012	0.33012	intron	DPEP1	eQTL	QTD000143	SPATA33	9.98e-30	-0.58065
6-29874761-C-G	rs2734964	0.22147	0.22147	intron	NA	eQTL	QTD000434	ZFP57	1.17e-29	0.571505
6-29874761-C-G	rs2734964	0.22147	0.22147	intron	NA	eQTL	QTD000434	ZFP57	1.17e-29	0.571505
6-32658661-A-T	rs9273367	0.23962	0.23962	upstream gene	HLA-DQB1-AS1	eQTL	QTD000687	HLA-DRB6	1.22e-29	0.836175
6-30377517-A-G	rs3130370	0.10448	0.10448	intergenic	NA	pQTL	UKBB_pQTL_3k	IL12A_IL12B	1.23e-29	0.11006
6-29874761-C-G	rs2734964	0.22147	0.22147	intron	NA	pQTL	UKBB_pQTL_3k	TNFRSF4	1.48e-29	0.0912687
6-29874761-C-G	rs2734964	0.22147	0.22147	intron	NA	pQTL	UKBB_pQTL_3k	TNFRSF4	1.48e-29	0.0912687
6-30377517-A-G	rs3130370	0.10448	0.10448	intergenic	NA	pQTL	deCODE_pQTL_2021	KIR2DL3	1.54e-29	0.177
16-89635716-C-G	rs449882	0.33012	0.33012	intron	DPEP1	eQTL	QTD000054	CDK10	1.61e-29	0.662437
6-32658661-A-T	rs9273367	0.23962	0.23962	upstream gene	HLA-DQB1-AS1	eQTL	QTD000342	HLA-DQB1-AS1	1.63e-29	-0.660896
6-30377517-A-G	rs3130370	0.10448	0.10448	intergenic	NA	pQTL	UKBB_pQTL_3k	IL2RA	1.71e-29	0.110112
6-29874761-C-G	rs2734964	0.22147	0.22147	intron	NA	eQTL	QTD000343	HLA-A	1.78e-29	0.68241
6-29874761-C-G	rs2734964	0.22147	0.22147	intron	NA	eQTL	QTD000343	HLA-A	1.78e-29	0.68241
6-31464036-A-G	rs3130907	0.087162	0.087162	splice polypyrimidine tract	HCP5	pQTL	UKBB_pQTL_3k	CAPS	1.87e-29	-0.11832
6-31464036-A-G	rs3130907	0.087162	0.087162	splice polypyrimidine tract	HCP5	pQTL	UKBB_pQTL_3k	CAPS	1.87e-29	-0.11832
6-30377517-A-G	rs3130370	0.10448	0.10448	intergenic	NA	eQTL	QTD000118	FLOT1	1.96e-29	0.879179
16-89635716-C-G	rs449882	0.33012	0.33012	intron	DPEP1	eQTL	QTD000144	CDK10	1.99e-29	0.574293
6-31464036-A-G	rs3130907	0.087162	0.087162	splice polypyrimidine tract	HCP5	eQTL	QTD000282	HLA-C	2e-29	0.912344
6-31464036-A-G	rs3130907	0.087162	0.087162	splice polypyrimidine tract	HCP5	eQTL	QTD000282	HLA-C	2e-29	0.912344
6-32658661-A-T	rs9273367	0.23962	0.23962	upstream gene	HLA-DQB1-AS1	eQTL	QTD000241	HLA-DQB1	2.08e-29	-0.716734
6-29874761-C-G	rs2734964	0.22147	0.22147	intron	NA	eQTL	QTD000134	HLA-A	2.2e-29	0.834711
6-29874761-C-G	rs2734964	0.22147	0.22147	intron	NA	eQTL	QTD000134	HLA-A	2.2e-29	0.834711
6-32052461-A-G	rs369580	0.098526	0.098526	intron	TNXB	eQTL	QTD000434	C4A	2.23e-29	-0.640401
6-29874761-C-G	rs2734964	0.22147	0.22147	intron	NA	eQTL	QTD000142	ZFP57	2.37e-29	0.565666
6-29874761-C-G	rs2734964	0.22147	0.22147	intron	NA	eQTL	QTD000142	ZFP57	2.37e-29	0.565666
6-32658661-A-T	rs9273367	0.23962	0.23962	upstream gene	HLA-DQB1-AS1	pQTL	UKBB_pQTL_3k	PAMR1	2.37e-29	-0.0844532
6-30887434-T-G	rs1264324	0.069703	0.069703	intron	DDR1	eQTL	QTD000274	FLOT1	2.41e-29	0.781747
6-30377517-A-G	rs3130370	0.10448	0.10448	intergenic	NA	eQTL	QTD000342	FLOT1	2.58e-29	0.788541
6-30887434-T-G	rs1264324	0.069703	0.069703	intron	DDR1	eQTL	QTD000092	FLOT1	2.74e-29	1.10472
6-29874761-C-G	rs2734964	0.22147	0.22147	intron	NA	eQTL	QTD000248	HLA-A	2.8e-29	0.764296
6-29874761-C-G	rs2734964	0.22147	0.22147	intron	NA	eQTL	QTD000248	HLA-A	2.8e-29	0.764296
6-29874761-C-G	rs2734964	0.22147	0.22147	intron	NA	eQTL	QTD000359	HLA-F	2.86e-29	0.597381
6-29874761-C-G	rs2734964	0.22147	0.22147	intron	NA	eQTL	QTD000359	HLA-F	2.86e-29	0.597381
1-174090876-A-G	rs72711443	0.29321	0.29321	upstream gene	RPL30P1	eQTL	QTD000363	RABGAP1L	2.91e-29	0.878595
16-648590-A-G	rs11865670	0.55984	0.55984	non coding transcript exon	NA	eQTL	QTD000282	WDR90	2.93e-29	-0.499114
16-648590-A-G	rs11865670	0.55984	0.55984	non coding transcript exon	NA	eQTL	QTD000282	WDR90	2.93e-29	-0.499114
16-648590-A-G	rs11865670	0.55984	0.55984	non coding transcript exon	NA	eQTL	QTD000282	WDR90	2.93e-29	-0.499114
6-32658661-A-T	rs9273367	0.23962	0.23962	upstream gene	HLA-DQB1-AS1	eQTL	QTD000358	HLA-DQB2	2.94e-29	-0.609342
12-69261387-A-G	rs7969559	0.71554	0.71554	intron	CPSF6	eQTL	QTD000032	CPSF6	3.02e-29	-1.16803
12-69261387-A-G	rs7969559	0.71554	0.71554	intron	CPSF6	eQTL	QTD000032	CPSF6	3.02e-29	-1.16803
6-32658661-A-T	rs9273367	0.23962	0.23962	upstream gene	HLA-DQB1-AS1	eQTL	QTD000141	HLA-DQB1	3.17e-29	-0.6392
6-29874761-C-G	rs2734964	0.22147	0.22147	intron	NA	pQTL	UKBB_pQTL_3k	CD74	3.49e-29	0.0906704
6-29874761-C-G	rs2734964	0.22147	0.22147	intron	NA	pQTL	UKBB_pQTL_3k	CD74	3.49e-29	0.0906704
6-31464036-A-G	rs3130907	0.087162	0.087162	splice polypyrimidine tract	HCP5	pQTL	UKBB_pQTL_3k	PLA2G15	3.77e-29	0.109673
6-31464036-A-G	rs3130907	0.087162	0.087162	splice polypyrimidine tract	HCP5	pQTL	UKBB_pQTL_3k	PLA2G15	3.77e-29	0.109673
16-648590-A-G	rs11865670	0.55984	0.55984	non coding transcript exon	NA	eQTL	QTD000257	RHOT2	3.83e-29	0.479651
16-648590-A-G	rs11865670	0.55984	0.55984	non coding transcript exon	NA	eQTL	QTD000257	RHOT2	3.83e-29	0.479651
16-648590-A-G	rs11865670	0.55984	0.55984	non coding transcript exon	NA	eQTL	QTD000257	RHOT2	3.83e-29	0.479651
10-98260815-T-G	rs11189526	0.34132	0.34132	intron	LOXL4	eQTL	QTD000361	LOXL4	3.89e-29	-0.70422
16-648590-A-G	rs11865670	0.55984	0.55984	non coding transcript exon	NA	eQTL	QTD000322	RHOT2	3.89e-29	0.773111
16-648590-A-G	rs11865670	0.55984	0.55984	non coding transcript exon	NA	eQTL	QTD000322	RHOT2	3.89e-29	0.773111
16-648590-A-G	rs11865670	0.55984	0.55984	non coding transcript exon	NA	eQTL	QTD000322	RHOT2	3.89e-29	0.773111
6-32658661-A-T	rs9273367	0.23962	0.23962	upstream gene	HLA-DQB1-AS1	eQTL	QTD000312	HLA-DQB1	3.92e-29	-0.701564
6-29874761-C-G	rs2734964	0.22147	0.22147	intron	NA	eQTL	QTD000249	HLA-A	4.13e-29	0.778203
6-29874761-C-G	rs2734964	0.22147	0.22147	intron	NA	eQTL	QTD000249	HLA-A	4.13e-29	0.778203
6-32052461-A-G	rs369580	0.098526	0.098526	intron	TNXB	pQTL	UKBB_pQTL_3k	CD302	4.25e-29	0.101681
16-89635716-C-G	rs449882	0.33012	0.33012	intron	DPEP1	eQTL	QTD000118	CHMP1A	4.4e-29	0.622578
6-32052461-A-G	rs369580	0.098526	0.098526	intron	TNXB	pQTL	UKBB_pQTL_3k	CD8A	4.48e-29	-0.100862
6-29874761-C-G	rs2734964	0.22147	0.22147	intron	NA	eQTL	QTD000021	HCP5B	4.61e-29	1.21671
6-29874761-C-G	rs2734964	0.22147	0.22147	intron	NA	eQTL	QTD000021	HCP5B	4.61e-29	1.21671
6-30377517-A-G	rs3130370	0.10448	0.10448	intergenic	NA	eQTL	QTD000289	FLOT1	4.97e-29	0.812722
6-30887434-T-G	rs1264324	0.069703	0.069703	intron	DDR1	pQTL	FinnGen_Olink_meta_2025-03-20	CPVL	5.01e-29	0.469
6-32658661-A-T	rs9273367	0.23962	0.23962	upstream gene	HLA-DQB1-AS1	eQTL	QTD000317	HLA-DQA1	5.01e-29	-0.64732
6-31464036-A-G	rs3130907	0.087162	0.087162	splice polypyrimidine tract	HCP5	eQTL	QTD000087	FLOT1	5.8e-29	1.05446
6-31464036-A-G	rs3130907	0.087162	0.087162	splice polypyrimidine tract	HCP5	eQTL	QTD000087	FLOT1	5.8e-29	1.05446
16-89635716-C-G	rs449882	0.33012	0.33012	intron	DPEP1	eQTL	QTD000343	CDK10	6.44e-29	-0.445167
6-31464036-A-G	rs3130907	0.087162	0.087162	splice polypyrimidine tract	HCP5	eQTL	QTD000316	HLA-C	6.99e-29	1.00713
6-31464036-A-G	rs3130907	0.087162	0.087162	splice polypyrimidine tract	HCP5	eQTL	QTD000316	HLA-C	6.99e-29	1.00713
6-31464036-A-G	rs3130907	0.087162	0.087162	splice polypyrimidine tract	HCP5	pQTL	FinnGen_SomaScan_2023-03-02	METTL2B	7.2e-29	0.911526
6-31464036-A-G	rs3130907	0.087162	0.087162	splice polypyrimidine tract	HCP5	pQTL	FinnGen_SomaScan_2023-03-02	METTL2B	7.2e-29	0.911526
6-29874761-C-G	rs2734964	0.22147	0.22147	intron	NA	eQTL	QTD000274	HLA-A	7.29e-29	-0.736447
6-29874761-C-G	rs2734964	0.22147	0.22147	intron	NA	eQTL	QTD000274	HLA-A	7.29e-29	-0.736447
16-89635716-C-G	rs449882	0.33012	0.33012	intron	DPEP1	eQTL	QTD000283	CHMP1A	8.21e-29	0.581587
6-32658661-A-T	rs9273367	0.23962	0.23962	upstream gene	HLA-DQB1-AS1	eQTL	QTD000435	HLA-DQA1	9.05e-29	-0.7596
3-49784192-T-C	rs13063621	0.46709	0.46709	intron	IP6K1	eQTL	QTD000343	RNF123	9.65e-29	0.412631
6-30887434-T-G	rs1264324	0.069703	0.069703	intron	DDR1	eQTL	QTD000124	FLOT1	1.08e-28	0.890604
6-29874761-C-G	rs2734964	0.22147	0.22147	intron	NA	eQTL	QTD000119	HLA-F	1.09e-28	0.719452
6-29874761-C-G	rs2734964	0.22147	0.22147	intron	NA	eQTL	QTD000119	HLA-F	1.09e-28	0.719452
16-89635716-C-G	rs449882	0.33012	0.33012	intron	DPEP1	eQTL	QTD000312	CHMP1A	1.14e-28	0.510326
6-30377517-A-G	rs3130370	0.10448	0.10448	intergenic	NA	eQTL	QTD000283	FLOT1	1.19e-28	0.771817
6-30377517-A-G	rs3130370	0.10448	0.10448	intergenic	NA	eQTL	QTD000119	FLOT1	1.28e-28	0.850387
6-29874761-C-G	rs2734964	0.22147	0.22147	intron	NA	eQTL	QTD000542	HLA-A	1.39e-28	0.669173
6-29874761-C-G	rs2734964	0.22147	0.22147	intron	NA	eQTL	QTD000542	HLA-A	1.39e-28	0.669173
6-29874761-C-G	rs2734964	0.22147	0.22147	intron	NA	eQTL	QTD000545	ZFP57	1.53e-28	0.956793
6-29874761-C-G	rs2734964	0.22147	0.22147	intron	NA	eQTL	QTD000545	ZFP57	1.53e-28	0.956793
12-69261387-A-G	rs7969559	0.71554	0.71554	intron	CPSF6	eQTL	QTD000214	CPSF6	1.58e-28	0.798047
12-69261387-A-G	rs7969559	0.71554	0.71554	intron	CPSF6	eQTL	QTD000214	CPSF6	1.58e-28	0.798047
16-89635716-C-G	rs449882	0.33012	0.33012	intron	DPEP1	eQTL	QTD000273	CDK10	1.64e-28	0.687072
3-49784192-T-C	rs13063621	0.46709	0.46709	intron	IP6K1	eQTL	QTD000026	UBA7	1.66e-28	-0.721262
16-89635716-C-G	rs449882	0.33012	0.33012	intron	DPEP1	eQTL	QTD000093	CHMP1A	1.67e-28	0.853591
6-32658661-A-T	rs9273367	0.23962	0.23962	upstream gene	HLA-DQB1-AS1	eQTL	QTD000273	HLA-DQB1	1.87e-28	0.720719
3-49784192-T-C	rs13063621	0.46709	0.46709	intron	IP6K1	eQTL	QTD000317	RNF123	1.91e-28	-0.436051
6-32658661-A-T	rs9273367	0.23962	0.23962	upstream gene	HLA-DQB1-AS1	pQTL	UKBB_pQTL_3k	IGF2R	1.92e-28	0.0831714
6-30887434-T-G	rs1264324	0.069703	0.069703	intron	DDR1	eQTL	QTD000375	FLOT1	2e-28	0.609371
16-89635716-C-G	rs449882	0.33012	0.33012	intron	DPEP1	eQTL	QTD000313	CDK10	2.02e-28	-0.531444
6-32658661-A-T	rs9273367	0.23962	0.23962	upstream gene	HLA-DQB1-AS1	eQTL	QTD000311	HLA-DQA1	2.14e-28	-0.685793
6-32658661-A-T	rs9273367	0.23962	0.23962	upstream gene	HLA-DQB1-AS1	eQTL	QTD000287	HLA-DQB1	2.29e-28	-0.659055
6-31464036-A-G	rs3130907	0.087162	0.087162	splice polypyrimidine tract	HCP5	eQTL	QTD000344	FLOT1	2.3e-28	0.67629
6-31464036-A-G	rs3130907	0.087162	0.087162	splice polypyrimidine tract	HCP5	eQTL	QTD000344	FLOT1	2.3e-28	0.67629
6-29874761-C-G	rs2734964	0.22147	0.22147	intron	NA	eQTL	QTD000219	HLA-A	2.36e-28	0.754499
6-29874761-C-G	rs2734964	0.22147	0.22147	intron	NA	eQTL	QTD000219	HLA-A	2.36e-28	0.754499
16-648590-A-G	rs11865670	0.55984	0.55984	non coding transcript exon	NA	eQTL	QTD000436	WDR90	2.39e-28	0.677364
16-648590-A-G	rs11865670	0.55984	0.55984	non coding transcript exon	NA	eQTL	QTD000436	WDR90	2.39e-28	0.677364
16-648590-A-G	rs11865670	0.55984	0.55984	non coding transcript exon	NA	eQTL	QTD000436	WDR90	2.39e-28	0.677364
6-30887434-T-G	rs1264324	0.069703	0.069703	intron	DDR1	pQTL	deCODE_pQTL_2021	EEF2K	2.46e-28	0.1529
6-30887434-T-G	rs1264324	0.069703	0.069703	intron	DDR1	pQTL	UKBB_pQTL_3k	IL2RA	2.64e-28	0.105834
6-29874761-C-G	rs2734964	0.22147	0.22147	intron	NA	eQTL	QTD000133	HLA-A	3e-28	0.812915
6-29874761-C-G	rs2734964	0.22147	0.22147	intron	NA	eQTL	QTD000133	HLA-A	3e-28	0.812915
6-29874761-C-G	rs2734964	0.22147	0.22147	intron	NA	eQTL	QTD000119	HLA-A	3.13e-28	0.732322
6-29874761-C-G	rs2734964	0.22147	0.22147	intron	NA	eQTL	QTD000119	HLA-A	3.13e-28	0.732322
6-31464036-A-G	rs3130907	0.087162	0.087162	splice polypyrimidine tract	HCP5	eQTL	QTD000374	HLA-C	3.32e-28	0.883483
6-31464036-A-G	rs3130907	0.087162	0.087162	splice polypyrimidine tract	HCP5	eQTL	QTD000374	HLA-C	3.32e-28	0.883483
16-89635716-C-G	rs449882	0.33012	0.33012	intron	DPEP1	eQTL	QTD000337	LINC02166	3.37e-28	-0.477881
6-29874761-C-G	rs2734964	0.22147	0.22147	intron	NA	pQTL	FinnGen_Olink_meta_2025-03-20	CDSN	3.55e-28	0.365
6-29874761-C-G	rs2734964	0.22147	0.22147	intron	NA	pQTL	FinnGen_Olink_meta_2025-03-20	CDSN	3.55e-28	0.365
6-30887434-T-G	rs1264324	0.069703	0.069703	intron	DDR1	eQTL	QTD000239	FLOT1	3.56e-28	0.82122
6-32658661-A-T	rs9273367	0.23962	0.23962	upstream gene	HLA-DQB1-AS1	eQTL	QTD000252	HLA-DQB1-AS1	3.91e-28	-0.783483
22-41855119-T-C	rs67057013	0.12719	0.12719	intron	SREBF2	eQTL	QTD000343	ACO2	4.06e-28	0.659128
16-648590-A-G	rs11865670	0.55984	0.55984	non coding transcript exon	NA	eQTL	QTD000143	WDR90	4.09e-28	0.645524
16-648590-A-G	rs11865670	0.55984	0.55984	non coding transcript exon	NA	eQTL	QTD000143	WDR90	4.09e-28	0.645524
16-648590-A-G	rs11865670	0.55984	0.55984	non coding transcript exon	NA	eQTL	QTD000143	WDR90	4.09e-28	0.645524
16-89635716-C-G	rs449882	0.33012	0.33012	intron	DPEP1	eQTL	QTD000134	CHMP1A	4.26e-28	-0.447925
16-89635716-C-G	rs449882	0.33012	0.33012	intron	DPEP1	eQTL	QTD000248	CDK10	4.33e-28	0.690638
22-41855119-T-C	rs67057013	0.12719	0.12719	intron	SREBF2	eQTL	QTD000248	ACO2	4.36e-28	0.575696
6-31464036-A-G	rs3130907	0.087162	0.087162	splice polypyrimidine tract	HCP5	eQTL	QTD000376	HLA-C	4.4e-28	0.904459
6-31464036-A-G	rs3130907	0.087162	0.087162	splice polypyrimidine tract	HCP5	eQTL	QTD000376	HLA-C	4.4e-28	0.904459
22-38176519-C-G	rs133015	0.44149	0.44149	intron	PLA2G6	eQTL	QTD000274	MAFF	4.45e-28	0.628578
22-38176519-C-G	rs133015	0.44149	0.44149	intron	PLA2G6	eQTL	QTD000274	MAFF	4.45e-28	0.628578
6-29874761-C-G	rs2734964	0.22147	0.22147	intron	NA	pQTL	UKBB_pQTL_3k	LTA	4.84e-28	0.0891864
6-29874761-C-G	rs2734964	0.22147	0.22147	intron	NA	pQTL	UKBB_pQTL_3k	LTA	4.84e-28	0.0891864
6-30377517-A-G	rs3130370	0.10448	0.10448	intergenic	NA	eQTL	QTD000375	HLA-A	4.85e-28	1.04086
6-30887434-T-G	rs1264324	0.069703	0.069703	intron	DDR1	eQTL	QTD000244	FLOT1	5.06e-28	0.826859
6-31464036-A-G	rs3130907	0.087162	0.087162	splice polypyrimidine tract	HCP5	pQTL	FinnGen_SomaScan_2023-03-02	MICB	5.19e-28	-0.898091
6-31464036-A-G	rs3130907	0.087162	0.087162	splice polypyrimidine tract	HCP5	pQTL	FinnGen_SomaScan_2023-03-02	MICB	5.19e-28	-0.898091
16-648590-A-G	rs11865670	0.55984	0.55984	non coding transcript exon	NA	eQTL	QTD000319	WDR90	5.31e-28	0.692576
16-648590-A-G	rs11865670	0.55984	0.55984	non coding transcript exon	NA	eQTL	QTD000319	WDR90	5.31e-28	0.692576
16-648590-A-G	rs11865670	0.55984	0.55984	non coding transcript exon	NA	eQTL	QTD000319	WDR90	5.31e-28	0.692576
6-30377517-A-G	rs3130370	0.10448	0.10448	intergenic	NA	pQTL	deCODE_pQTL_2021	C2	5.57e-28	0.172
9-127135715-C-G	rs1001138	0.7281	0.7281	intron	RALGPS1	eQTL	QTD000021	RALGPS1	5.63e-28	-1.01597
9-127135715-C-G	rs1001138	0.7281	0.7281	intron	RALGPS1	eQTL	QTD000021	RALGPS1	5.63e-28	-1.01597
6-29874761-C-G	rs2734964	0.22147	0.22147	intron	NA	eQTL	QTD000375	HLA-A	5.66e-28	0.827954
6-29874761-C-G	rs2734964	0.22147	0.22147	intron	NA	eQTL	QTD000375	HLA-A	5.66e-28	0.827954
16-648590-A-G	rs11865670	0.55984	0.55984	non coding transcript exon	NA	eQTL	QTD000124	RHOT2	6.08e-28	0.632833
16-648590-A-G	rs11865670	0.55984	0.55984	non coding transcript exon	NA	eQTL	QTD000124	RHOT2	6.08e-28	0.632833
16-648590-A-G	rs11865670	0.55984	0.55984	non coding transcript exon	NA	eQTL	QTD000124	RHOT2	6.08e-28	0.632833
6-31464036-A-G	rs3130907	0.087162	0.087162	splice polypyrimidine tract	HCP5	eQTL	QTD000437	C4B	6.13e-28	0.886094
6-31464036-A-G	rs3130907	0.087162	0.087162	splice polypyrimidine tract	HCP5	eQTL	QTD000437	C4B	6.13e-28	0.886094
6-32658661-A-T	rs9273367	0.23962	0.23962	upstream gene	HLA-DQB1-AS1	pQTL	UKBB_pQTL_3k	LRPAP1	6.35e-28	-0.0819735
3-49784192-T-C	rs13063621	0.46709	0.46709	intron	IP6K1	eQTL	QTD000337	RNF123	6.41e-28	0.657499
6-32052461-A-G	rs369580	0.098526	0.098526	intron	TNXB	pQTL	UKBB_pQTL_3k	IGF2R	7e-28	0.0992448
6-32658661-A-T	rs9273367	0.23962	0.23962	upstream gene	HLA-DQB1-AS1	eQTL	QTD000317	HLA-DRB1	7.01e-28	-0.616038
16-89635716-C-G	rs449882	0.33012	0.33012	intron	DPEP1	eQTL	QTD000318	CHMP1A	7.17e-28	0.521732
22-41855119-T-C	rs67057013	0.12719	0.12719	intron	SREBF2	eQTL	QTD000357	ACO2	7.98e-28	0.789888
1-174090876-A-G	rs72711443	0.29321	0.29321	upstream gene	RPL30P1	eQTL	QTD000612	PRDX6	9.1e-28	-0.350244
6-32052461-A-G	rs369580	0.098526	0.098526	intron	TNXB	pQTL	UKBB_pQTL_3k	PLA2G15	9.47e-28	0.0987965
16-89635716-C-G	rs449882	0.33012	0.33012	intron	DPEP1	eQTL	QTD000319	CHMP1A	9.73e-28	0.346295
6-29874761-C-G	rs2734964	0.22147	0.22147	intron	NA	eQTL	QTD000359	HLA-A	9.83e-28	-0.405391
6-29874761-C-G	rs2734964	0.22147	0.22147	intron	NA	eQTL	QTD000359	HLA-A	9.83e-28	-0.405391
22-38176519-C-G	rs133015	0.44149	0.44149	intron	PLA2G6	eQTL	QTD000123	MAFF	9.84e-28	0.662903
22-38176519-C-G	rs133015	0.44149	0.44149	intron	PLA2G6	eQTL	QTD000123	MAFF	9.84e-28	0.662903
16-648590-A-G	rs11865670	0.55984	0.55984	non coding transcript exon	NA	eQTL	QTD000547	WDR90	1.04e-27	-0.751899
16-648590-A-G	rs11865670	0.55984	0.55984	non coding transcript exon	NA	eQTL	QTD000547	WDR90	1.04e-27	-0.751899
16-648590-A-G	rs11865670	0.55984	0.55984	non coding transcript exon	NA	eQTL	QTD000547	WDR90	1.04e-27	-0.751899
6-32658661-A-T	rs9273367	0.23962	0.23962	upstream gene	HLA-DQB1-AS1	eQTL	QTD000141	HLA-DQA1	1.05e-27	-0.600476
6-30887434-T-G	rs1264324	0.069703	0.069703	intron	DDR1	eQTL	QTD000314	FLOT1	1.07e-27	0.825474
6-30887434-T-G	rs1264324	0.069703	0.069703	intron	DDR1	pQTL	UKBB_pQTL_3k	LTB	1.13e-27	0.111643
12-69261387-A-G	rs7969559	0.71554	0.71554	intron	CPSF6	eQTL	QTD000334	CPSF6	1.14e-27	-0.873956
12-69261387-A-G	rs7969559	0.71554	0.71554	intron	CPSF6	eQTL	QTD000334	CPSF6	1.14e-27	-0.873956
6-31464036-A-G	rs3130907	0.087162	0.087162	splice polypyrimidine tract	HCP5	eQTL	QTD000093	FLOT1	1.16e-27	1.07558
6-31464036-A-G	rs3130907	0.087162	0.087162	splice polypyrimidine tract	HCP5	eQTL	QTD000093	FLOT1	1.16e-27	1.07558
22-41855119-T-C	rs67057013	0.12719	0.12719	intron	SREBF2	eQTL	QTD000088	ACO2	1.22e-27	1.11065
6-31464036-A-G	rs3130907	0.087162	0.087162	splice polypyrimidine tract	HCP5	pQTL	UKBB_pQTL_3k	AGER	1.23e-27	-0.107028
6-31464036-A-G	rs3130907	0.087162	0.087162	splice polypyrimidine tract	HCP5	pQTL	UKBB_pQTL_3k	AGER	1.23e-27	-0.107028
6-32658661-A-T	rs9273367	0.23962	0.23962	upstream gene	HLA-DQB1-AS1	eQTL	QTD000282	HLA-DQA1	1.29e-27	-0.612477
6-32052461-A-G	rs369580	0.098526	0.098526	intron	TNXB	pQTL	deCODE_pQTL_2021	JPH4	1.33e-27	0.1285
6-32658661-A-T	rs9273367	0.23962	0.23962	upstream gene	HLA-DQB1-AS1	eQTL	QTD000052	HLA-DQB1-AS1	1.37e-27	-0.726158
6-30377517-A-G	rs3130370	0.10448	0.10448	intergenic	NA	eQTL	QTD000054	FLOT1	1.39e-27	0.732305
3-49784192-T-C	rs13063621	0.46709	0.46709	intron	IP6K1	eQTL	QTD000246	RBM6	1.42e-27	-0.351067
22-41855119-T-C	rs67057013	0.12719	0.12719	intron	SREBF2	eQTL	QTD000608	SMDT1	1.48e-27	-0.718383
6-32658661-A-T	rs9273367	0.23962	0.23962	upstream gene	HLA-DQB1-AS1	eQTL	QTD000116	HLA-DQB1	1.55e-27	-0.649262
6-32658661-A-T	rs9273367	0.23962	0.23962	upstream gene	HLA-DQB1-AS1	eQTL	QTD000132	HLA-DQB1	1.59e-27	-0.763795
16-89635716-C-G	rs449882	0.33012	0.33012	intron	DPEP1	eQTL	QTD000546	CHMP1A	1.65e-27	-0.541782
6-30377517-A-G	rs3130370	0.10448	0.10448	intergenic	NA	eQTL	QTD000113	FLOT1	1.68e-27	0.898615
6-30887434-T-G	rs1264324	0.069703	0.069703	intron	DDR1	eQTL	QTD000134	FLOT1	1.69e-27	0.917523
1-218317989-C-G	rs4269827	0.35425	0.35425	intron	RRP15	eQTL	QTD000076	RRP15	1.72e-27	0.359059
6-29874761-C-G	rs2734964	0.22147	0.22147	intron	NA	eQTL	QTD000027	HCP5B	1.87e-27	0.911635
6-29874761-C-G	rs2734964	0.22147	0.22147	intron	NA	eQTL	QTD000027	HCP5B	1.87e-27	0.911635
6-30887434-T-G	rs1264324	0.069703	0.069703	intron	DDR1	eQTL	QTD000219	CCHCR1	1.88e-27	-1.07875
16-648590-A-G	rs11865670	0.55984	0.55984	non coding transcript exon	NA	eQTL	QTD000374	RHOT2	1.91e-27	0.460929
16-648590-A-G	rs11865670	0.55984	0.55984	non coding transcript exon	NA	eQTL	QTD000374	RHOT2	1.91e-27	0.460929
16-648590-A-G	rs11865670	0.55984	0.55984	non coding transcript exon	NA	eQTL	QTD000374	RHOT2	1.91e-27	0.460929
12-69261387-A-G	rs7969559	0.71554	0.71554	intron	CPSF6	eQTL	QTD000239	CPSF6	2.05e-27	-0.815281
12-69261387-A-G	rs7969559	0.71554	0.71554	intron	CPSF6	eQTL	QTD000239	CPSF6	2.05e-27	-0.815281
6-32658661-A-T	rs9273367	0.23962	0.23962	upstream gene	HLA-DQB1-AS1	eQTL	QTD000288	HLA-DQB2	2.24e-27	-0.674982
16-648590-A-G	rs11865670	0.55984	0.55984	non coding transcript exon	NA	eQTL	QTD000214	WDR90	2.3e-27	0.769262
16-648590-A-G	rs11865670	0.55984	0.55984	non coding transcript exon	NA	eQTL	QTD000214	WDR90	2.3e-27	0.769262
16-648590-A-G	rs11865670	0.55984	0.55984	non coding transcript exon	NA	eQTL	QTD000214	WDR90	2.3e-27	0.769262
6-30887434-T-G	rs1264324	0.069703	0.069703	intron	DDR1	pQTL	UKBB_pQTL_3k	FAP	2.32e-27	-0.102919
22-41855119-T-C	rs67057013	0.12719	0.12719	intron	SREBF2	eQTL	QTD000143	ACO2	2.36e-27	0.726715
6-32052461-A-G	rs369580	0.098526	0.098526	intron	TNXB	pQTL	UKBB_pQTL_3k	SIGLEC6	2.39e-27	0.0978223
6-32658661-A-T	rs9273367	0.23962	0.23962	upstream gene	HLA-DQB1-AS1	eQTL	QTD000121	HLA-DQB1	2.45e-27	-0.690591
6-32658661-A-T	rs9273367	0.23962	0.23962	upstream gene	HLA-DQB1-AS1	eQTL	QTD000319	HLA-DQA1	2.62e-27	-0.549986
6-32658661-A-T	rs9273367	0.23962	0.23962	upstream gene	HLA-DQB1-AS1	eQTL	QTD000620	HLA-DQB1	2.68e-27	-0.472395
6-29874761-C-G	rs2734964	0.22147	0.22147	intron	NA	eQTL	QTD000435	HLA-A	2.92e-27	-0.621372
6-29874761-C-G	rs2734964	0.22147	0.22147	intron	NA	eQTL	QTD000435	HLA-A	2.92e-27	-0.621372
6-32658661-A-T	rs9273367	0.23962	0.23962	upstream gene	HLA-DQB1-AS1	eQTL	QTD000271	HLA-DQB1-AS1	3.19e-27	-0.673111
6-29874761-C-G	rs2734964	0.22147	0.22147	intron	NA	eQTL	QTD000316	HCP5B	3.25e-27	0.605667
6-29874761-C-G	rs2734964	0.22147	0.22147	intron	NA	eQTL	QTD000316	HCP5B	3.25e-27	0.605667
6-29874761-C-G	rs2734964	0.22147	0.22147	intron	NA	eQTL	QTD000341	ZFP57	3.44e-27	0.678751
6-29874761-C-G	rs2734964	0.22147	0.22147	intron	NA	eQTL	QTD000341	ZFP57	3.44e-27	0.678751
6-30887434-T-G	rs1264324	0.069703	0.069703	intron	DDR1	eQTL	QTD000217	CCHCR1	3.54e-27	0.934518
6-32658661-A-T	rs9273367	0.23962	0.23962	upstream gene	HLA-DQB1-AS1	eQTL	QTD000319	HLA-DQA1	3.85e-27	-0.623858
6-32052461-A-G	rs369580	0.098526	0.098526	intron	TNXB	pQTL	deCODE_pQTL_2021	C2	3.87e-27	-0.1318
16-648590-A-G	rs11865670	0.55984	0.55984	non coding transcript exon	NA	eQTL	QTD000218	PIGQ	4.05e-27	0.695634
16-648590-A-G	rs11865670	0.55984	0.55984	non coding transcript exon	NA	eQTL	QTD000218	PIGQ	4.05e-27	0.695634
16-648590-A-G	rs11865670	0.55984	0.55984	non coding transcript exon	NA	eQTL	QTD000218	PIGQ	4.05e-27	0.695634
16-648590-A-G	rs11865670	0.55984	0.55984	non coding transcript exon	NA	eQTL	QTD000334	WDR90	4.1e-27	-0.793188
16-648590-A-G	rs11865670	0.55984	0.55984	non coding transcript exon	NA	eQTL	QTD000334	WDR90	4.1e-27	-0.793188
16-648590-A-G	rs11865670	0.55984	0.55984	non coding transcript exon	NA	eQTL	QTD000334	WDR90	4.1e-27	-0.793188
6-32052461-A-G	rs369580	0.098526	0.098526	intron	TNXB	pQTL	UKBB_pQTL_3k	IL2RA	4.17e-27	0.098232
6-32658661-A-T	rs9273367	0.23962	0.23962	upstream gene	HLA-DQB1-AS1	eQTL	QTD000232	HLA-DQB1	4.65e-27	-0.761108
6-31464036-A-G	rs3130907	0.087162	0.087162	splice polypyrimidine tract	HCP5	eQTL	QTD000374	RNF5	4.82e-27	-0.649008
6-31464036-A-G	rs3130907	0.087162	0.087162	splice polypyrimidine tract	HCP5	eQTL	QTD000374	RNF5	4.82e-27	-0.649008
6-32658661-A-T	rs9273367	0.23962	0.23962	upstream gene	HLA-DQB1-AS1	eQTL	QTD000274	HLA-DQA1	5.05e-27	-0.680409
6-29874761-C-G	rs2734964	0.22147	0.22147	intron	NA	eQTL	QTD000273	HLA-A	5.12e-27	0.650175
6-29874761-C-G	rs2734964	0.22147	0.22147	intron	NA	eQTL	QTD000273	HLA-A	5.12e-27	0.650175
6-31464036-A-G	rs3130907	0.087162	0.087162	splice polypyrimidine tract	HCP5	eQTL	QTD000118	FLOT1	5.15e-27	0.834537
6-31464036-A-G	rs3130907	0.087162	0.087162	splice polypyrimidine tract	HCP5	eQTL	QTD000118	FLOT1	5.15e-27	0.834537
16-648590-A-G	rs11865670	0.55984	0.55984	non coding transcript exon	NA	eQTL	QTD000304	RHOT2	5.23e-27	0.837732
16-648590-A-G	rs11865670	0.55984	0.55984	non coding transcript exon	NA	eQTL	QTD000304	RHOT2	5.23e-27	0.837732
16-648590-A-G	rs11865670	0.55984	0.55984	non coding transcript exon	NA	eQTL	QTD000304	RHOT2	5.23e-27	0.837732
3-49784192-T-C	rs13063621	0.46709	0.46709	intron	IP6K1	eQTL	QTD000429	UBA7	5.36e-27	0.73425
6-32658661-A-T	rs9273367	0.23962	0.23962	upstream gene	HLA-DQB1-AS1	eQTL	QTD000241	HLA-DQA1	5.92e-27	-0.685302
16-648590-A-G	rs11865670	0.55984	0.55984	non coding transcript exon	NA	eQTL	QTD000358	PIGQ	6.01e-27	0.626918
16-648590-A-G	rs11865670	0.55984	0.55984	non coding transcript exon	NA	eQTL	QTD000358	PIGQ	6.01e-27	0.626918
16-648590-A-G	rs11865670	0.55984	0.55984	non coding transcript exon	NA	eQTL	QTD000358	PIGQ	6.01e-27	0.626918
16-648590-A-G	rs11865670	0.55984	0.55984	non coding transcript exon	NA	eQTL	QTD000283	WDR90	6.21e-27	0.611132
16-648590-A-G	rs11865670	0.55984	0.55984	non coding transcript exon	NA	eQTL	QTD000283	WDR90	6.21e-27	0.611132
16-648590-A-G	rs11865670	0.55984	0.55984	non coding transcript exon	NA	eQTL	QTD000283	WDR90	6.21e-27	0.611132
6-31464036-A-G	rs3130907	0.087162	0.087162	splice polypyrimidine tract	HCP5	eQTL	QTD000434	HLA-C	6.29e-27	0.764971
6-31464036-A-G	rs3130907	0.087162	0.087162	splice polypyrimidine tract	HCP5	eQTL	QTD000434	HLA-C	6.29e-27	0.764971
3-48843038-T-C	rs566117790	0.053904	0.053904	intron	PRKAR2A	pQTL	deCODE_pQTL_2021	TDGF1	6.95e-27	-0.1644
16-648590-A-G	rs11865670	0.55984	0.55984	non coding transcript exon	NA	eQTL	QTD000434	WFIKKN1	7.05e-27	0.559326
16-648590-A-G	rs11865670	0.55984	0.55984	non coding transcript exon	NA	eQTL	QTD000434	WFIKKN1	7.05e-27	0.559326
16-648590-A-G	rs11865670	0.55984	0.55984	non coding transcript exon	NA	eQTL	QTD000434	WFIKKN1	7.05e-27	0.559326
6-32658661-A-T	rs9273367	0.23962	0.23962	upstream gene	HLA-DQB1-AS1	eQTL	QTD000132	HLA-DQB1-AS1	7.18e-27	-0.751814
6-31464036-A-G	rs3130907	0.087162	0.087162	splice polypyrimidine tract	HCP5	pQTL	FinnGen_SomaScan_2023-03-02	MICA	7.26e-27	0.879709
6-31464036-A-G	rs3130907	0.087162	0.087162	splice polypyrimidine tract	HCP5	pQTL	FinnGen_SomaScan_2023-03-02	MICA	7.26e-27	0.879709
6-32658661-A-T	rs9273367	0.23962	0.23962	upstream gene	HLA-DQB1-AS1	eQTL	QTD000272	HLA-DQA1	7.61e-27	-0.702018
16-89635716-C-G	rs449882	0.33012	0.33012	intron	DPEP1	eQTL	QTD000313	CHMP1A	7.63e-27	0.569655
6-32052461-A-G	rs369580	0.098526	0.098526	intron	TNXB	pQTL	UKBB_pQTL_3k	TGM2	7.83e-27	-0.0974776
6-32658661-A-T	rs9273367	0.23962	0.23962	upstream gene	HLA-DQB1-AS1	eQTL	QTD000289	HLA-DQA1	8.79e-27	-0.674034
6-30887434-T-G	rs1264324	0.069703	0.069703	intron	DDR1	pQTL	UKBB_pQTL_3k	SIGLEC6	9.21e-27	0.101889
6-30887434-T-G	rs1264324	0.069703	0.069703	intron	DDR1	eQTL	QTD000249	FLOT1	9.45e-27	0.771886
6-32052461-A-G	rs369580	0.098526	0.098526	intron	TNXB	pQTL	UKBB_pQTL_3k	CAPS	1e-26	-0.10375
16-89635716-C-G	rs449882	0.33012	0.33012	intron	DPEP1	eQTL	QTD000134	CDK10	1.01e-26	0.724233
6-30887434-T-G	rs1264324	0.069703	0.069703	intron	DDR1	eQTL	QTD000436	HLA-A	1.02e-26	0.868556
6-32658661-A-T	rs9273367	0.23962	0.23962	upstream gene	HLA-DQB1-AS1	eQTL	QTD000242	HLA-DQB1-AS1	1.11e-26	-0.608531
6-30887434-T-G	rs1264324	0.069703	0.069703	intron	DDR1	eQTL	QTD000288	FLOT1	1.12e-26	-0.806484
6-30377517-A-G	rs3130370	0.10448	0.10448	intergenic	NA	eQTL	QTD000364	HLA-A	1.21e-26	0.964211
3-49784192-T-C	rs13063621	0.46709	0.46709	intron	IP6K1	eQTL	QTD000534	RBM6	1.29e-26	-0.621173
6-30377517-A-G	rs3130370	0.10448	0.10448	intergenic	NA	pQTL	UKBB_pQTL_3k	FAP	1.3e-26	-0.10326
6-32658661-A-T	rs9273367	0.23962	0.23962	upstream gene	HLA-DQB1-AS1	eQTL	QTD000271	HLA-DQA1	1.3e-26	-0.647099
6-32658661-A-T	rs9273367	0.23962	0.23962	upstream gene	HLA-DQB1-AS1	eQTL	QTD000076	HLA-DQB1-AS1	1.36e-26	-0.646723
6-32658661-A-T	rs9273367	0.23962	0.23962	upstream gene	HLA-DQB1-AS1	eQTL	QTD000680	HLA-DRB6	1.36e-26	0.835676
6-32658661-A-T	rs9273367	0.23962	0.23962	upstream gene	HLA-DQB1-AS1	eQTL	QTD000119	HLA-DQB2	1.37e-26	-0.672892
6-29874761-C-G	rs2734964	0.22147	0.22147	intron	NA	eQTL	QTD000344	HLA-F	1.4e-26	0.602321
6-29874761-C-G	rs2734964	0.22147	0.22147	intron	NA	eQTL	QTD000344	HLA-F	1.4e-26	0.602321
6-29874761-C-G	rs2734964	0.22147	0.22147	intron	NA	eQTL	QTD000211	HCP5B	1.43e-26	0.76564
6-29874761-C-G	rs2734964	0.22147	0.22147	intron	NA	eQTL	QTD000211	HCP5B	1.43e-26	0.76564
3-49784192-T-C	rs13063621	0.46709	0.46709	intron	IP6K1	eQTL	QTD000537	GPX1	1.45e-26	0.657
3-49784192-T-C	rs13063621	0.46709	0.46709	intron	IP6K1	eQTL	QTD000119	RNF123	1.47e-26	-0.600391
16-648590-A-G	rs11865670	0.55984	0.55984	non coding transcript exon	NA	eQTL	QTD000286	WFIKKN1	1.63e-26	0.62174
16-648590-A-G	rs11865670	0.55984	0.55984	non coding transcript exon	NA	eQTL	QTD000286	WFIKKN1	1.63e-26	0.62174
16-648590-A-G	rs11865670	0.55984	0.55984	non coding transcript exon	NA	eQTL	QTD000286	WFIKKN1	1.63e-26	0.62174
16-648590-A-G	rs11865670	0.55984	0.55984	non coding transcript exon	NA	eQTL	QTD000363	WDR90	1.67e-26	-0.699261
16-648590-A-G	rs11865670	0.55984	0.55984	non coding transcript exon	NA	eQTL	QTD000363	WDR90	1.67e-26	-0.699261
16-648590-A-G	rs11865670	0.55984	0.55984	non coding transcript exon	NA	eQTL	QTD000363	WDR90	1.67e-26	-0.699261
6-32658661-A-T	rs9273367	0.23962	0.23962	upstream gene	HLA-DQB1-AS1	eQTL	QTD000075	HLA-DQB1	1.68e-26	-0.656731
6-32658661-A-T	rs9273367	0.23962	0.23962	upstream gene	HLA-DQB1-AS1	eQTL	QTD000111	HLA-DQA1	1.78e-26	-0.765063
6-31464036-A-G	rs3130907	0.087162	0.087162	splice polypyrimidine tract	HCP5	pQTL	UKBB_pQTL_3k	CCL19	1.95e-26	-0.103954
6-31464036-A-G	rs3130907	0.087162	0.087162	splice polypyrimidine tract	HCP5	pQTL	UKBB_pQTL_3k	CCL19	1.95e-26	-0.103954
6-30887434-T-G	rs1264324	0.069703	0.069703	intron	DDR1	pQTL	UKBB_pQTL_3k	LTA	2.04e-26	0.101771
7-16071019-A-G	rs17284967	0.35687	0.35687	regulatory region	NA	eQTL	QTD000434	CRPPA	2.07e-26	-0.433924
22-41855119-T-C	rs67057013	0.12719	0.12719	intron	SREBF2	eQTL	QTD000434	CSDC2	2.08e-26	0.953322
22-41855119-T-C	rs67057013	0.12719	0.12719	intron	SREBF2	eQTL	QTD000087	ACO2	2.12e-26	1.08721
6-29874761-C-G	rs2734964	0.22147	0.22147	intron	NA	eQTL	QTD000544	ZFP57	2.29e-26	0.950623
6-29874761-C-G	rs2734964	0.22147	0.22147	intron	NA	eQTL	QTD000544	ZFP57	2.29e-26	0.950623
6-31464036-A-G	rs3130907	0.087162	0.087162	splice polypyrimidine tract	HCP5	eQTL	QTD000437	C4B	2.39e-26	-0.81267
6-31464036-A-G	rs3130907	0.087162	0.087162	splice polypyrimidine tract	HCP5	eQTL	QTD000437	C4B	2.39e-26	-0.81267
6-29874761-C-G	rs2734964	0.22147	0.22147	intron	NA	eQTL	QTD000319	HLA-A	2.48e-26	0.668093
6-29874761-C-G	rs2734964	0.22147	0.22147	intron	NA	eQTL	QTD000319	HLA-A	2.48e-26	0.668093
6-29874761-C-G	rs2734964	0.22147	0.22147	intron	NA	eQTL	QTD000218	HLA-A	2.5e-26	0.753258
6-29874761-C-G	rs2734964	0.22147	0.22147	intron	NA	eQTL	QTD000218	HLA-A	2.5e-26	0.753258
6-30887434-T-G	rs1264324	0.069703	0.069703	intron	DDR1	pQTL	UKBB_pQTL_3k	CBLIF	2.51e-26	-0.101493
16-648590-A-G	rs11865670	0.55984	0.55984	non coding transcript exon	NA	eQTL	QTD000229	WDR90	2.53e-26	-0.665513
16-648590-A-G	rs11865670	0.55984	0.55984	non coding transcript exon	NA	eQTL	QTD000229	WDR90	2.53e-26	-0.665513
16-648590-A-G	rs11865670	0.55984	0.55984	non coding transcript exon	NA	eQTL	QTD000229	WDR90	2.53e-26	-0.665513
6-31464036-A-G	rs3130907	0.087162	0.087162	splice polypyrimidine tract	HCP5	pQTL	deCODE_pQTL_2021	CDH7	2.56e-26	0.1578
6-31464036-A-G	rs3130907	0.087162	0.087162	splice polypyrimidine tract	HCP5	pQTL	deCODE_pQTL_2021	CDH7	2.56e-26	0.1578
22-41855119-T-C	rs67057013	0.12719	0.12719	intron	SREBF2	eQTL	QTD000132	ACO2	2.71e-26	0.95377
16-648590-A-G	rs11865670	0.55984	0.55984	non coding transcript exon	NA	eQTL	QTD000316	WFIKKN1	2.72e-26	0.598454
16-648590-A-G	rs11865670	0.55984	0.55984	non coding transcript exon	NA	eQTL	QTD000316	WFIKKN1	2.72e-26	0.598454
16-648590-A-G	rs11865670	0.55984	0.55984	non coding transcript exon	NA	eQTL	QTD000316	WFIKKN1	2.72e-26	0.598454
6-30377517-A-G	rs3130370	0.10448	0.10448	intergenic	NA	eQTL	QTD000535	FLOT1	2.89e-26	0.981479
6-32052461-A-G	rs369580	0.098526	0.098526	intron	TNXB	pQTL	FinnGen_SomaScan_2023-03-02	MICB	2.9e-26	-0.746049
22-41855119-T-C	rs67057013	0.12719	0.12719	intron	SREBF2	eQTL	QTD000319	ACO2	2.95e-26	0.70576
6-32658661-A-T	rs9273367	0.23962	0.23962	upstream gene	HLA-DQB1-AS1	eQTL	QTD000356	HLA-DQB1-AS1	3.13e-26	-0.539222
6-30377517-A-G	rs3130370	0.10448	0.10448	intergenic	NA	eQTL	QTD000542	HLA-A	3.2e-26	0.736071
16-89635716-C-G	rs449882	0.33012	0.33012	intron	DPEP1	eQTL	QTD000247	SPATA33	3.36e-26	0.521202
16-648590-A-G	rs11865670	0.55984	0.55984	non coding transcript exon	NA	eQTL	QTD000219	RHOT2	3.42e-26	0.634324
16-648590-A-G	rs11865670	0.55984	0.55984	non coding transcript exon	NA	eQTL	QTD000219	RHOT2	3.42e-26	0.634324
16-648590-A-G	rs11865670	0.55984	0.55984	non coding transcript exon	NA	eQTL	QTD000219	RHOT2	3.42e-26	0.634324
16-648590-A-G	rs11865670	0.55984	0.55984	non coding transcript exon	NA	eQTL	QTD000127	RHOT2	3.62e-26	0.51542
16-648590-A-G	rs11865670	0.55984	0.55984	non coding transcript exon	NA	eQTL	QTD000127	RHOT2	3.62e-26	0.51542
16-648590-A-G	rs11865670	0.55984	0.55984	non coding transcript exon	NA	eQTL	QTD000127	RHOT2	3.62e-26	0.51542
3-49784192-T-C	rs13063621	0.46709	0.46709	intron	IP6K1	eQTL	QTD000357	RNF123	3.77e-26	-0.453125
6-29874761-C-G	rs2734964	0.22147	0.22147	intron	NA	eQTL	QTD000317	ZFP57	3.79e-26	0.574186
6-29874761-C-G	rs2734964	0.22147	0.22147	intron	NA	eQTL	QTD000317	ZFP57	3.79e-26	0.574186
6-30377517-A-G	rs3130370	0.10448	0.10448	intergenic	NA	eQTL	QTD000318	FLOT1	3.8e-26	0.718711
6-31464036-A-G	rs3130907	0.087162	0.087162	splice polypyrimidine tract	HCP5	eQTL	QTD000540	HLA-C	3.88e-26	1.01984
6-31464036-A-G	rs3130907	0.087162	0.087162	splice polypyrimidine tract	HCP5	eQTL	QTD000540	HLA-C	3.88e-26	1.01984
6-30887434-T-G	rs1264324	0.069703	0.069703	intron	DDR1	eQTL	QTD000376	HLA-C	3.93e-26	0.913886
6-30887434-T-G	rs1264324	0.069703	0.069703	intron	DDR1	pQTL	UKBB_pQTL_3k	SLAMF7	4.17e-26	-0.101075
6-29874761-C-G	rs2734964	0.22147	0.22147	intron	NA	eQTL	QTD000274	HLA-A	4.29e-26	0.703594
6-29874761-C-G	rs2734964	0.22147	0.22147	intron	NA	eQTL	QTD000274	HLA-A	4.29e-26	0.703594
1-218317989-C-G	rs4269827	0.35425	0.35425	intron	RRP15	eQTL	QTD000075	RRP15	4.49e-26	0.390637
16-648590-A-G	rs11865670	0.55984	0.55984	non coding transcript exon	NA	eQTL	QTD000436	PIGQ	4.57e-26	0.631097
16-648590-A-G	rs11865670	0.55984	0.55984	non coding transcript exon	NA	eQTL	QTD000436	PIGQ	4.57e-26	0.631097
16-648590-A-G	rs11865670	0.55984	0.55984	non coding transcript exon	NA	eQTL	QTD000436	PIGQ	4.57e-26	0.631097
22-38176519-C-G	rs133015	0.44149	0.44149	intron	PLA2G6	eQTL	QTD000273	MAFF	4.58e-26	0.627657
22-38176519-C-G	rs133015	0.44149	0.44149	intron	PLA2G6	eQTL	QTD000273	MAFF	4.58e-26	0.627657
6-32658661-A-T	rs9273367	0.23962	0.23962	upstream gene	HLA-DQB1-AS1	eQTL	QTD000436	C4A	4.89e-26	-0.504585
10-98260815-T-G	rs11189526	0.34132	0.34132	intron	LOXL4	eQTL	QTD000297	ENSG00000230928	5.07e-26	0.693712
6-30377517-A-G	rs3130370	0.10448	0.10448	intergenic	NA	pQTL	deCODE_pQTL_2021	B2M	5.2e-26	0.1608
6-32658661-A-T	rs9273367	0.23962	0.23962	upstream gene	HLA-DQB1-AS1	eQTL	QTD000545	HLA-DQB1-AS1	5.21e-26	-0.95103
1-174090876-A-G	rs72711443	0.29321	0.29321	upstream gene	RPL30P1	eQTL	QTD000613	PRDX6	5.29e-26	-0.313243
6-32658661-A-T	rs9273367	0.23962	0.23962	upstream gene	HLA-DQB1-AS1	eQTL	QTD000284	HLA-DQA1	5.34e-26	0.59899
6-30377517-A-G	rs3130370	0.10448	0.10448	intergenic	NA	eQTL	QTD000314	FLOT1	5.49e-26	0.780081
16-89635716-C-G	rs449882	0.33012	0.33012	intron	DPEP1	eQTL	QTD000111	CHMP1A	5.56e-26	0.37546
6-31464036-A-G	rs3130907	0.087162	0.087162	splice polypyrimidine tract	HCP5	eQTL	QTD000273	C4A	5.56e-26	-0.695088
6-31464036-A-G	rs3130907	0.087162	0.087162	splice polypyrimidine tract	HCP5	eQTL	QTD000273	C4A	5.56e-26	-0.695088
16-89635716-C-G	rs449882	0.33012	0.33012	intron	DPEP1	eQTL	QTD000234	CDK10	5.81e-26	0.653389
6-30377517-A-G	rs3130370	0.10448	0.10448	intergenic	NA	eQTL	QTD000376	HLA-F	5.85e-26	-0.749132
16-648590-A-G	rs11865670	0.55984	0.55984	non coding transcript exon	NA	eQTL	QTD000313	WDR90	6.04e-26	0.684359
16-648590-A-G	rs11865670	0.55984	0.55984	non coding transcript exon	NA	eQTL	QTD000313	WDR90	6.04e-26	0.684359
16-648590-A-G	rs11865670	0.55984	0.55984	non coding transcript exon	NA	eQTL	QTD000313	WDR90	6.04e-26	0.684359
6-30377517-A-G	rs3130370	0.10448	0.10448	intergenic	NA	eQTL	QTD000540	ZFP57	6.4e-26	0.985846
12-69261387-A-G	rs7969559	0.71554	0.71554	intron	CPSF6	eQTL	QTD000609	LYZ	6.42e-26	-0.521698
12-69261387-A-G	rs7969559	0.71554	0.71554	intron	CPSF6	eQTL	QTD000609	LYZ	6.42e-26	-0.521698
6-30887434-T-G	rs1264324	0.069703	0.069703	intron	DDR1	pQTL	FinnGen_SomaScan_2023-03-02	METTL2B	6.6e-26	0.882311
16-89635716-C-G	rs449882	0.33012	0.33012	intron	DPEP1	eQTL	QTD000273	CHMP1A	6.77e-26	0.476079
6-32052461-A-G	rs369580	0.098526	0.098526	intron	TNXB	pQTL	UKBB_pQTL_3k	CRTAP	6.78e-26	-0.103277
6-29874761-C-G	rs2734964	0.22147	0.22147	intron	NA	eQTL	QTD000243	HLA-A	6.86e-26	0.73058
6-29874761-C-G	rs2734964	0.22147	0.22147	intron	NA	eQTL	QTD000243	HLA-A	6.86e-26	0.73058
6-32658661-A-T	rs9273367	0.23962	0.23962	upstream gene	HLA-DQB1-AS1	eQTL	QTD000232	HLA-DQB1-AS1	7.14e-26	-0.739659
10-98260815-T-G	rs11189526	0.34132	0.34132	intron	LOXL4	eQTL	QTD000282	ENSG00000230928	7.17e-26	0.471753
6-30887434-T-G	rs1264324	0.069703	0.069703	intron	DDR1	eQTL	QTD000284	CCHCR1	7.27e-26	-0.935423
6-29874761-C-G	rs2734964	0.22147	0.22147	intron	NA	eQTL	QTD000119	HLA-F	7.29e-26	0.663661
6-29874761-C-G	rs2734964	0.22147	0.22147	intron	NA	eQTL	QTD000119	HLA-F	7.29e-26	0.663661
6-29874761-C-G	rs2734964	0.22147	0.22147	intron	NA	eQTL	QTD000283	HLA-A	7.29e-26	0.628542
6-29874761-C-G	rs2734964	0.22147	0.22147	intron	NA	eQTL	QTD000283	HLA-A	7.29e-26	0.628542
6-31464036-A-G	rs3130907	0.087162	0.087162	splice polypyrimidine tract	HCP5	pQTL	FinnGen_SomaScan_2023-03-02	MICB	7.68e-26	-0.86286
6-31464036-A-G	rs3130907	0.087162	0.087162	splice polypyrimidine tract	HCP5	pQTL	FinnGen_SomaScan_2023-03-02	MICB	7.68e-26	-0.86286
6-30887434-T-G	rs1264324	0.069703	0.069703	intron	DDR1	eQTL	QTD000284	CCHCR1	7.72e-26	-0.941284
22-41855119-T-C	rs67057013	0.12719	0.12719	intron	SREBF2	eQTL	QTD000289	ACO2	7.78e-26	0.663277
6-32658661-A-T	rs9273367	0.23962	0.23962	upstream gene	HLA-DQB1-AS1	eQTL	QTD000112	HLA-DQB1	7.83e-26	0.772734
3-49784192-T-C	rs13063621	0.46709	0.46709	intron	IP6K1	eQTL	QTD000072	UBA7	8.16e-26	-0.717133
6-30377517-A-G	rs3130370	0.10448	0.10448	intergenic	NA	eQTL	QTD000437	HLA-A	8.24e-26	0.859112
6-29874761-C-G	rs2734964	0.22147	0.22147	intron	NA	eQTL	QTD000547	HLA-A	8.92e-26	-0.786201
6-29874761-C-G	rs2734964	0.22147	0.22147	intron	NA	eQTL	QTD000547	HLA-A	8.92e-26	-0.786201
6-32658661-A-T	rs9273367	0.23962	0.23962	upstream gene	HLA-DQB1-AS1	eQTL	QTD000318	HLA-DQB1	9.26e-26	0.628231
6-29874761-C-G	rs2734964	0.22147	0.22147	intron	NA	eQTL	QTD000316	ZFP57	9.43e-26	0.633653
6-29874761-C-G	rs2734964	0.22147	0.22147	intron	NA	eQTL	QTD000316	ZFP57	9.43e-26	0.633653
6-32658661-A-T	rs9273367	0.23962	0.23962	upstream gene	HLA-DQB1-AS1	eQTL	QTD000110	HLA-DQA1	9.57e-26	-0.735814
22-41855119-T-C	rs67057013	0.12719	0.12719	intron	SREBF2	eQTL	QTD000607	SMDT1	9.69e-26	-0.70212
16-89635716-C-G	rs449882	0.33012	0.33012	intron	DPEP1	eQTL	QTD000288	SPATA33	1.08e-25	-0.573232
6-29874761-C-G	rs2734964	0.22147	0.22147	intron	NA	eQTL	QTD000083	HLA-A	1.13e-25	0.985577
6-29874761-C-G	rs2734964	0.22147	0.22147	intron	NA	eQTL	QTD000083	HLA-A	1.13e-25	0.985577
16-89635716-C-G	rs449882	0.33012	0.33012	intron	DPEP1	eQTL	QTD000229	CDK10	1.21e-25	0.716058
16-89635716-C-G	rs449882	0.33012	0.33012	intron	DPEP1	eQTL	QTD000434	CDK10	1.21e-25	0.405677
6-29874761-C-G	rs2734964	0.22147	0.22147	intron	NA	eQTL	QTD000119	HLA-A	1.22e-25	-0.70213
6-29874761-C-G	rs2734964	0.22147	0.22147	intron	NA	eQTL	QTD000119	HLA-A	1.22e-25	-0.70213
3-49784192-T-C	rs13063621	0.46709	0.46709	intron	IP6K1	eQTL	QTD000053	RNF123	1.32e-25	0.463991
16-648590-A-G	rs11865670	0.55984	0.55984	non coding transcript exon	NA	eQTL	QTD000314	WDR90	1.34e-25	0.672527
16-648590-A-G	rs11865670	0.55984	0.55984	non coding transcript exon	NA	eQTL	QTD000314	WDR90	1.34e-25	0.672527
16-648590-A-G	rs11865670	0.55984	0.55984	non coding transcript exon	NA	eQTL	QTD000314	WDR90	1.34e-25	0.672527
1-218317989-C-G	rs4269827	0.35425	0.35425	intron	RRP15	eQTL	QTD000535	RRP15	1.35e-25	0.614706
6-32658661-A-T	rs9273367	0.23962	0.23962	upstream gene	HLA-DQB1-AS1	eQTL	QTD000539	HLA-DQB1	1.35e-25	-0.936701
6-30887434-T-G	rs1264324	0.069703	0.069703	intron	DDR1	eQTL	QTD000357	FLOT1	1.51e-25	0.697549
6-29874761-C-G	rs2734964	0.22147	0.22147	intron	NA	eQTL	QTD000134	HLA-A	1.55e-25	-0.812612
6-29874761-C-G	rs2734964	0.22147	0.22147	intron	NA	eQTL	QTD000134	HLA-A	1.55e-25	-0.812612
10-98260815-T-G	rs11189526	0.34132	0.34132	intron	LOXL4	eQTL	QTD000312	ENSG00000230928	1.68e-25	0.521477
16-648590-A-G	rs11865670	0.55984	0.55984	non coding transcript exon	NA	eQTL	QTD000288	PIGQ	1.76e-25	0.614355
16-648590-A-G	rs11865670	0.55984	0.55984	non coding transcript exon	NA	eQTL	QTD000288	PIGQ	1.76e-25	0.614355
16-648590-A-G	rs11865670	0.55984	0.55984	non coding transcript exon	NA	eQTL	QTD000288	PIGQ	1.76e-25	0.614355
6-29874761-C-G	rs2734964	0.22147	0.22147	intron	NA	eQTL	QTD000364	HLA-A	1.88e-25	0.804503
6-29874761-C-G	rs2734964	0.22147	0.22147	intron	NA	eQTL	QTD000364	HLA-A	1.88e-25	0.804503
2-55869757-A-G	rs3791679	0.20879	0.20879	intron	EFEMP1	pQTL	UKBB_pQTL_3k	VCAN	1.89e-25	0.0858464
16-89635716-C-G	rs449882	0.33012	0.33012	intron	DPEP1	eQTL	QTD000284	CDK10	1.91e-25	0.537024
6-32658661-A-T	rs9273367	0.23962	0.23962	upstream gene	HLA-DQB1-AS1	eQTL	QTD000117	HLA-DQB1	1.94e-25	-0.625097
6-32658661-A-T	rs9273367	0.23962	0.23962	upstream gene	HLA-DQB1-AS1	eQTL	QTD000287	HLA-DQA1	1.96e-25	-0.634811
16-648590-A-G	rs11865670	0.55984	0.55984	non coding transcript exon	NA	eQTL	QTD000437	ANTKMT	2.02e-25	0.592338
16-648590-A-G	rs11865670	0.55984	0.55984	non coding transcript exon	NA	eQTL	QTD000437	ANTKMT	2.02e-25	0.592338
16-648590-A-G	rs11865670	0.55984	0.55984	non coding transcript exon	NA	eQTL	QTD000437	ANTKMT	2.02e-25	0.592338
6-29874761-C-G	rs2734964	0.22147	0.22147	intron	NA	eQTL	QTD000022	HCP5B	2.1e-25	0.972289
6-29874761-C-G	rs2734964	0.22147	0.22147	intron	NA	eQTL	QTD000022	HCP5B	2.1e-25	0.972289
6-32658661-A-T	rs9273367	0.23962	0.23962	upstream gene	HLA-DQB1-AS1	pQTL	deCODE_pQTL_2021	LILRB1	2.13e-25	-0.092
6-32658661-A-T	rs9273367	0.23962	0.23962	upstream gene	HLA-DQB1-AS1	eQTL	QTD000051	HLA-DQB1	2.2e-25	-0.774647
6-29874761-C-G	rs2734964	0.22147	0.22147	intron	NA	eQTL	QTD000542	HLA-F	2.26e-25	0.668984
6-29874761-C-G	rs2734964	0.22147	0.22147	intron	NA	eQTL	QTD000542	HLA-F	2.26e-25	0.668984
6-31464036-A-G	rs3130907	0.087162	0.087162	splice polypyrimidine tract	HCP5	pQTL	UKBB_pQTL_3k	SLAMF7	2.28e-25	-0.102109
6-31464036-A-G	rs3130907	0.087162	0.087162	splice polypyrimidine tract	HCP5	pQTL	UKBB_pQTL_3k	SLAMF7	2.28e-25	-0.102109
3-49784192-T-C	rs13063621	0.46709	0.46709	intron	IP6K1	eQTL	QTD000241	INKA1	2.29e-25	0.387038
22-41855119-T-C	rs67057013	0.12719	0.12719	intron	SREBF2	eQTL	QTD000244	ACO2	2.38e-25	0.513583
16-89635716-C-G	rs449882	0.33012	0.33012	intron	DPEP1	eQTL	QTD000124	CDK10	2.63e-25	0.675414
1-149957430-A-G	rs6684987	0.29225	0.29225	intron	OTUD7B	pQTL	deCODE_pQTL_2021	CTSS	2.7e-25	-0.0984
6-30887434-T-G	rs1264324	0.069703	0.069703	intron	DDR1	pQTL	UKBB_pQTL_3k	KLRF1	2.8e-25	-0.107694
6-32658661-A-T	rs9273367	0.23962	0.23962	upstream gene	HLA-DQB1-AS1	eQTL	QTD000674	HLA-DRB6	2.85e-25	0.779238
10-98260815-T-G	rs11189526	0.34132	0.34132	intron	LOXL4	eQTL	QTD000292	ENSG00000230928	2.95e-25	0.960509
6-33184610-A-G	rs114128868	0.1418	0.1418	non coding transcript exon	COL11A2	pQTL	QTD000584	COL11A2	2.95e-25	0.328494
6-29874761-C-G	rs2734964	0.22147	0.22147	intron	NA	eQTL	QTD000357	HLA-F	3e-25	0.55264
6-29874761-C-G	rs2734964	0.22147	0.22147	intron	NA	eQTL	QTD000357	HLA-F	3e-25	0.55264
22-41855119-T-C	rs67057013	0.12719	0.12719	intron	SREBF2	eQTL	QTD000142	ACO2	3.02e-25	0.810144
6-30887434-T-G	rs1264324	0.069703	0.069703	intron	DDR1	pQTL	UKBB_pQTL_3k	CAPS	3.03e-25	-0.106116
6-32658661-A-T	rs9273367	0.23962	0.23962	upstream gene	HLA-DQB1-AS1	pQTL	UKBB_pQTL_3k	AGER	3.15e-25	-0.078157
6-30377517-A-G	rs3130370	0.10448	0.10448	intergenic	NA	eQTL	QTD000376	HLA-F	3.35e-25	0.892548
6-31464036-A-G	rs3130907	0.087162	0.087162	splice polypyrimidine tract	HCP5	pQTL	deCODE_pQTL_2021	LEFTY2	3.36e-25	-0.1554
6-31464036-A-G	rs3130907	0.087162	0.087162	splice polypyrimidine tract	HCP5	pQTL	deCODE_pQTL_2021	LEFTY2	3.36e-25	-0.1554
6-31464036-A-G	rs3130907	0.087162	0.087162	splice polypyrimidine tract	HCP5	pQTL	deCODE_pQTL_2021	TOR1AIP1	3.43e-25	0.1478
6-31464036-A-G	rs3130907	0.087162	0.087162	splice polypyrimidine tract	HCP5	pQTL	deCODE_pQTL_2021	TOR1AIP1	3.43e-25	0.1478
6-31464036-A-G	rs3130907	0.087162	0.087162	splice polypyrimidine tract	HCP5	eQTL	QTD000284	CCHCR1	3.44e-25	-0.871978
6-31464036-A-G	rs3130907	0.087162	0.087162	splice polypyrimidine tract	HCP5	eQTL	QTD000284	CCHCR1	3.44e-25	-0.871978
6-30377517-A-G	rs3130370	0.10448	0.10448	intergenic	NA	pQTL	UKBB_pQTL_3k	KLRD1	3.56e-25	-0.100285
6-29874761-C-G	rs2734964	0.22147	0.22147	intron	NA	eQTL	QTD000259	HLA-A	3.84e-25	-0.822015
6-29874761-C-G	rs2734964	0.22147	0.22147	intron	NA	eQTL	QTD000259	HLA-A	3.84e-25	-0.822015
16-648590-A-G	rs11865670	0.55984	0.55984	non coding transcript exon	NA	eQTL	QTD000144	PIGQ	3.86e-25	0.61578
16-648590-A-G	rs11865670	0.55984	0.55984	non coding transcript exon	NA	eQTL	QTD000144	PIGQ	3.86e-25	0.61578
16-648590-A-G	rs11865670	0.55984	0.55984	non coding transcript exon	NA	eQTL	QTD000144	PIGQ	3.86e-25	0.61578
3-49784192-T-C	rs13063621	0.46709	0.46709	intron	IP6K1	eQTL	QTD000167	RNF123	3.94e-25	0.777317
6-32658661-A-T	rs9273367	0.23962	0.23962	upstream gene	HLA-DQB1-AS1	eQTL	QTD000241	HLA-DQB1-AS1	4.02e-25	-0.616594
6-30887434-T-G	rs1264324	0.069703	0.069703	intron	DDR1	eQTL	QTD000358	FLOT1	4.26e-25	0.480588
6-32658661-A-T	rs9273367	0.23962	0.23962	upstream gene	HLA-DQB1-AS1	eQTL	QTD000289	HLA-DQA1	4.36e-25	0.664361
16-89635716-C-G	rs449882	0.33012	0.33012	intron	DPEP1	eQTL	QTD000233	CHMP1A	4.55e-25	0.712592
6-30887434-T-G	rs1264324	0.069703	0.069703	intron	DDR1	pQTL	UKBB_pQTL_3k	CX3CL1	4.59e-25	0.0990464
6-30377517-A-G	rs3130370	0.10448	0.10448	intergenic	NA	eQTL	QTD000143	FLOT1	4.68e-25	0.724445
6-31464036-A-G	rs3130907	0.087162	0.087162	splice polypyrimidine tract	HCP5	pQTL	UKBB_pQTL_3k	CBLIF	4.91e-25	-0.101385
6-31464036-A-G	rs3130907	0.087162	0.087162	splice polypyrimidine tract	HCP5	pQTL	UKBB_pQTL_3k	CBLIF	4.91e-25	-0.101385
22-41855119-T-C	rs67057013	0.12719	0.12719	intron	SREBF2	eQTL	QTD000319	ACO2	5.02e-25	0.838805
6-30887434-T-G	rs1264324	0.069703	0.069703	intron	DDR1	eQTL	QTD000375	HLA-A	5.07e-25	0.960289
6-30377517-A-G	rs3130370	0.10448	0.10448	intergenic	NA	pQTL	FinnGen_Olink_meta_2025-03-20	CDSN	5.13e-25	0.443
6-32658661-A-T	rs9273367	0.23962	0.23962	upstream gene	HLA-DQB1-AS1	eQTL	QTD000337	HLA-DQB1	5.26e-25	-0.846025
16-648590-A-G	rs11865670	0.55984	0.55984	non coding transcript exon	NA	eQTL	QTD000318	PIGQ	5.28e-25	0.626958
16-648590-A-G	rs11865670	0.55984	0.55984	non coding transcript exon	NA	eQTL	QTD000318	PIGQ	5.28e-25	0.626958
16-648590-A-G	rs11865670	0.55984	0.55984	non coding transcript exon	NA	eQTL	QTD000318	PIGQ	5.28e-25	0.626958
6-32658661-A-T	rs9273367	0.23962	0.23962	upstream gene	HLA-DQB1-AS1	eQTL	QTD000116	HLA-DQA1	5.57e-25	-0.62034
12-69261387-A-G	rs7969559	0.71554	0.71554	intron	CPSF6	eQTL	QTD000582	CPSF6	5.58e-25	-1.04951
12-69261387-A-G	rs7969559	0.71554	0.71554	intron	CPSF6	eQTL	QTD000582	CPSF6	5.58e-25	-1.04951
6-30377517-A-G	rs3130370	0.10448	0.10448	intergenic	NA	eQTL	QTD000214	FLOT1	5.76e-25	0.808722
6-30887434-T-G	rs1264324	0.069703	0.069703	intron	DDR1	eQTL	QTD000281	HLA-C	6e-25	0.869014
22-41855119-T-C	rs67057013	0.12719	0.12719	intron	SREBF2	eQTL	QTD000289	ACO2	6.24e-25	0.71513
3-49784192-T-C	rs13063621	0.46709	0.46709	intron	IP6K1	eQTL	QTD000312	RNF123	6.25e-25	0.481274
16-89635716-C-G	rs449882	0.33012	0.33012	intron	DPEP1	eQTL	QTD000228	CDK10	6.32e-25	0.741373
6-30887434-T-G	rs1264324	0.069703	0.069703	intron	DDR1	eQTL	QTD000373	IER3	6.55e-25	0.843455
6-30377517-A-G	rs3130370	0.10448	0.10448	intergenic	NA	eQTL	QTD000375	FLOT1	7.43e-25	0.587903
6-30887434-T-G	rs1264324	0.069703	0.069703	intron	DDR1	pQTL	deCODE_pQTL_2021	C2	7.59e-25	0.1476
16-648590-A-G	rs11865670	0.55984	0.55984	non coding transcript exon	NA	eQTL	QTD000174	RHOT2	7.73e-25	0.923958
16-648590-A-G	rs11865670	0.55984	0.55984	non coding transcript exon	NA	eQTL	QTD000174	RHOT2	7.73e-25	0.923958
16-648590-A-G	rs11865670	0.55984	0.55984	non coding transcript exon	NA	eQTL	QTD000174	RHOT2	7.73e-25	0.923958
6-32052461-A-G	rs369580	0.098526	0.098526	intron	TNXB	pQTL	UKBB_pQTL_3k	WFIKKN1	7.91e-25	-0.0936115
6-30887434-T-G	rs1264324	0.069703	0.069703	intron	DDR1	eQTL	QTD000282	CCHCR1	8.01e-25	0.877312
6-32658661-A-T	rs9273367	0.23962	0.23962	upstream gene	HLA-DQB1-AS1	eQTL	QTD000236	HLA-DQB1	8.25e-25	-0.76655
22-41855119-T-C	rs67057013	0.12719	0.12719	intron	SREBF2	eQTL	QTD000242	ACO2	8.45e-25	0.75984
6-30887434-T-G	rs1264324	0.069703	0.069703	intron	DDR1	eQTL	QTD000535	FLOT1	8.7e-25	0.964735
22-41855119-T-C	rs67057013	0.12719	0.12719	intron	SREBF2	eQTL	QTD000435	POLR3H	8.76e-25	-0.842161
6-31464036-A-G	rs3130907	0.087162	0.087162	splice polypyrimidine tract	HCP5	eQTL	QTD000092	FLOT1	8.87e-25	0.963609
6-31464036-A-G	rs3130907	0.087162	0.087162	splice polypyrimidine tract	HCP5	eQTL	QTD000092	FLOT1	8.87e-25	0.963609
6-29874761-C-G	rs2734964	0.22147	0.22147	intron	NA	eQTL	QTD000078	HLA-A	8.89e-25	0.706962
6-29874761-C-G	rs2734964	0.22147	0.22147	intron	NA	eQTL	QTD000078	HLA-A	8.89e-25	0.706962
1-218317989-C-G	rs4269827	0.35425	0.35425	intron	RRP15	eQTL	QTD000217	RRP15	8.94e-25	0.266373
6-30377517-A-G	rs3130370	0.10448	0.10448	intergenic	NA	eQTL	QTD000435	HLA-A	9.15e-25	-0.738447
6-32658661-A-T	rs9273367	0.23962	0.23962	upstream gene	HLA-DQB1-AS1	eQTL	QTD000284	HLA-DQA1	9.17e-25	-0.577225
6-32658661-A-T	rs9273367	0.23962	0.23962	upstream gene	HLA-DQB1-AS1	eQTL	QTD000088	HLA-DQA1	9.29e-25	-0.770124
6-29874761-C-G	rs2734964	0.22147	0.22147	intron	NA	eQTL	QTD000537	HLA-A	9.76e-25	-0.883554
6-29874761-C-G	rs2734964	0.22147	0.22147	intron	NA	eQTL	QTD000537	HLA-A	9.76e-25	-0.883554
6-31464036-A-G	rs3130907	0.087162	0.087162	splice polypyrimidine tract	HCP5	eQTL	QTD000282	CCHCR1	1.02e-24	0.822323
6-31464036-A-G	rs3130907	0.087162	0.087162	splice polypyrimidine tract	HCP5	eQTL	QTD000282	CCHCR1	1.02e-24	0.822323
16-648590-A-G	rs11865670	0.55984	0.55984	non coding transcript exon	NA	eQTL	QTD000343	PIGQ	1.04e-24	0.623628
16-648590-A-G	rs11865670	0.55984	0.55984	non coding transcript exon	NA	eQTL	QTD000343	PIGQ	1.04e-24	0.623628
16-648590-A-G	rs11865670	0.55984	0.55984	non coding transcript exon	NA	eQTL	QTD000343	PIGQ	1.04e-24	0.623628
6-30887434-T-G	rs1264324	0.069703	0.069703	intron	DDR1	pQTL	deCODE_pQTL_2021	seq.10428.1	1.04e-24	0.1489
22-41855119-T-C	rs67057013	0.12719	0.12719	intron	SREBF2	eQTL	QTD000119	ACO2	1.05e-24	0.633879
16-648590-A-G	rs11865670	0.55984	0.55984	non coding transcript exon	NA	eQTL	QTD000249	WDR90	1.06e-24	0.716996
16-648590-A-G	rs11865670	0.55984	0.55984	non coding transcript exon	NA	eQTL	QTD000249	WDR90	1.06e-24	0.716996
16-648590-A-G	rs11865670	0.55984	0.55984	non coding transcript exon	NA	eQTL	QTD000249	WDR90	1.06e-24	0.716996
16-648590-A-G	rs11865670	0.55984	0.55984	non coding transcript exon	NA	eQTL	QTD000304	WDR90	1.06e-24	0.879962
16-648590-A-G	rs11865670	0.55984	0.55984	non coding transcript exon	NA	eQTL	QTD000304	WDR90	1.06e-24	0.879962
16-648590-A-G	rs11865670	0.55984	0.55984	non coding transcript exon	NA	eQTL	QTD000304	WDR90	1.06e-24	0.879962
6-32658661-A-T	rs9273367	0.23962	0.23962	upstream gene	HLA-DQB1-AS1	eQTL	QTD000337	HLA-DQB1-AS1	1.07e-24	-0.837614
3-49784192-T-C	rs13063621	0.46709	0.46709	intron	IP6K1	eQTL	QTD000537	GPX1	1.1e-24	-0.457425
6-32658661-A-T	rs9273367	0.23962	0.23962	upstream gene	HLA-DQB1-AS1	eQTL	QTD000434	HLA-DQA1	1.12e-24	-0.693969
6-32658661-A-T	rs9273367	0.23962	0.23962	upstream gene	HLA-DQB1-AS1	eQTL	QTD000256	HLA-DQB1	1.14e-24	-0.724152
16-648590-A-G	rs11865670	0.55984	0.55984	non coding transcript exon	NA	eQTL	QTD000134	WDR90	1.17e-24	-0.745016
16-648590-A-G	rs11865670	0.55984	0.55984	non coding transcript exon	NA	eQTL	QTD000134	WDR90	1.17e-24	-0.745016
16-648590-A-G	rs11865670	0.55984	0.55984	non coding transcript exon	NA	eQTL	QTD000134	WDR90	1.17e-24	-0.745016
1-218317989-C-G	rs4269827	0.35425	0.35425	intron	RRP15	eQTL	QTD000216	RRP15	1.19e-24	0.238885
16-648590-A-G	rs11865670	0.55984	0.55984	non coding transcript exon	NA	eQTL	QTD000092	PIGQ	1.19e-24	0.786556
16-648590-A-G	rs11865670	0.55984	0.55984	non coding transcript exon	NA	eQTL	QTD000092	PIGQ	1.19e-24	0.786556
16-648590-A-G	rs11865670	0.55984	0.55984	non coding transcript exon	NA	eQTL	QTD000092	PIGQ	1.19e-24	0.786556
6-30377517-A-G	rs3130370	0.10448	0.10448	intergenic	NA	eQTL	QTD000376	HLA-A	1.23e-24	0.942673
6-30887434-T-G	rs1264324	0.069703	0.069703	intron	DDR1	pQTL	UKBB_pQTL_3k	AGER	1.24e-24	-0.0980964
6-30887434-T-G	rs1264324	0.069703	0.069703	intron	DDR1	eQTL	QTD000374	HLA-C	1.24e-24	0.865741
6-30377517-A-G	rs3130370	0.10448	0.10448	intergenic	NA	pQTL	UKBB_pQTL_3k	CX3CL1	1.25e-24	0.0998852
16-89635716-C-G	rs449882	0.33012	0.33012	intron	DPEP1	eQTL	QTD000336	LINC02166	1.3e-24	-0.713474
6-32658661-A-T	rs9273367	0.23962	0.23962	upstream gene	HLA-DQB1-AS1	eQTL	QTD000359	HLA-DQA1	1.3e-24	0.578122
16-89635716-C-G	rs449882	0.33012	0.33012	intron	DPEP1	eQTL	QTD000242	SPATA33	1.33e-24	0.408607
6-32052461-A-G	rs369580	0.098526	0.098526	intron	TNXB	eQTL	QTD000075	C4A	1.33e-24	-0.728707
6-32658661-A-T	rs9273367	0.23962	0.23962	upstream gene	HLA-DQB1-AS1	eQTL	QTD000684	HLA-DRB6	1.33e-24	0.833479
6-32658661-A-T	rs9273367	0.23962	0.23962	upstream gene	HLA-DQB1-AS1	eQTL	QTD000133	HLA-DQB1	1.35e-24	0.744503
6-32658661-A-T	rs9273367	0.23962	0.23962	upstream gene	HLA-DQB1-AS1	eQTL	QTD000302	HLA-DQB1	1.38e-24	-0.949897
6-30377517-A-G	rs3130370	0.10448	0.10448	intergenic	NA	eQTL	QTD000542	HLA-F	1.39e-24	-0.820673
6-29874761-C-G	rs2734964	0.22147	0.22147	intron	NA	eQTL	QTD000344	HLA-A	1.41e-24	0.63923
6-29874761-C-G	rs2734964	0.22147	0.22147	intron	NA	eQTL	QTD000344	HLA-A	1.41e-24	0.63923
10-98260815-T-G	rs11189526	0.34132	0.34132	intron	LOXL4	eQTL	QTD000141	ENSG00000230928	1.42e-24	0.573279
16-648590-A-G	rs11865670	0.55984	0.55984	non coding transcript exon	NA	eQTL	QTD000119	PIGQ	1.42e-24	0.59485
16-648590-A-G	rs11865670	0.55984	0.55984	non coding transcript exon	NA	eQTL	QTD000119	PIGQ	1.42e-24	0.59485
16-648590-A-G	rs11865670	0.55984	0.55984	non coding transcript exon	NA	eQTL	QTD000119	PIGQ	1.42e-24	0.59485
16-89635716-C-G	rs449882	0.33012	0.33012	intron	DPEP1	eQTL	QTD000339	CHMP1A	1.46e-24	0.709227
16-89635716-C-G	rs449882	0.33012	0.33012	intron	DPEP1	eQTL	QTD000218	CDK10	1.49e-24	0.620882
16-648590-A-G	rs11865670	0.55984	0.55984	non coding transcript exon	NA	eQTL	QTD000289	PIGQ	1.54e-24	0.595031
16-648590-A-G	rs11865670	0.55984	0.55984	non coding transcript exon	NA	eQTL	QTD000289	PIGQ	1.54e-24	0.595031
16-648590-A-G	rs11865670	0.55984	0.55984	non coding transcript exon	NA	eQTL	QTD000289	PIGQ	1.54e-24	0.595031
6-30377517-A-G	rs3130370	0.10448	0.10448	intergenic	NA	eQTL	QTD000249	FLOT1	1.54e-24	0.707082
16-89635716-C-G	rs449882	0.33012	0.33012	intron	DPEP1	eQTL	QTD000118	CDK10	1.61e-24	0.576486
16-89635716-C-G	rs449882	0.33012	0.33012	intron	DPEP1	eQTL	QTD000213	CHMP1A	1.71e-24	0.596578
3-49784192-T-C	rs13063621	0.46709	0.46709	intron	IP6K1	eQTL	QTD000021	RBM6	1.82e-24	-0.835894
6-31464036-A-G	rs3130907	0.087162	0.087162	splice polypyrimidine tract	HCP5	pQTL	FinnGen_SomaScan_2023-03-02	FTMT	1.83e-24	-0.83951
6-31464036-A-G	rs3130907	0.087162	0.087162	splice polypyrimidine tract	HCP5	pQTL	FinnGen_SomaScan_2023-03-02	FTMT	1.83e-24	-0.83951
16-648590-A-G	rs11865670	0.55984	0.55984	non coding transcript exon	NA	eQTL	QTD000257	WDR90	1.84e-24	-0.485013
16-648590-A-G	rs11865670	0.55984	0.55984	non coding transcript exon	NA	eQTL	QTD000257	WDR90	1.84e-24	-0.485013
16-648590-A-G	rs11865670	0.55984	0.55984	non coding transcript exon	NA	eQTL	QTD000257	WDR90	1.84e-24	-0.485013
6-30887434-T-G	rs1264324	0.069703	0.069703	intron	DDR1	pQTL	deCODE_pQTL_2021	SDF2	1.91e-24	0.1442
16-648590-A-G	rs11865670	0.55984	0.55984	non coding transcript exon	NA	eQTL	QTD000545	WDR90	1.93e-24	-0.528013
16-648590-A-G	rs11865670	0.55984	0.55984	non coding transcript exon	NA	eQTL	QTD000545	WDR90	1.93e-24	-0.528013
16-648590-A-G	rs11865670	0.55984	0.55984	non coding transcript exon	NA	eQTL	QTD000545	WDR90	1.93e-24	-0.528013
6-30887434-T-G	rs1264324	0.069703	0.069703	intron	DDR1	pQTL	UKBB_pQTL_3k	DDR1	2.12e-24	-0.0968246
6-31464036-A-G	rs3130907	0.087162	0.087162	splice polypyrimidine tract	HCP5	eQTL	QTD000284	CCHCR1	2.22e-24	-0.852233
6-31464036-A-G	rs3130907	0.087162	0.087162	splice polypyrimidine tract	HCP5	eQTL	QTD000284	CCHCR1	2.22e-24	-0.852233
6-29874761-C-G	rs2734964	0.22147	0.22147	intron	NA	eQTL	QTD000274	HLA-A	2.29e-24	0.683658
6-29874761-C-G	rs2734964	0.22147	0.22147	intron	NA	eQTL	QTD000274	HLA-A	2.29e-24	0.683658
6-29874761-C-G	rs2734964	0.22147	0.22147	intron	NA	eQTL	QTD000143	HLA-A	2.46e-24	-0.623303
6-29874761-C-G	rs2734964	0.22147	0.22147	intron	NA	eQTL	QTD000143	HLA-A	2.46e-24	-0.623303
6-31464036-A-G	rs3130907	0.087162	0.087162	splice polypyrimidine tract	HCP5	pQTL	UKBB_pQTL_3k	MANSC4	2.73e-24	0.108552
6-31464036-A-G	rs3130907	0.087162	0.087162	splice polypyrimidine tract	HCP5	pQTL	UKBB_pQTL_3k	MANSC4	2.73e-24	0.108552
6-32658661-A-T	rs9273367	0.23962	0.23962	upstream gene	HLA-DQB1-AS1	eQTL	QTD000110	HLA-DQB1-AS1	2.78e-24	-0.657962
6-29874761-C-G	rs2734964	0.22147	0.22147	intron	NA	eQTL	QTD000254	HLA-A	2.93e-24	-0.843247
6-29874761-C-G	rs2734964	0.22147	0.22147	intron	NA	eQTL	QTD000254	HLA-A	2.93e-24	-0.843247
6-32658661-A-T	rs9273367	0.23962	0.23962	upstream gene	HLA-DQB1-AS1	eQTL	QTD000376	HLA-DQB2	2.97e-24	-0.700507
3-49784192-T-C	rs13063621	0.46709	0.46709	intron	IP6K1	eQTL	QTD000242	INKA1	3.22e-24	0.381605
6-30377517-A-G	rs3130370	0.10448	0.10448	intergenic	NA	eQTL	QTD000274	FLOT1	3.24e-24	0.70922
6-29874761-C-G	rs2734964	0.22147	0.22147	intron	NA	eQTL	QTD000319	HLA-F	3.26e-24	0.581347
6-29874761-C-G	rs2734964	0.22147	0.22147	intron	NA	eQTL	QTD000319	HLA-F	3.26e-24	0.581347
6-32658661-A-T	rs9273367	0.23962	0.23962	upstream gene	HLA-DQB1-AS1	eQTL	QTD000119	HLA-DQB2	3.35e-24	0.638197
16-89635716-C-G	rs449882	0.33012	0.33012	intron	DPEP1	eQTL	QTD000249	CHMP1A	3.44e-24	0.305785
1-149957430-A-G	rs6684987	0.29225	0.29225	intron	OTUD7B	pQTL	UKBB_pQTL_3k	CA14	3.46e-24	0.0839164
6-30887434-T-G	rs1264324	0.069703	0.069703	intron	DDR1	pQTL	FinnGen_SomaScan_2023-03-02	MICB	3.47e-24	-0.852451
6-30377517-A-G	rs3130370	0.10448	0.10448	intergenic	NA	eQTL	QTD000249	FLOT1	3.55e-24	0.620532
16-648590-A-G	rs11865670	0.55984	0.55984	non coding transcript exon	NA	eQTL	QTD000294	WDR90	3.63e-24	-0.957203
16-648590-A-G	rs11865670	0.55984	0.55984	non coding transcript exon	NA	eQTL	QTD000294	WDR90	3.63e-24	-0.957203
16-648590-A-G	rs11865670	0.55984	0.55984	non coding transcript exon	NA	eQTL	QTD000294	WDR90	3.63e-24	-0.957203
6-31464036-A-G	rs3130907	0.087162	0.087162	splice polypyrimidine tract	HCP5	pQTL	UKBB_pQTL_3k	LIPF	3.83e-24	-0.107595
6-31464036-A-G	rs3130907	0.087162	0.087162	splice polypyrimidine tract	HCP5	pQTL	UKBB_pQTL_3k	LIPF	3.83e-24	-0.107595
16-648590-A-G	rs11865670	0.55984	0.55984	non coding transcript exon	NA	eQTL	QTD000309	WDR90	3.86e-24	-0.819958
16-648590-A-G	rs11865670	0.55984	0.55984	non coding transcript exon	NA	eQTL	QTD000309	WDR90	3.86e-24	-0.819958
16-648590-A-G	rs11865670	0.55984	0.55984	non coding transcript exon	NA	eQTL	QTD000309	WDR90	3.86e-24	-0.819958
6-31464036-A-G	rs3130907	0.087162	0.087162	splice polypyrimidine tract	HCP5	eQTL	QTD000375	FLOT1	4.32e-24	0.539188
6-31464036-A-G	rs3130907	0.087162	0.087162	splice polypyrimidine tract	HCP5	eQTL	QTD000375	FLOT1	4.32e-24	0.539188
6-30887434-T-G	rs1264324	0.069703	0.069703	intron	DDR1	eQTL	QTD000313	FLOT1	4.5e-24	0.743455
6-29874761-C-G	rs2734964	0.22147	0.22147	intron	NA	eQTL	QTD000244	HLA-A	4.73e-24	-0.553709
6-29874761-C-G	rs2734964	0.22147	0.22147	intron	NA	eQTL	QTD000244	HLA-A	4.73e-24	-0.553709
6-32658661-A-T	rs9273367	0.23962	0.23962	upstream gene	HLA-DQB1-AS1	pQTL	UKBB_pQTL_3k	CD1C	4.88e-24	0.0758723
6-30377517-A-G	rs3130370	0.10448	0.10448	intergenic	NA	pQTL	FinnGen_Olink_meta_2025-03-20	CPVL	5.01e-24	0.434
6-32658661-A-T	rs9273367	0.23962	0.23962	upstream gene	HLA-DQB1-AS1	eQTL	QTD000111	HLA-DQB1-AS1	5.03e-24	-0.729683
6-30377517-A-G	rs3130370	0.10448	0.10448	intergenic	NA	eQTL	QTD000373	IER3	5.12e-24	0.849602
6-32658661-A-T	rs9273367	0.23962	0.23962	upstream gene	HLA-DQB1-AS1	eQTL	QTD000142	HLA-DQB1-AS1	5.32e-24	-0.589055
12-69261387-A-G	rs7969559	0.71554	0.71554	intron	CPSF6	eQTL	QTD000626	ENSG00000257764	5.33e-24	0.512423
12-69261387-A-G	rs7969559	0.71554	0.71554	intron	CPSF6	eQTL	QTD000626	ENSG00000257764	5.33e-24	0.512423
6-29874761-C-G	rs2734964	0.22147	0.22147	intron	NA	eQTL	QTD000244	HLA-A	5.41e-24	-0.735091
6-29874761-C-G	rs2734964	0.22147	0.22147	intron	NA	eQTL	QTD000244	HLA-A	5.41e-24	-0.735091
22-41855119-T-C	rs67057013	0.12719	0.12719	intron	SREBF2	eQTL	QTD000284	ACO2	5.43e-24	0.813422
16-648590-A-G	rs11865670	0.55984	0.55984	non coding transcript exon	NA	eQTL	QTD000118	PIGQ	5.67e-24	0.594546
16-648590-A-G	rs11865670	0.55984	0.55984	non coding transcript exon	NA	eQTL	QTD000118	PIGQ	5.67e-24	0.594546
16-648590-A-G	rs11865670	0.55984	0.55984	non coding transcript exon	NA	eQTL	QTD000118	PIGQ	5.67e-24	0.594546
3-49784192-T-C	rs13063621	0.46709	0.46709	intron	IP6K1	eQTL	QTD000026	RBM6	5.7e-24	-0.810215
6-30377517-A-G	rs3130370	0.10448	0.10448	intergenic	NA	eQTL	QTD000376	HLA-A	5.73e-24	0.643061
6-29874761-C-G	rs2734964	0.22147	0.22147	intron	NA	eQTL	QTD000284	HLA-A	6.01e-24	0.599461
6-29874761-C-G	rs2734964	0.22147	0.22147	intron	NA	eQTL	QTD000284	HLA-A	6.01e-24	0.599461
6-30887434-T-G	rs1264324	0.069703	0.069703	intron	DDR1	eQTL	QTD000247	FLOT1	6.01e-24	0.691496
6-29874761-C-G	rs2734964	0.22147	0.22147	intron	NA	eQTL	QTD000547	HLA-A	6.1e-24	0.925347
6-29874761-C-G	rs2734964	0.22147	0.22147	intron	NA	eQTL	QTD000547	HLA-A	6.1e-24	0.925347
6-30887434-T-G	rs1264324	0.069703	0.069703	intron	DDR1	eQTL	QTD000542	FLOT1	6.1e-24	0.807299
6-32658661-A-T	rs9273367	0.23962	0.23962	upstream gene	HLA-DQB1-AS1	eQTL	QTD000332	HLA-DQB1-AS1	6.27e-24	-0.742367
6-32658661-A-T	rs9273367	0.23962	0.23962	upstream gene	HLA-DQB1-AS1	eQTL	QTD000359	HLA-DQA1	6.42e-24	-0.50569
3-49784192-T-C	rs13063621	0.46709	0.46709	intron	IP6K1	eQTL	QTD000164	RNF123	6.54e-24	-0.897779
16-89635716-C-G	rs449882	0.33012	0.33012	intron	DPEP1	eQTL	QTD000288	CDK10	6.65e-24	-0.506968
6-32052461-A-G	rs369580	0.098526	0.098526	intron	TNXB	pQTL	UKBB_pQTL_3k	CFP	6.71e-24	0.0976598
6-30887434-T-G	rs1264324	0.069703	0.069703	intron	DDR1	eQTL	QTD000273	FLOT1	6.77e-24	-0.660767
16-89635716-C-G	rs449882	0.33012	0.33012	intron	DPEP1	eQTL	QTD000143	CDK10	6.89e-24	0.565082
6-30887434-T-G	rs1264324	0.069703	0.069703	intron	DDR1	eQTL	QTD000542	FLOT1	6.96e-24	0.636585
6-32658661-A-T	rs9273367	0.23962	0.23962	upstream gene	HLA-DQB1-AS1	eQTL	QTD000122	HLA-DQB1-AS1	7.09e-24	-0.640316
6-30887434-T-G	rs1264324	0.069703	0.069703	intron	DDR1	eQTL	QTD000434	HLA-C	7.21e-24	0.728668
6-31464036-A-G	rs3130907	0.087162	0.087162	splice polypyrimidine tract	HCP5	eQTL	QTD000343	FLOT1	7.34e-24	0.568359
6-31464036-A-G	rs3130907	0.087162	0.087162	splice polypyrimidine tract	HCP5	eQTL	QTD000343	FLOT1	7.34e-24	0.568359
6-29874761-C-G	rs2734964	0.22147	0.22147	intron	NA	eQTL	QTD000249	HLA-A	7.57e-24	-0.742738
6-29874761-C-G	rs2734964	0.22147	0.22147	intron	NA	eQTL	QTD000249	HLA-A	7.57e-24	-0.742738
6-30377517-A-G	rs3130370	0.10448	0.10448	intergenic	NA	eQTL	QTD000091	FLOT1	7.67e-24	0.872477
16-648590-A-G	rs11865670	0.55984	0.55984	non coding transcript exon	NA	eQTL	QTD000274	RHOT2	7.7e-24	0.52083
16-648590-A-G	rs11865670	0.55984	0.55984	non coding transcript exon	NA	eQTL	QTD000274	RHOT2	7.7e-24	0.52083
16-648590-A-G	rs11865670	0.55984	0.55984	non coding transcript exon	NA	eQTL	QTD000274	RHOT2	7.7e-24	0.52083
6-31464036-A-G	rs3130907	0.087162	0.087162	splice polypyrimidine tract	HCP5	eQTL	QTD000144	FLOT1	7.71e-24	0.635411
6-31464036-A-G	rs3130907	0.087162	0.087162	splice polypyrimidine tract	HCP5	eQTL	QTD000144	FLOT1	7.71e-24	0.635411
6-32052461-A-G	rs369580	0.098526	0.098526	intron	TNXB	eQTL	QTD000613	HLA-DMA	8.6e-24	0.509017
22-41855119-T-C	rs67057013	0.12719	0.12719	intron	SREBF2	eQTL	QTD000625	SMDT1	8.73e-24	-0.67162
6-31464036-A-G	rs3130907	0.087162	0.087162	splice polypyrimidine tract	HCP5	eQTL	QTD000142	HLA-C	9.12e-24	0.930195
6-31464036-A-G	rs3130907	0.087162	0.087162	splice polypyrimidine tract	HCP5	eQTL	QTD000142	HLA-C	9.12e-24	0.930195
6-29874761-C-G	rs2734964	0.22147	0.22147	intron	NA	eQTL	QTD000313	HLA-A	9.17e-24	0.661951
6-29874761-C-G	rs2734964	0.22147	0.22147	intron	NA	eQTL	QTD000313	HLA-A	9.17e-24	0.661951
6-30377517-A-G	rs3130370	0.10448	0.10448	intergenic	NA	pQTL	UKBB_pQTL_3k	IGF2R	9.17e-24	0.0977845
22-41855119-T-C	rs67057013	0.12719	0.12719	intron	SREBF2	eQTL	QTD000318	ACO2	9.37e-24	0.816897
16-89635716-C-G	rs449882	0.33012	0.33012	intron	DPEP1	eQTL	QTD000058	CHMP1A	9.56e-24	1.06529
6-32658661-A-T	rs9273367	0.23962	0.23962	upstream gene	HLA-DQB1-AS1	eQTL	QTD000124	HLA-DQB2	9.83e-24	-0.679243
6-31464036-A-G	rs3130907	0.087162	0.087162	splice polypyrimidine tract	HCP5	eQTL	QTD000216	HLA-C	1.02e-23	0.94314
6-31464036-A-G	rs3130907	0.087162	0.087162	splice polypyrimidine tract	HCP5	eQTL	QTD000216	HLA-C	1.02e-23	0.94314
6-29874761-C-G	rs2734964	0.22147	0.22147	intron	NA	eQTL	QTD000318	HLA-A	1.09e-23	-0.586449
6-29874761-C-G	rs2734964	0.22147	0.22147	intron	NA	eQTL	QTD000318	HLA-A	1.09e-23	-0.586449
6-30377517-A-G	rs3130370	0.10448	0.10448	intergenic	NA	eQTL	QTD000304	FLOT1	1.11e-23	1.13255
16-648590-A-G	rs11865670	0.55984	0.55984	non coding transcript exon	NA	eQTL	QTD000229	RHOT2	1.15e-23	0.613462
16-648590-A-G	rs11865670	0.55984	0.55984	non coding transcript exon	NA	eQTL	QTD000229	RHOT2	1.15e-23	0.613462
16-648590-A-G	rs11865670	0.55984	0.55984	non coding transcript exon	NA	eQTL	QTD000229	RHOT2	1.15e-23	0.613462
6-29874761-C-G	rs2734964	0.22147	0.22147	intron	NA	eQTL	QTD000214	HLA-A	1.15e-23	-0.789567
6-29874761-C-G	rs2734964	0.22147	0.22147	intron	NA	eQTL	QTD000214	HLA-A	1.15e-23	-0.789567
6-31464036-A-G	rs3130907	0.087162	0.087162	splice polypyrimidine tract	HCP5	eQTL	QTD000092	C4A	1.17e-23	-0.823705
6-31464036-A-G	rs3130907	0.087162	0.087162	splice polypyrimidine tract	HCP5	eQTL	QTD000092	C4A	1.17e-23	-0.823705
6-32658661-A-T	rs9273367	0.23962	0.23962	upstream gene	HLA-DQB1-AS1	eQTL	QTD000117	HLA-DQA1	1.2e-23	-0.627502
6-30887434-T-G	rs1264324	0.069703	0.069703	intron	DDR1	eQTL	QTD000144	CCHCR1	1.21e-23	-1.02561
6-30887434-T-G	rs1264324	0.069703	0.069703	intron	DDR1	eQTL	QTD000284	HLA-A	1.22e-23	-0.868129
6-29874761-C-G	rs2734964	0.22147	0.22147	intron	NA	eQTL	QTD000437	FLOT1	1.27e-23	0.480066
6-29874761-C-G	rs2734964	0.22147	0.22147	intron	NA	eQTL	QTD000437	FLOT1	1.27e-23	0.480066
6-31464036-A-G	rs3130907	0.087162	0.087162	splice polypyrimidine tract	HCP5	pQTL	UKBB_pQTL_3k	EPHA2	1.28e-23	0.100087
6-31464036-A-G	rs3130907	0.087162	0.087162	splice polypyrimidine tract	HCP5	pQTL	UKBB_pQTL_3k	EPHA2	1.28e-23	0.100087
16-648590-A-G	rs11865670	0.55984	0.55984	non coding transcript exon	NA	eQTL	QTD000344	PIGQ	1.32e-23	0.602523
16-648590-A-G	rs11865670	0.55984	0.55984	non coding transcript exon	NA	eQTL	QTD000344	PIGQ	1.32e-23	0.602523
16-648590-A-G	rs11865670	0.55984	0.55984	non coding transcript exon	NA	eQTL	QTD000344	PIGQ	1.32e-23	0.602523
22-41855119-T-C	rs67057013	0.12719	0.12719	intron	SREBF2	eQTL	QTD000086	ACO2	1.32e-23	1.09701
16-648590-A-G	rs11865670	0.55984	0.55984	non coding transcript exon	NA	eQTL	QTD000284	RHOT2	1.37e-23	0.551261
16-648590-A-G	rs11865670	0.55984	0.55984	non coding transcript exon	NA	eQTL	QTD000284	RHOT2	1.37e-23	0.551261
16-648590-A-G	rs11865670	0.55984	0.55984	non coding transcript exon	NA	eQTL	QTD000284	RHOT2	1.37e-23	0.551261
3-49784192-T-C	rs13063621	0.46709	0.46709	intron	IP6K1	eQTL	QTD000144	RNF123	1.37e-23	-0.549727
6-32658661-A-T	rs9273367	0.23962	0.23962	upstream gene	HLA-DQB1-AS1	eQTL	QTD000319	HLA-DQB1	1.44e-23	0.601968
16-89635716-C-G	rs449882	0.33012	0.33012	intron	DPEP1	eQTL	QTD000288	CHMP1A	1.46e-23	0.51024
6-29874761-C-G	rs2734964	0.22147	0.22147	intron	NA	pQTL	UKBB_pQTL_3k	IL12A_IL12B	1.47e-23	0.0813316
6-29874761-C-G	rs2734964	0.22147	0.22147	intron	NA	pQTL	UKBB_pQTL_3k	IL12A_IL12B	1.47e-23	0.0813316
6-31464036-A-G	rs3130907	0.087162	0.087162	splice polypyrimidine tract	HCP5	pQTL	UKBB_pQTL_3k	TGM2	1.49e-23	-0.0983095
6-31464036-A-G	rs3130907	0.087162	0.087162	splice polypyrimidine tract	HCP5	pQTL	UKBB_pQTL_3k	TGM2	1.49e-23	-0.0983095
3-49784192-T-C	rs13063621	0.46709	0.46709	intron	IP6K1	eQTL	QTD000070	RBM6	1.5e-23	-0.669593
6-32658661-A-T	rs9273367	0.23962	0.23962	upstream gene	HLA-DQB1-AS1	eQTL	QTD000274	HLA-DQB1	1.56e-23	0.666705
6-31464036-A-G	rs3130907	0.087162	0.087162	splice polypyrimidine tract	HCP5	eQTL	QTD000437	C4A	1.59e-23	-0.805765
6-31464036-A-G	rs3130907	0.087162	0.087162	splice polypyrimidine tract	HCP5	eQTL	QTD000437	C4A	1.59e-23	-0.805765
6-29874761-C-G	rs2734964	0.22147	0.22147	intron	NA	eQTL	QTD000364	HLA-A	1.61e-23	0.820098
6-29874761-C-G	rs2734964	0.22147	0.22147	intron	NA	eQTL	QTD000364	HLA-A	1.61e-23	0.820098
22-41855119-T-C	rs67057013	0.12719	0.12719	intron	SREBF2	eQTL	QTD000283	ACO2	1.62e-23	0.7992
6-29874761-C-G	rs2734964	0.22147	0.22147	intron	NA	eQTL	QTD000534	ZFP57	1.63e-23	0.859079
6-29874761-C-G	rs2734964	0.22147	0.22147	intron	NA	eQTL	QTD000534	ZFP57	1.63e-23	0.859079
6-32052461-A-G	rs369580	0.098526	0.098526	intron	TNXB	pQTL	UKBB_pQTL_3k	LRPAP1	1.65e-23	-0.0901546
6-31464036-A-G	rs3130907	0.087162	0.087162	splice polypyrimidine tract	HCP5	pQTL	UKBB_pQTL_3k	NHLRC3	1.66e-23	-0.107129
6-31464036-A-G	rs3130907	0.087162	0.087162	splice polypyrimidine tract	HCP5	pQTL	UKBB_pQTL_3k	NHLRC3	1.66e-23	-0.107129
6-32658661-A-T	rs9273367	0.23962	0.23962	upstream gene	HLA-DQB1-AS1	eQTL	QTD000282	HLA-DQB1	1.67e-23	-0.565634
6-30377517-A-G	rs3130370	0.10448	0.10448	intergenic	NA	eQTL	QTD000234	FLOT1	1.68e-23	0.77842
6-30887434-T-G	rs1264324	0.069703	0.069703	intron	DDR1	eQTL	QTD000091	FLOT1	1.71e-23	0.85238
6-31464036-A-G	rs3130907	0.087162	0.087162	splice polypyrimidine tract	HCP5	eQTL	QTD000434	MICB	1.74e-23	0.63233
6-31464036-A-G	rs3130907	0.087162	0.087162	splice polypyrimidine tract	HCP5	eQTL	QTD000434	MICB	1.74e-23	0.63233
6-32052461-A-G	rs369580	0.098526	0.098526	intron	TNXB	pQTL	UKBB_pQTL_3k	FOLR2	1.75e-23	0.0901888
6-32658661-A-T	rs9273367	0.23962	0.23962	upstream gene	HLA-DQB1-AS1	eQTL	QTD000361	HLA-DQB1	1.76e-23	-0.796905
3-49784192-T-C	rs13063621	0.46709	0.46709	intron	IP6K1	eQTL	QTD000118	RNF123	1.77e-23	0.427674
6-32658661-A-T	rs9273367	0.23962	0.23962	upstream gene	HLA-DQB1-AS1	eQTL	QTD000132	HLA-DQB1-AS1	1.8e-23	-0.689674
16-89635716-C-G	rs449882	0.33012	0.33012	intron	DPEP1	eQTL	QTD000312	SPATA33	1.82e-23	0.504123
6-31464036-A-G	rs3130907	0.087162	0.087162	splice polypyrimidine tract	HCP5	eQTL	QTD000359	HLA-C	1.83e-23	-0.715794
6-31464036-A-G	rs3130907	0.087162	0.087162	splice polypyrimidine tract	HCP5	eQTL	QTD000359	HLA-C	1.83e-23	-0.715794
6-30887434-T-G	rs1264324	0.069703	0.069703	intron	DDR1	eQTL	QTD000547	FLOT1	1.93e-23	0.673404
6-32658661-A-T	rs9273367	0.23962	0.23962	upstream gene	HLA-DQB1-AS1	pQTL	UKBB_pQTL_3k	ADA2	1.94e-23	0.0752232
6-32052461-A-G	rs369580	0.098526	0.098526	intron	TNXB	pQTL	deCODE_pQTL_2021	B2M	2.03e-23	0.1184
6-29874761-C-G	rs2734964	0.22147	0.22147	intron	NA	eQTL	QTD000117	HLA-A	2.1e-23	-0.584973
6-29874761-C-G	rs2734964	0.22147	0.22147	intron	NA	eQTL	QTD000117	HLA-A	2.1e-23	-0.584973
6-30377517-A-G	rs3130370	0.10448	0.10448	intergenic	NA	eQTL	QTD000169	FLOT1	2.1e-23	1.10468
6-31464036-A-G	rs3130907	0.087162	0.087162	splice polypyrimidine tract	HCP5	eQTL	QTD000437	C4B	2.1e-23	0.803723
6-31464036-A-G	rs3130907	0.087162	0.087162	splice polypyrimidine tract	HCP5	eQTL	QTD000437	C4B	2.1e-23	0.803723
3-124777682-T-C	rs62265637	0.10643	0.10643	intron	ITGB5	pQTL	deCODE_pQTL_2021	SIGLEC12	2.12e-23	-0.1286
6-31464036-A-G	rs3130907	0.087162	0.087162	splice polypyrimidine tract	HCP5	eQTL	QTD000317	HLA-C	2.12e-23	0.917627
6-31464036-A-G	rs3130907	0.087162	0.087162	splice polypyrimidine tract	HCP5	eQTL	QTD000317	HLA-C	2.12e-23	0.917627
6-32658661-A-T	rs9273367	0.23962	0.23962	upstream gene	HLA-DQB1-AS1	eQTL	QTD000316	HLA-DRB1	2.19e-23	-0.547706
6-29874761-C-G	rs2734964	0.22147	0.22147	intron	NA	pQTL	UKBB_pQTL_3k	KIR2DL2	2.35e-23	0.0868517
6-29874761-C-G	rs2734964	0.22147	0.22147	intron	NA	pQTL	UKBB_pQTL_3k	KIR2DL2	2.35e-23	0.0868517
6-31464036-A-G	rs3130907	0.087162	0.087162	splice polypyrimidine tract	HCP5	eQTL	QTD000052	FLOT1	2.41e-23	0.713896
6-31464036-A-G	rs3130907	0.087162	0.087162	splice polypyrimidine tract	HCP5	eQTL	QTD000052	FLOT1	2.41e-23	0.713896
16-648590-A-G	rs11865670	0.55984	0.55984	non coding transcript exon	NA	eQTL	QTD000435	WDR90	2.68e-23	0.418739
16-648590-A-G	rs11865670	0.55984	0.55984	non coding transcript exon	NA	eQTL	QTD000435	WDR90	2.68e-23	0.418739
16-648590-A-G	rs11865670	0.55984	0.55984	non coding transcript exon	NA	eQTL	QTD000435	WDR90	2.68e-23	0.418739
6-32658661-A-T	rs9273367	0.23962	0.23962	upstream gene	HLA-DQB1-AS1	pQTL	deCODE_pQTL_2021	GRIA4	2.7e-23	-0.0927
3-48843038-T-C	rs566117790	0.053904	0.053904	intron	PRKAR2A	eQTL	QTD000144	LAMB2	2.71e-23	1.01972
16-89635716-C-G	rs449882	0.33012	0.33012	intron	DPEP1	eQTL	QTD000144	CHMP1A	2.82e-23	-0.364461
6-32658661-A-T	rs9273367	0.23962	0.23962	upstream gene	HLA-DQB1-AS1	eQTL	QTD000318	HLA-DQA1	2.83e-23	0.590721
6-29874761-C-G	rs2734964	0.22147	0.22147	intron	NA	eQTL	QTD000117	ZFP57	2.9e-23	0.642546
6-29874761-C-G	rs2734964	0.22147	0.22147	intron	NA	eQTL	QTD000117	ZFP57	2.9e-23	0.642546
6-31464036-A-G	rs3130907	0.087162	0.087162	splice polypyrimidine tract	HCP5	eQTL	QTD000219	CCHCR1	2.9e-23	-0.975936
6-31464036-A-G	rs3130907	0.087162	0.087162	splice polypyrimidine tract	HCP5	eQTL	QTD000219	CCHCR1	2.9e-23	-0.975936
6-32658661-A-T	rs9273367	0.23962	0.23962	upstream gene	HLA-DQB1-AS1	eQTL	QTD000665	HLA-DQA1	2.9e-23	0.777481
6-32658661-A-T	rs9273367	0.23962	0.23962	upstream gene	HLA-DQB1-AS1	eQTL	QTD000086	HLA-DQA1	2.98e-23	-0.773946
6-32658661-A-T	rs9273367	0.23962	0.23962	upstream gene	HLA-DQB1-AS1	eQTL	QTD000332	HLA-DQB1	3.02e-23	-0.732368
6-30887434-T-G	rs1264324	0.069703	0.069703	intron	DDR1	eQTL	QTD000228	FLOT1	3.03e-23	0.960004
16-89635716-C-G	rs449882	0.33012	0.33012	intron	DPEP1	eQTL	QTD000128	CDK10	3.11e-23	0.778191
6-31464036-A-G	rs3130907	0.087162	0.087162	splice polypyrimidine tract	HCP5	eQTL	QTD000052	C4B	3.16e-23	0.726618
6-31464036-A-G	rs3130907	0.087162	0.087162	splice polypyrimidine tract	HCP5	eQTL	QTD000052	C4B	3.16e-23	0.726618
6-30887434-T-G	rs1264324	0.069703	0.069703	intron	DDR1	pQTL	UKBB_pQTL_3k	ADA2	3.19e-23	0.094992
6-30887434-T-G	rs1264324	0.069703	0.069703	intron	DDR1	eQTL	QTD000317	FLOT1	3.2e-23	0.688319
22-41855119-T-C	rs67057013	0.12719	0.12719	intron	SREBF2	eQTL	QTD000249	ACO2	3.34e-23	0.512068
16-89635716-C-G	rs449882	0.33012	0.33012	intron	DPEP1	eQTL	QTD000143	CHMP1A	3.41e-23	0.545372
6-29874761-C-G	rs2734964	0.22147	0.22147	intron	NA	pQTL	UKBB_pQTL_3k	IL2RA	3.42e-23	0.0808735
6-29874761-C-G	rs2734964	0.22147	0.22147	intron	NA	pQTL	UKBB_pQTL_3k	IL2RA	3.42e-23	0.0808735
6-32052461-A-G	rs369580	0.098526	0.098526	intron	TNXB	eQTL	QTD000437	C4B	3.44e-23	-0.693886
16-89635716-C-G	rs449882	0.33012	0.33012	intron	DPEP1	eQTL	QTD000333	CHMP1A	3.45e-23	0.662048
6-32658661-A-T	rs9273367	0.23962	0.23962	upstream gene	HLA-DQB1-AS1	eQTL	QTD000282	HLA-DRB1	3.59e-23	-0.523904
6-31464036-A-G	rs3130907	0.087162	0.087162	splice polypyrimidine tract	HCP5	eQTL	QTD000141	HLA-C	3.63e-23	0.781359
6-31464036-A-G	rs3130907	0.087162	0.087162	splice polypyrimidine tract	HCP5	eQTL	QTD000141	HLA-C	3.63e-23	0.781359
6-30887434-T-G	rs1264324	0.069703	0.069703	intron	DDR1	eQTL	QTD000229	FLOT1	3.66e-23	0.869483
16-89635716-C-G	rs449882	0.33012	0.33012	intron	DPEP1	eQTL	QTD000541	CHMP1A	3.72e-23	0.714359
6-30377517-A-G	rs3130370	0.10448	0.10448	intergenic	NA	eQTL	QTD000537	FLOT1	3.74e-23	0.938018
6-29874761-C-G	rs2734964	0.22147	0.22147	intron	NA	eQTL	QTD000359	HLA-A	3.8e-23	0.592881
6-29874761-C-G	rs2734964	0.22147	0.22147	intron	NA	eQTL	QTD000359	HLA-A	3.8e-23	0.592881
6-30377517-A-G	rs3130370	0.10448	0.10448	intergenic	NA	pQTL	UKBB_pQTL_3k	ADA2	3.83e-23	0.0965927
6-30377517-A-G	rs3130370	0.10448	0.10448	intergenic	NA	eQTL	QTD000542	FLOT1	3.83e-23	0.636307
6-30377517-A-G	rs3130370	0.10448	0.10448	intergenic	NA	eQTL	QTD000376	HLA-C	3.86e-23	0.883681
6-30377517-A-G	rs3130370	0.10448	0.10448	intergenic	NA	eQTL	QTD000123	FLOT1	3.88e-23	0.778122
3-49784192-T-C	rs13063621	0.46709	0.46709	intron	IP6K1	eQTL	QTD000247	RNF123	4.02e-23	0.593372
16-648590-A-G	rs11865670	0.55984	0.55984	non coding transcript exon	NA	eQTL	QTD000535	WDR90	4.16e-23	-0.583022
16-648590-A-G	rs11865670	0.55984	0.55984	non coding transcript exon	NA	eQTL	QTD000535	WDR90	4.16e-23	-0.583022
16-648590-A-G	rs11865670	0.55984	0.55984	non coding transcript exon	NA	eQTL	QTD000535	WDR90	4.16e-23	-0.583022
16-89635716-C-G	rs449882	0.33012	0.33012	intron	DPEP1	eQTL	QTD000093	CDK10	4.23e-23	0.678802
6-31464036-A-G	rs3130907	0.087162	0.087162	splice polypyrimidine tract	HCP5	pQTL	UKBB_pQTL_3k	TNFSF13B	4.23e-23	-0.0965916
6-31464036-A-G	rs3130907	0.087162	0.087162	splice polypyrimidine tract	HCP5	pQTL	UKBB_pQTL_3k	TNFSF13B	4.23e-23	-0.0965916
6-30887434-T-G	rs1264324	0.069703	0.069703	intron	DDR1	eQTL	QTD000237	FLOT1	4.8e-23	0.790315
3-48843038-T-C	rs566117790	0.053904	0.053904	intron	PRKAR2A	eQTL	QTD000344	LAMB2	4.81e-23	0.878644
22-41855119-T-C	rs67057013	0.12719	0.12719	intron	SREBF2	eQTL	QTD000119	ACO2	4.85e-23	0.693195
6-32658661-A-T	rs9273367	0.23962	0.23962	upstream gene	HLA-DQB1-AS1	eQTL	QTD000608	HLA-DRB9	4.93e-23	0.466022
6-30377517-A-G	rs3130370	0.10448	0.10448	intergenic	NA	eQTL	QTD000078	FLOT1	4.95e-23	0.749991
6-32658661-A-T	rs9273367	0.23962	0.23962	upstream gene	HLA-DQB1-AS1	eQTL	QTD000124	HLA-DQA1	5.04e-23	-0.646198
3-49784192-T-C	rs13063621	0.46709	0.46709	intron	IP6K1	pQTL	UKBB_pQTL_3k	SEMA3F	5.14e-23	-0.0684981
16-648590-A-G	rs11865670	0.55984	0.55984	non coding transcript exon	NA	eQTL	QTD000242	WDR90	5.16e-23	0.486334
16-648590-A-G	rs11865670	0.55984	0.55984	non coding transcript exon	NA	eQTL	QTD000242	WDR90	5.16e-23	0.486334
16-648590-A-G	rs11865670	0.55984	0.55984	non coding transcript exon	NA	eQTL	QTD000242	WDR90	5.16e-23	0.486334
6-31464036-A-G	rs3130907	0.087162	0.087162	splice polypyrimidine tract	HCP5	pQTL	FinnGen_SomaScan_2023-03-02	RACGAP1	5.18e-23	0.814021
6-31464036-A-G	rs3130907	0.087162	0.087162	splice polypyrimidine tract	HCP5	pQTL	FinnGen_SomaScan_2023-03-02	RACGAP1	5.18e-23	0.814021
6-29874761-C-G	rs2734964	0.22147	0.22147	intron	NA	eQTL	QTD000212	HLA-A	5.23e-23	-0.64946
6-29874761-C-G	rs2734964	0.22147	0.22147	intron	NA	eQTL	QTD000212	HLA-A	5.23e-23	-0.64946
6-32658661-A-T	rs9273367	0.23962	0.23962	upstream gene	HLA-DQB1-AS1	eQTL	QTD000242	HLA-DQB1	5.26e-23	-0.524962
6-31464036-A-G	rs3130907	0.087162	0.087162	splice polypyrimidine tract	HCP5	eQTL	QTD000544	HLA-C	5.48e-23	1.01311
6-31464036-A-G	rs3130907	0.087162	0.087162	splice polypyrimidine tract	HCP5	eQTL	QTD000544	HLA-C	5.48e-23	1.01311
6-32658661-A-T	rs9273367	0.23962	0.23962	upstream gene	HLA-DQB1-AS1	eQTL	QTD000211	HLA-DQB1	5.49e-23	-0.692902
22-41855119-T-C	rs67057013	0.12719	0.12719	intron	SREBF2	eQTL	QTD000613	CENPM	5.73e-23	0.64072
6-32658661-A-T	rs9273367	0.23962	0.23962	upstream gene	HLA-DQB1-AS1	pQTL	UKBB_pQTL_3k	HCG22	5.74e-23	-0.0805541
6-32658661-A-T	rs9273367	0.23962	0.23962	upstream gene	HLA-DQB1-AS1	eQTL	QTD000090	HLA-DQB1	5.83e-23	-0.711946
6-32658661-A-T	rs9273367	0.23962	0.23962	upstream gene	HLA-DQB1-AS1	eQTL	QTD000289	HLA-DQB2	5.98e-23	-0.637301
6-31464036-A-G	rs3130907	0.087162	0.087162	splice polypyrimidine tract	HCP5	pQTL	UKBB_pQTL_3k	FGFR4	6.07e-23	0.104666
6-31464036-A-G	rs3130907	0.087162	0.087162	splice polypyrimidine tract	HCP5	pQTL	UKBB_pQTL_3k	FGFR4	6.07e-23	0.104666
6-32658661-A-T	rs9273367	0.23962	0.23962	upstream gene	HLA-DQB1-AS1	eQTL	QTD000274	HLA-DQA1	6.58e-23	0.616324
16-89635716-C-G	rs449882	0.33012	0.33012	intron	DPEP1	eQTL	QTD000317	CHMP1A	6.65e-23	0.515903
6-32658661-A-T	rs9273367	0.23962	0.23962	upstream gene	HLA-DQB1-AS1	eQTL	QTD000131	HLA-DQB1-AS1	6.66e-23	-0.700674
16-648590-A-G	rs11865670	0.55984	0.55984	non coding transcript exon	NA	eQTL	QTD000244	WDR90	6.84e-23	0.649496
16-648590-A-G	rs11865670	0.55984	0.55984	non coding transcript exon	NA	eQTL	QTD000244	WDR90	6.84e-23	0.649496
16-648590-A-G	rs11865670	0.55984	0.55984	non coding transcript exon	NA	eQTL	QTD000244	WDR90	6.84e-23	0.649496
6-29874761-C-G	rs2734964	0.22147	0.22147	intron	NA	eQTL	QTD000317	HLA-A	6.93e-23	-0.565785
6-29874761-C-G	rs2734964	0.22147	0.22147	intron	NA	eQTL	QTD000317	HLA-A	6.93e-23	-0.565785
16-89635716-C-G	rs449882	0.33012	0.33012	intron	DPEP1	eQTL	QTD000437	CHMP1A	7.21e-23	-0.443562
16-648590-A-G	rs11865670	0.55984	0.55984	non coding transcript exon	NA	eQTL	QTD000376	RHOT2	7.8e-23	0.597362
16-648590-A-G	rs11865670	0.55984	0.55984	non coding transcript exon	NA	eQTL	QTD000376	RHOT2	7.8e-23	0.597362
16-648590-A-G	rs11865670	0.55984	0.55984	non coding transcript exon	NA	eQTL	QTD000376	RHOT2	7.8e-23	0.597362
6-32658661-A-T	rs9273367	0.23962	0.23962	upstream gene	HLA-DQB1-AS1	eQTL	QTD000121	HLA-DQB1-AS1	7.92e-23	-0.628956
6-31464036-A-G	rs3130907	0.087162	0.087162	splice polypyrimidine tract	HCP5	eQTL	QTD000373	HLA-C	8.16e-23	0.887372
6-31464036-A-G	rs3130907	0.087162	0.087162	splice polypyrimidine tract	HCP5	eQTL	QTD000373	HLA-C	8.16e-23	0.887372
6-32658661-A-T	rs9273367	0.23962	0.23962	upstream gene	HLA-DQB1-AS1	eQTL	QTD000344	HLA-DQB2	8.34e-23	-0.628608
12-69261387-A-G	rs7969559	0.71554	0.71554	intron	CPSF6	eQTL	QTD000339	CPSF6	8.36e-23	-0.793437
12-69261387-A-G	rs7969559	0.71554	0.71554	intron	CPSF6	eQTL	QTD000339	CPSF6	8.36e-23	-0.793437
6-29874761-C-G	rs2734964	0.22147	0.22147	intron	NA	eQTL	QTD000213	HLA-A	8.38e-23	0.71888
6-29874761-C-G	rs2734964	0.22147	0.22147	intron	NA	eQTL	QTD000213	HLA-A	8.38e-23	0.71888
6-30377517-A-G	rs3130370	0.10448	0.10448	intergenic	NA	eQTL	QTD000288	FLOT1	8.39e-23	-0.665937
6-32052461-A-G	rs369580	0.098526	0.098526	intron	TNXB	pQTL	QTD000584	C4A	8.58e-23	-0.319922
6-32052461-A-G	rs369580	0.098526	0.098526	intron	TNXB	pQTL	QTD000584	C4B	8.58e-23	-0.319922
6-31464036-A-G	rs3130907	0.087162	0.087162	splice polypyrimidine tract	HCP5	eQTL	QTD000217	CCHCR1	8.68e-23	0.839391
6-31464036-A-G	rs3130907	0.087162	0.087162	splice polypyrimidine tract	HCP5	eQTL	QTD000217	CCHCR1	8.68e-23	0.839391
12-69261387-A-G	rs7969559	0.71554	0.71554	intron	CPSF6	eQTL	QTD000022	CPSF6	8.91e-23	-0.976224
12-69261387-A-G	rs7969559	0.71554	0.71554	intron	CPSF6	eQTL	QTD000022	CPSF6	8.91e-23	-0.976224
6-30377517-A-G	rs3130370	0.10448	0.10448	intergenic	NA	eQTL	QTD000233	FLOT1	8.95e-23	0.82654
16-89635716-C-G	rs449882	0.33012	0.33012	intron	DPEP1	eQTL	QTD000437	CDK10	8.96e-23	-0.45734
12-69261387-A-G	rs7969559	0.71554	0.71554	intron	CPSF6	eQTL	QTD000299	CPSF6	9.19e-23	-0.821878
12-69261387-A-G	rs7969559	0.71554	0.71554	intron	CPSF6	eQTL	QTD000299	CPSF6	9.19e-23	-0.821878
6-32052461-A-G	rs369580	0.098526	0.098526	intron	TNXB	pQTL	UKBB_pQTL_3k	FAM3B	9.24e-23	-0.0891515
10-98260815-T-G	rs11189526	0.34132	0.34132	intron	LOXL4	eQTL	QTD000127	ENSG00000230928	9.49e-23	0.726954
6-30887434-T-G	rs1264324	0.069703	0.069703	intron	DDR1	eQTL	QTD000374	LINC00243	9.64e-23	0.707164
3-49784192-T-C	rs13063621	0.46709	0.46709	intron	IP6K1	eQTL	QTD000274	RNF123	9.83e-23	-0.592042
6-32658661-A-T	rs9273367	0.23962	0.23962	upstream gene	HLA-DQB1-AS1	eQTL	QTD000085	HLA-DQB1	1.01e-22	-0.76963
6-30887434-T-G	rs1264324	0.069703	0.069703	intron	DDR1	eQTL	QTD000282	HLA-C	1.02e-22	0.855293
16-89635716-C-G	rs449882	0.33012	0.33012	intron	DPEP1	eQTL	QTD000238	CHMP1A	1.04e-22	0.562835
16-89635716-C-G	rs449882	0.33012	0.33012	intron	DPEP1	eQTL	QTD000249	CDK10	1.04e-22	0.535097
6-31464036-A-G	rs3130907	0.087162	0.087162	splice polypyrimidine tract	HCP5	eQTL	QTD000282	BAG6	1.04e-22	-0.663495
6-31464036-A-G	rs3130907	0.087162	0.087162	splice polypyrimidine tract	HCP5	eQTL	QTD000282	BAG6	1.04e-22	-0.663495
6-32658661-A-T	rs9273367	0.23962	0.23962	upstream gene	HLA-DQB1-AS1	eQTL	QTD000246	HLA-DQB1	1.1e-22	-0.66491
3-49784192-T-C	rs13063621	0.46709	0.46709	intron	IP6K1	eQTL	QTD000070	UBA7	1.12e-22	-0.668405
6-31464036-A-G	rs3130907	0.087162	0.087162	splice polypyrimidine tract	HCP5	eQTL	QTD000540	RNF5	1.14e-22	-0.811857
6-31464036-A-G	rs3130907	0.087162	0.087162	splice polypyrimidine tract	HCP5	eQTL	QTD000540	RNF5	1.14e-22	-0.811857
6-32658661-A-T	rs9273367	0.23962	0.23962	upstream gene	HLA-DQB1-AS1	eQTL	QTD000357	HLA-DQA1	1.16e-22	-0.48686
6-32658661-A-T	rs9273367	0.23962	0.23962	upstream gene	HLA-DQB1-AS1	eQTL	QTD000375	HLA-DQA1	1.17e-22	-0.613652
16-648590-A-G	rs11865670	0.55984	0.55984	non coding transcript exon	NA	eQTL	QTD000286	RHBDL1	1.18e-22	0.464819
16-648590-A-G	rs11865670	0.55984	0.55984	non coding transcript exon	NA	eQTL	QTD000286	RHBDL1	1.18e-22	0.464819
16-648590-A-G	rs11865670	0.55984	0.55984	non coding transcript exon	NA	eQTL	QTD000286	RHBDL1	1.18e-22	0.464819
6-32658661-A-T	rs9273367	0.23962	0.23962	upstream gene	HLA-DQB1-AS1	eQTL	QTD000093	HLA-DQA1	1.21e-22	-0.732841
6-30377517-A-G	rs3130370	0.10448	0.10448	intergenic	NA	eQTL	QTD000539	ZFP57	1.22e-22	0.974482
6-29874761-C-G	rs2734964	0.22147	0.22147	intron	NA	pQTL	UKBB_pQTL_3k	IL12B	1.29e-22	0.0790371
6-29874761-C-G	rs2734964	0.22147	0.22147	intron	NA	pQTL	UKBB_pQTL_3k	IL12B	1.29e-22	0.0790371
6-29874761-C-G	rs2734964	0.22147	0.22147	intron	NA	eQTL	QTD000286	ZFP57	1.3e-22	0.669532
6-29874761-C-G	rs2734964	0.22147	0.22147	intron	NA	eQTL	QTD000286	ZFP57	1.3e-22	0.669532
6-30887434-T-G	rs1264324	0.069703	0.069703	intron	DDR1	eQTL	QTD000304	FLOT1	1.31e-22	1.19877
3-48843038-T-C	rs566117790	0.053904	0.053904	intron	PRKAR2A	eQTL	QTD000289	LAMB2	1.33e-22	1.08592
6-30377517-A-G	rs3130370	0.10448	0.10448	intergenic	NA	eQTL	QTD000244	FLOT1	1.34e-22	0.7146
16-648590-A-G	rs11865670	0.55984	0.55984	non coding transcript exon	NA	eQTL	QTD000172	RHOT2	1.35e-22	0.766089
16-648590-A-G	rs11865670	0.55984	0.55984	non coding transcript exon	NA	eQTL	QTD000172	RHOT2	1.35e-22	0.766089
16-648590-A-G	rs11865670	0.55984	0.55984	non coding transcript exon	NA	eQTL	QTD000172	RHOT2	1.35e-22	0.766089
6-29874761-C-G	rs2734964	0.22147	0.22147	intron	NA	eQTL	QTD000244	HLA-A	1.37e-22	0.706102
6-29874761-C-G	rs2734964	0.22147	0.22147	intron	NA	eQTL	QTD000244	HLA-A	1.37e-22	0.706102
6-30887434-T-G	rs1264324	0.069703	0.069703	intron	DDR1	pQTL	FinnGen_SomaScan_2023-03-02	MICA	1.42e-22	0.823255
6-29874761-C-G	rs2734964	0.22147	0.22147	intron	NA	eQTL	QTD000313	HLA-A	1.45e-22	-0.609743
6-29874761-C-G	rs2734964	0.22147	0.22147	intron	NA	eQTL	QTD000313	HLA-A	1.45e-22	-0.609743
16-648590-A-G	rs11865670	0.55984	0.55984	non coding transcript exon	NA	eQTL	QTD000273	PIGQ	1.46e-22	0.626564
16-648590-A-G	rs11865670	0.55984	0.55984	non coding transcript exon	NA	eQTL	QTD000273	PIGQ	1.46e-22	0.626564
16-648590-A-G	rs11865670	0.55984	0.55984	non coding transcript exon	NA	eQTL	QTD000273	PIGQ	1.46e-22	0.626564
6-30377517-A-G	rs3130370	0.10448	0.10448	intergenic	NA	eQTL	QTD000144	FLOT1	1.5e-22	0.628517
6-30887434-T-G	rs1264324	0.069703	0.069703	intron	DDR1	eQTL	QTD000219	CCHCR1	1.57e-22	1.00009
6-29874761-C-G	rs2734964	0.22147	0.22147	intron	NA	eQTL	QTD000081	HLA-A	1.58e-22	0.762902
6-29874761-C-G	rs2734964	0.22147	0.22147	intron	NA	eQTL	QTD000081	HLA-A	1.58e-22	0.762902
6-29874761-C-G	rs2734964	0.22147	0.22147	intron	NA	eQTL	QTD000376	HLA-A	1.58e-22	-0.750052
6-29874761-C-G	rs2734964	0.22147	0.22147	intron	NA	eQTL	QTD000376	HLA-A	1.58e-22	-0.750052
6-32658661-A-T	rs9273367	0.23962	0.23962	upstream gene	HLA-DQB1-AS1	eQTL	QTD000374	HLA-DQA1	1.62e-22	-0.651346
6-31464036-A-G	rs3130907	0.087162	0.087162	splice polypyrimidine tract	HCP5	pQTL	UKBB_pQTL_3k	CTSC	1.67e-22	0.0959221
6-31464036-A-G	rs3130907	0.087162	0.087162	splice polypyrimidine tract	HCP5	pQTL	UKBB_pQTL_3k	CTSC	1.67e-22	0.0959221
6-32658661-A-T	rs9273367	0.23962	0.23962	upstream gene	HLA-DQB1-AS1	eQTL	QTD000535	HLA-DQB1-AS1	1.67e-22	-0.873691
3-48843038-T-C	rs566117790	0.053904	0.053904	intron	PRKAR2A	pQTL	deCODE_pQTL_2021	TMPRSS11D	1.71e-22	-0.1454
16-89635716-C-G	rs449882	0.33012	0.33012	intron	DPEP1	eQTL	QTD000243	SPATA33	1.73e-22	-0.538845
6-31464036-A-G	rs3130907	0.087162	0.087162	splice polypyrimidine tract	HCP5	eQTL	QTD000091	C4B	1.73e-22	1.21815
6-31464036-A-G	rs3130907	0.087162	0.087162	splice polypyrimidine tract	HCP5	eQTL	QTD000091	C4B	1.73e-22	1.21815
6-30377517-A-G	rs3130370	0.10448	0.10448	intergenic	NA	pQTL	UKBB_pQTL_3k	SIGLEC6	1.74e-22	0.0945113
6-29874761-C-G	rs2734964	0.22147	0.22147	intron	NA	eQTL	QTD000317	HCP5B	1.84e-22	0.514303
6-29874761-C-G	rs2734964	0.22147	0.22147	intron	NA	eQTL	QTD000317	HCP5B	1.84e-22	0.514303
1-227847127-T-C	rs12752947	0.32784	0.32784	downstream gene	PRSS38	pQTL	UKBB_pQTL_3k	WNT9A	1.85e-22	0.0687925
6-29874761-C-G	rs2734964	0.22147	0.22147	intron	NA	pQTL	UKBB_pQTL_3k	SIGLEC6	1.87e-22	0.0788081
6-29874761-C-G	rs2734964	0.22147	0.22147	intron	NA	pQTL	UKBB_pQTL_3k	SIGLEC6	1.87e-22	0.0788081
6-31464036-A-G	rs3130907	0.087162	0.087162	splice polypyrimidine tract	HCP5	eQTL	QTD000537	HLA-C	1.87e-22	-0.961038
6-31464036-A-G	rs3130907	0.087162	0.087162	splice polypyrimidine tract	HCP5	eQTL	QTD000537	HLA-C	1.87e-22	-0.961038
16-648590-A-G	rs11865670	0.55984	0.55984	non coding transcript exon	NA	eQTL	QTD000299	WDR90	1.94e-22	-0.769269
16-648590-A-G	rs11865670	0.55984	0.55984	non coding transcript exon	NA	eQTL	QTD000299	WDR90	1.94e-22	-0.769269
16-648590-A-G	rs11865670	0.55984	0.55984	non coding transcript exon	NA	eQTL	QTD000299	WDR90	1.94e-22	-0.769269
22-41855119-T-C	rs67057013	0.12719	0.12719	intron	SREBF2	eQTL	QTD000144	ACO2	1.94e-22	0.644228
6-32658661-A-T	rs9273367	0.23962	0.23962	upstream gene	HLA-DQB1-AS1	eQTL	QTD000319	HLA-DQA1	2.1e-22	0.563555
22-41855119-T-C	rs67057013	0.12719	0.12719	intron	SREBF2	eQTL	QTD000620	SMDT1	2.23e-22	-0.54265
6-32052461-A-G	rs369580	0.098526	0.098526	intron	TNXB	eQTL	QTD000437	C4B	2.27e-22	0.722773
6-32658661-A-T	rs9273367	0.23962	0.23962	upstream gene	HLA-DQB1-AS1	pQTL	UKBB_pQTL_3k	DXO	2.36e-22	-0.0781649
16-648590-A-G	rs11865670	0.55984	0.55984	non coding transcript exon	NA	eQTL	QTD000341	WFIKKN1	2.39e-22	0.553653
16-648590-A-G	rs11865670	0.55984	0.55984	non coding transcript exon	NA	eQTL	QTD000341	WFIKKN1	2.39e-22	0.553653
16-648590-A-G	rs11865670	0.55984	0.55984	non coding transcript exon	NA	eQTL	QTD000341	WFIKKN1	2.39e-22	0.553653
6-32052461-A-G	rs369580	0.098526	0.098526	intron	TNXB	pQTL	deCODE_pQTL_2021	HLA-DQA2	2.39e-22	-0.1137
16-648590-A-G	rs11865670	0.55984	0.55984	non coding transcript exon	NA	eQTL	QTD000087	WDR90	2.46e-22	-0.70395
16-648590-A-G	rs11865670	0.55984	0.55984	non coding transcript exon	NA	eQTL	QTD000087	WDR90	2.46e-22	-0.70395
16-648590-A-G	rs11865670	0.55984	0.55984	non coding transcript exon	NA	eQTL	QTD000087	WDR90	2.46e-22	-0.70395
6-31464036-A-G	rs3130907	0.087162	0.087162	splice polypyrimidine tract	HCP5	pQTL	UKBB_pQTL_3k	WFIKKN1	2.54e-22	-0.0956179
6-31464036-A-G	rs3130907	0.087162	0.087162	splice polypyrimidine tract	HCP5	pQTL	UKBB_pQTL_3k	WFIKKN1	2.54e-22	-0.0956179
6-32658661-A-T	rs9273367	0.23962	0.23962	upstream gene	HLA-DQB1-AS1	eQTL	QTD000665	HLA-DQA2	2.55e-22	0.757096
10-98260815-T-G	rs11189526	0.34132	0.34132	intron	LOXL4	eQTL	QTD000347	ENSG00000230928	2.62e-22	1.05916
6-30887434-T-G	rs1264324	0.069703	0.069703	intron	DDR1	eQTL	QTD000032	FLOT1	2.63e-22	1.32958
6-29874761-C-G	rs2734964	0.22147	0.22147	intron	NA	eQTL	QTD000364	HLA-A	2.7e-22	0.846596
6-29874761-C-G	rs2734964	0.22147	0.22147	intron	NA	eQTL	QTD000364	HLA-A	2.7e-22	0.846596
6-30377517-A-G	rs3130370	0.10448	0.10448	intergenic	NA	pQTL	UKBB_pQTL_3k	DDR1	2.71e-22	-0.0939227
6-31464036-A-G	rs3130907	0.087162	0.087162	splice polypyrimidine tract	HCP5	pQTL	UKBB_pQTL_3k	CXCL9	2.72e-22	0.0951585
6-31464036-A-G	rs3130907	0.087162	0.087162	splice polypyrimidine tract	HCP5	pQTL	UKBB_pQTL_3k	CXCL9	2.72e-22	0.0951585
6-31464036-A-G	rs3130907	0.087162	0.087162	splice polypyrimidine tract	HCP5	eQTL	QTD000238	C4A	2.72e-22	-0.697578
6-31464036-A-G	rs3130907	0.087162	0.087162	splice polypyrimidine tract	HCP5	eQTL	QTD000238	C4A	2.72e-22	-0.697578
6-29874761-C-G	rs2734964	0.22147	0.22147	intron	NA	eQTL	QTD000116	ZFP57	2.74e-22	0.636528
6-29874761-C-G	rs2734964	0.22147	0.22147	intron	NA	eQTL	QTD000116	ZFP57	2.74e-22	0.636528
6-30887434-T-G	rs1264324	0.069703	0.069703	intron	DDR1	pQTL	FinnGen_SomaScan_2023-03-02	RACGAP1	2.76e-22	0.817873
6-31464036-A-G	rs3130907	0.087162	0.087162	splice polypyrimidine tract	HCP5	eQTL	QTD000075	HLA-C	2.83e-22	0.927876
6-31464036-A-G	rs3130907	0.087162	0.087162	splice polypyrimidine tract	HCP5	eQTL	QTD000075	HLA-C	2.83e-22	0.927876
6-31464036-A-G	rs3130907	0.087162	0.087162	splice polypyrimidine tract	HCP5	eQTL	QTD000314	CCHCR1	2.85e-22	-0.799927
6-31464036-A-G	rs3130907	0.087162	0.087162	splice polypyrimidine tract	HCP5	eQTL	QTD000314	CCHCR1	2.85e-22	-0.799927
6-32658661-A-T	rs9273367	0.23962	0.23962	upstream gene	HLA-DQB1-AS1	pQTL	UKBB_pQTL_3k	LTB	2.86e-22	0.0781893
6-30887434-T-G	rs1264324	0.069703	0.069703	intron	DDR1	pQTL	FinnGen_SomaScan_2023-03-02	MICB	2.88e-22	-0.817524
6-30377517-A-G	rs3130370	0.10448	0.10448	intergenic	NA	eQTL	QTD000547	FLOT1	2.9e-22	0.669844
6-32658661-A-T	rs9273367	0.23962	0.23962	upstream gene	HLA-DQB1-AS1	eQTL	QTD000664	HLA-DRB6	2.91e-22	0.776579
3-49784192-T-C	rs13063621	0.46709	0.46709	intron	IP6K1	eQTL	QTD000024	RBM6	2.94e-22	-0.830613
6-31464036-A-G	rs3130907	0.087162	0.087162	splice polypyrimidine tract	HCP5	eQTL	QTD000243	C4A	3.07e-22	-0.681943
6-31464036-A-G	rs3130907	0.087162	0.087162	splice polypyrimidine tract	HCP5	eQTL	QTD000243	C4A	3.07e-22	-0.681943
6-32052461-A-G	rs369580	0.098526	0.098526	intron	TNXB	pQTL	UKBB_pQTL_3k	TGFBR2	3.11e-22	0.0877314
6-30887434-T-G	rs1264324	0.069703	0.069703	intron	DDR1	pQTL	UKBB_pQTL_3k	CCL19	3.24e-22	-0.0923071
6-32052461-A-G	rs369580	0.098526	0.098526	intron	TNXB	eQTL	QTD000052	C4B	3.38e-22	0.661792
6-32658661-A-T	rs9273367	0.23962	0.23962	upstream gene	HLA-DQB1-AS1	eQTL	QTD000357	HLA-DRB1	3.44e-22	-0.416579
6-32052461-A-G	rs369580	0.098526	0.098526	intron	TNXB	pQTL	UKBB_pQTL_3k	TNFSF13B	3.47e-22	-0.0874197
6-31464036-A-G	rs3130907	0.087162	0.087162	splice polypyrimidine tract	HCP5	eQTL	QTD000536	HLA-C	3.48e-22	-0.952531
6-31464036-A-G	rs3130907	0.087162	0.087162	splice polypyrimidine tract	HCP5	eQTL	QTD000536	HLA-C	3.48e-22	-0.952531
6-30887434-T-G	rs1264324	0.069703	0.069703	intron	DDR1	eQTL	QTD000078	FLOT1	3.56e-22	0.765101
16-89635716-C-G	rs449882	0.33012	0.33012	intron	DPEP1	eQTL	QTD000273	CDK10	3.61e-22	-0.49064
16-648590-A-G	rs11865670	0.55984	0.55984	non coding transcript exon	NA	eQTL	QTD000329	RHOT2	3.7e-22	0.753804
16-648590-A-G	rs11865670	0.55984	0.55984	non coding transcript exon	NA	eQTL	QTD000329	RHOT2	3.7e-22	0.753804
16-648590-A-G	rs11865670	0.55984	0.55984	non coding transcript exon	NA	eQTL	QTD000329	RHOT2	3.7e-22	0.753804
6-30887434-T-G	rs1264324	0.069703	0.069703	intron	DDR1	pQTL	UKBB_pQTL_3k	PLA2G15	3.79e-22	0.0923307
6-32658661-A-T	rs9273367	0.23962	0.23962	upstream gene	HLA-DQB1-AS1	pQTL	deCODE_pQTL_2021	IL20RB	3.79e-22	0.0862
22-38176519-C-G	rs133015	0.44149	0.44149	intron	PLA2G6	eQTL	QTD000124	MAFF	3.8e-22	0.507347
22-38176519-C-G	rs133015	0.44149	0.44149	intron	PLA2G6	eQTL	QTD000124	MAFF	3.8e-22	0.507347
16-89635716-C-G	rs449882	0.33012	0.33012	intron	DPEP1	eQTL	QTD000064	CHMP1A	3.98e-22	-0.957704
3-49784192-T-C	rs13063621	0.46709	0.46709	intron	IP6K1	eQTL	QTD000339	RNF123	4.08e-22	-0.6932
6-31464036-A-G	rs3130907	0.087162	0.087162	splice polypyrimidine tract	HCP5	eQTL	QTD000214	FLOT1	4.11e-22	0.729037
6-31464036-A-G	rs3130907	0.087162	0.087162	splice polypyrimidine tract	HCP5	eQTL	QTD000214	FLOT1	4.11e-22	0.729037
15-99952136-T-C	rs2581357	0.47867	0.47867	intergenic	NA	eQTL	QTD000434	ENSG00000254744	4.16e-22	-0.552
22-38176519-C-G	rs133015	0.44149	0.44149	intron	PLA2G6	eQTL	QTD000122	MAFF	4.21e-22	0.521493
22-38176519-C-G	rs133015	0.44149	0.44149	intron	PLA2G6	eQTL	QTD000122	MAFF	4.21e-22	0.521493
6-32052461-A-G	rs369580	0.098526	0.098526	intron	TNXB	pQTL	FinnGen_SomaScan_2023-03-02	MICB	4.45e-22	-0.683609
6-32052461-A-G	rs369580	0.098526	0.098526	intron	TNXB	eQTL	QTD000437	C4B	4.48e-22	0.709395
6-30887434-T-G	rs1264324	0.069703	0.069703	intron	DDR1	eQTL	QTD000364	HLA-A	4.5e-22	0.886446
6-31464036-A-G	rs3130907	0.087162	0.087162	splice polypyrimidine tract	HCP5	eQTL	QTD000364	CCHCR1	4.58e-22	-0.950221
6-31464036-A-G	rs3130907	0.087162	0.087162	splice polypyrimidine tract	HCP5	eQTL	QTD000364	CCHCR1	4.58e-22	-0.950221
16-648590-A-G	rs11865670	0.55984	0.55984	non coding transcript exon	NA	eQTL	QTD000535	RHOT2	4.6e-22	0.480281
16-648590-A-G	rs11865670	0.55984	0.55984	non coding transcript exon	NA	eQTL	QTD000535	RHOT2	4.6e-22	0.480281
16-648590-A-G	rs11865670	0.55984	0.55984	non coding transcript exon	NA	eQTL	QTD000535	RHOT2	4.6e-22	0.480281
16-89635716-C-G	rs449882	0.33012	0.33012	intron	DPEP1	eQTL	QTD000253	CHMP1A	4.6e-22	0.572012
6-30377517-A-G	rs3130370	0.10448	0.10448	intergenic	NA	pQTL	UKBB_pQTL_3k	SLAMF7	4.65e-22	-0.0939964
6-32658661-A-T	rs9273367	0.23962	0.23962	upstream gene	HLA-DQB1-AS1	eQTL	QTD000302	HLA-DQB1-AS1	4.71e-22	-0.914442
12-69261387-A-G	rs7969559	0.71554	0.71554	intron	CPSF6	eQTL	QTD000287	CPSF6	4.72e-22	-0.515889
12-69261387-A-G	rs7969559	0.71554	0.71554	intron	CPSF6	eQTL	QTD000287	CPSF6	4.72e-22	-0.515889
6-29874761-C-G	rs2734964	0.22147	0.22147	intron	NA	eQTL	QTD000244	HLA-F	4.74e-22	0.630629
6-29874761-C-G	rs2734964	0.22147	0.22147	intron	NA	eQTL	QTD000244	HLA-F	4.74e-22	0.630629
3-49784192-T-C	rs13063621	0.46709	0.46709	intron	IP6K1	eQTL	QTD000289	RNF123	4.78e-22	-0.547966
6-30377517-A-G	rs3130370	0.10448	0.10448	intergenic	NA	eQTL	QTD000214	FLOT1	5.06e-22	0.753823
16-89635716-C-G	rs449882	0.33012	0.33012	intron	DPEP1	eQTL	QTD000133	CDK10	5.12e-22	0.682379
6-32658661-A-T	rs9273367	0.23962	0.23962	upstream gene	HLA-DQB1-AS1	eQTL	QTD000373	HLA-DQA1	5.23e-22	-0.644286
6-29874761-C-G	rs2734964	0.22147	0.22147	intron	NA	eQTL	QTD000357	HLA-F	5.26e-22	0.515128
6-29874761-C-G	rs2734964	0.22147	0.22147	intron	NA	eQTL	QTD000357	HLA-F	5.26e-22	0.515128
6-32658661-A-T	rs9273367	0.23962	0.23962	upstream gene	HLA-DQB1-AS1	eQTL	QTD000092	HLA-DQB2	5.29e-22	-0.791897
16-648590-A-G	rs11865670	0.55984	0.55984	non coding transcript exon	NA	eQTL	QTD000293	WDR90	5.44e-22	0.962907
16-648590-A-G	rs11865670	0.55984	0.55984	non coding transcript exon	NA	eQTL	QTD000293	WDR90	5.44e-22	0.962907
16-648590-A-G	rs11865670	0.55984	0.55984	non coding transcript exon	NA	eQTL	QTD000293	WDR90	5.44e-22	0.962907
6-32052461-A-G	rs369580	0.098526	0.098526	intron	TNXB	pQTL	deCODE_pQTL_2021	EMC4	5.44e-22	0.119
6-31464036-A-G	rs3130907	0.087162	0.087162	splice polypyrimidine tract	HCP5	eQTL	QTD000144	CCHCR1	5.47e-22	-0.917283
6-31464036-A-G	rs3130907	0.087162	0.087162	splice polypyrimidine tract	HCP5	eQTL	QTD000144	CCHCR1	5.47e-22	-0.917283
6-32658661-A-T	rs9273367	0.23962	0.23962	upstream gene	HLA-DQB1-AS1	eQTL	QTD000118	HLA-DQB1	5.48e-22	0.617154
6-32658661-A-T	rs9273367	0.23962	0.23962	upstream gene	HLA-DQB1-AS1	eQTL	QTD000314	HLA-DQB2	5.51e-22	0.622046
6-30887434-T-G	rs1264324	0.069703	0.069703	intron	DDR1	eQTL	QTD000087	CCHCR1	5.6e-22	-1.25521
6-31464036-A-G	rs3130907	0.087162	0.087162	splice polypyrimidine tract	HCP5	eQTL	QTD000121	HLA-C	5.62e-22	0.787682
6-31464036-A-G	rs3130907	0.087162	0.087162	splice polypyrimidine tract	HCP5	eQTL	QTD000121	HLA-C	5.62e-22	0.787682
16-89635716-C-G	rs449882	0.33012	0.33012	intron	DPEP1	eQTL	QTD000024	CHMP1A	5.64e-22	-0.909242
12-69261387-A-G	rs7969559	0.71554	0.71554	intron	CPSF6	eQTL	QTD000580	CPSF6	5.71e-22	-0.776328
12-69261387-A-G	rs7969559	0.71554	0.71554	intron	CPSF6	eQTL	QTD000580	CPSF6	5.71e-22	-0.776328
6-31464036-A-G	rs3130907	0.087162	0.087162	splice polypyrimidine tract	HCP5	eQTL	QTD000547	HLA-C	5.72e-22	0.840941
6-31464036-A-G	rs3130907	0.087162	0.087162	splice polypyrimidine tract	HCP5	eQTL	QTD000547	HLA-C	5.72e-22	0.840941
16-648590-A-G	rs11865670	0.55984	0.55984	non coding transcript exon	NA	eQTL	QTD000093	PIGQ	5.84e-22	-0.627956
16-648590-A-G	rs11865670	0.55984	0.55984	non coding transcript exon	NA	eQTL	QTD000093	PIGQ	5.84e-22	-0.627956
16-648590-A-G	rs11865670	0.55984	0.55984	non coding transcript exon	NA	eQTL	QTD000093	PIGQ	5.84e-22	-0.627956
6-29874761-C-G	rs2734964	0.22147	0.22147	intron	NA	eQTL	QTD000546	HLA-A	5.96e-22	-0.712574
6-29874761-C-G	rs2734964	0.22147	0.22147	intron	NA	eQTL	QTD000546	HLA-A	5.96e-22	-0.712574
6-33184610-A-G	rs114128868	0.1418	0.1418	non coding transcript exon	COL11A2	eQTL	QTD000112	HLA-DPA1	6.17e-22	0.818061
6-29874761-C-G	rs2734964	0.22147	0.22147	intron	NA	eQTL	QTD000244	HLA-F	6.22e-22	0.644597
6-29874761-C-G	rs2734964	0.22147	0.22147	intron	NA	eQTL	QTD000244	HLA-F	6.22e-22	0.644597
6-29874761-C-G	rs2734964	0.22147	0.22147	intron	NA	eQTL	QTD000212	HCP5B	6.58e-22	0.656338
6-29874761-C-G	rs2734964	0.22147	0.22147	intron	NA	eQTL	QTD000212	HCP5B	6.58e-22	0.656338
10-98260815-T-G	rs11189526	0.34132	0.34132	intron	LOXL4	eQTL	QTD000277	ENSG00000230928	6.61e-22	0.903744
6-30377517-A-G	rs3130370	0.10448	0.10448	intergenic	NA	eQTL	QTD000194	FLOT1	6.68e-22	1.23653
6-32052461-A-G	rs369580	0.098526	0.098526	intron	TNXB	pQTL	UKBB_pQTL_3k	EPHA2	6.72e-22	0.0888785
6-29874761-C-G	rs2734964	0.22147	0.22147	intron	NA	pQTL	UKBB_pQTL_3k	CD302	6.86e-22	0.0781991
6-29874761-C-G	rs2734964	0.22147	0.22147	intron	NA	pQTL	UKBB_pQTL_3k	CD302	6.86e-22	0.0781991
6-32658661-A-T	rs9273367	0.23962	0.23962	upstream gene	HLA-DQB1-AS1	eQTL	QTD000540	HLA-DQA1	6.89e-22	-0.856115
3-49784192-T-C	rs13063621	0.46709	0.46709	intron	IP6K1	eQTL	QTD000314	RNF123	6.9e-22	-0.568842
6-32658661-A-T	rs9273367	0.23962	0.23962	upstream gene	HLA-DQB1-AS1	eQTL	QTD000144	HLA-DQB2	6.91e-22	0.587827
22-38176519-C-G	rs133015	0.44149	0.44149	intron	PLA2G6	eQTL	QTD000134	MAFF	6.93e-22	-0.657968
22-38176519-C-G	rs133015	0.44149	0.44149	intron	PLA2G6	eQTL	QTD000134	MAFF	6.93e-22	-0.657968
6-31464036-A-G	rs3130907	0.087162	0.087162	splice polypyrimidine tract	HCP5	eQTL	QTD000539	HLA-C	6.94e-22	0.902718
6-31464036-A-G	rs3130907	0.087162	0.087162	splice polypyrimidine tract	HCP5	eQTL	QTD000539	HLA-C	6.94e-22	0.902718
6-31464036-A-G	rs3130907	0.087162	0.087162	splice polypyrimidine tract	HCP5	pQTL	UKBB_pQTL_3k	AMBP	7.12e-22	-0.0939165
6-31464036-A-G	rs3130907	0.087162	0.087162	splice polypyrimidine tract	HCP5	pQTL	UKBB_pQTL_3k	AMBP	7.12e-22	-0.0939165
6-32658661-A-T	rs9273367	0.23962	0.23962	upstream gene	HLA-DQB1-AS1	eQTL	QTD000257	HLA-DQB1-AS1	7.2e-22	-0.599455
6-30377517-A-G	rs3130370	0.10448	0.10448	intergenic	NA	eQTL	QTD000542	FLOT1	7.34e-22	0.784395
22-41855119-T-C	rs67057013	0.12719	0.12719	intron	SREBF2	eQTL	QTD000249	ACO2	7.47e-22	0.493139
6-32658661-A-T	rs9273367	0.23962	0.23962	upstream gene	HLA-DQB1-AS1	eQTL	QTD000093	HLA-DQB2	7.67e-22	-0.773828
16-648590-A-G	rs11865670	0.55984	0.55984	non coding transcript exon	NA	eQTL	QTD000123	PIGQ	7.78e-22	0.629388
16-648590-A-G	rs11865670	0.55984	0.55984	non coding transcript exon	NA	eQTL	QTD000123	PIGQ	7.78e-22	0.629388
16-648590-A-G	rs11865670	0.55984	0.55984	non coding transcript exon	NA	eQTL	QTD000123	PIGQ	7.78e-22	0.629388
22-41855119-T-C	rs67057013	0.12719	0.12719	intron	SREBF2	eQTL	QTD000144	ACO2	8.24e-22	0.565137
3-49784192-T-C	rs13063621	0.46709	0.46709	intron	IP6K1	eQTL	QTD000031	UBA7	8.24e-22	-0.691901
16-648590-A-G	rs11865670	0.55984	0.55984	non coding transcript exon	NA	eQTL	QTD000169	WDR90	8.36e-22	-0.810171
16-648590-A-G	rs11865670	0.55984	0.55984	non coding transcript exon	NA	eQTL	QTD000169	WDR90	8.36e-22	-0.810171
16-648590-A-G	rs11865670	0.55984	0.55984	non coding transcript exon	NA	eQTL	QTD000169	WDR90	8.36e-22	-0.810171
16-89635716-C-G	rs449882	0.33012	0.33012	intron	DPEP1	eQTL	QTD000364	CHMP1A	9.25e-22	-0.651666
22-38176519-C-G	rs133015	0.44149	0.44149	intron	PLA2G6	eQTL	QTD000144	MAFF	9.38e-22	0.522925
22-38176519-C-G	rs133015	0.44149	0.44149	intron	PLA2G6	eQTL	QTD000144	MAFF	9.38e-22	0.522925
16-648590-A-G	rs11865670	0.55984	0.55984	non coding transcript exon	NA	eQTL	QTD000122	WDR90	9.57e-22	-0.558653
16-648590-A-G	rs11865670	0.55984	0.55984	non coding transcript exon	NA	eQTL	QTD000122	WDR90	9.57e-22	-0.558653
16-648590-A-G	rs11865670	0.55984	0.55984	non coding transcript exon	NA	eQTL	QTD000122	WDR90	9.57e-22	-0.558653
6-32658661-A-T	rs9273367	0.23962	0.23962	upstream gene	HLA-DQB1-AS1	eQTL	QTD000211	HLA-DQB1-AS1	9.82e-22	-0.662564
6-30377517-A-G	rs3130370	0.10448	0.10448	intergenic	NA	eQTL	QTD000243	FLOT1	9.9e-22	0.690469
6-31464036-A-G	rs3130907	0.087162	0.087162	splice polypyrimidine tract	HCP5	eQTL	QTD000286	HLA-C	1e-21	0.944424
6-31464036-A-G	rs3130907	0.087162	0.087162	splice polypyrimidine tract	HCP5	eQTL	QTD000286	HLA-C	1e-21	0.944424
22-41855119-T-C	rs67057013	0.12719	0.12719	intron	SREBF2	eQTL	QTD000075	CENPM	1.01e-21	0.748808
3-49784192-T-C	rs13063621	0.46709	0.46709	intron	IP6K1	eQTL	QTD000359	RNF123	1.01e-21	-0.498494
6-30887434-T-G	rs1264324	0.069703	0.069703	intron	DDR1	eQTL	QTD000376	HLA-A	1.01e-21	0.598533
6-30887434-T-G	rs1264324	0.069703	0.069703	intron	DDR1	eQTL	QTD000132	FLOT1	1.03e-21	0.96789
6-29874761-C-G	rs2734964	0.22147	0.22147	intron	NA	eQTL	QTD000252	ZFP57	1.05e-21	0.711092
6-29874761-C-G	rs2734964	0.22147	0.22147	intron	NA	eQTL	QTD000252	ZFP57	1.05e-21	0.711092
6-30887434-T-G	rs1264324	0.069703	0.069703	intron	DDR1	eQTL	QTD000435	HLA-A	1.06e-21	-0.679347
6-30377517-A-G	rs3130370	0.10448	0.10448	intergenic	NA	pQTL	UKBB_pQTL_3k	LTA	1.08e-21	0.093209
6-32658661-A-T	rs9273367	0.23962	0.23962	upstream gene	HLA-DQB1-AS1	eQTL	QTD000664	HLA-DRB1	1.1e-21	-0.701892
6-32052461-A-G	rs369580	0.098526	0.098526	intron	TNXB	eQTL	QTD000540	RNF5	1.11e-21	-0.699551
16-89635716-C-G	rs449882	0.33012	0.33012	intron	DPEP1	eQTL	QTD000339	CHMP1A	1.12e-21	0.720011
6-29874761-C-G	rs2734964	0.22147	0.22147	intron	NA	eQTL	QTD000319	HLA-A	1.15e-21	-0.536385
6-29874761-C-G	rs2734964	0.22147	0.22147	intron	NA	eQTL	QTD000319	HLA-A	1.15e-21	-0.536385
16-648590-A-G	rs11865670	0.55984	0.55984	non coding transcript exon	NA	eQTL	QTD000242	WDR90	1.16e-21	-0.544312
16-648590-A-G	rs11865670	0.55984	0.55984	non coding transcript exon	NA	eQTL	QTD000242	WDR90	1.16e-21	-0.544312
16-648590-A-G	rs11865670	0.55984	0.55984	non coding transcript exon	NA	eQTL	QTD000242	WDR90	1.16e-21	-0.544312
3-48843038-T-C	rs566117790	0.053904	0.053904	intron	PRKAR2A	eQTL	QTD000343	LAMB2	1.21e-21	0.754542
16-89635716-C-G	rs449882	0.33012	0.33012	intron	DPEP1	eQTL	QTD000119	CDK10	1.22e-21	0.553764
16-89635716-C-G	rs449882	0.33012	0.33012	intron	DPEP1	eQTL	QTD000271	CDK10	1.25e-21	0.352375
6-32052461-A-G	rs369580	0.098526	0.098526	intron	TNXB	pQTL	UKBB_pQTL_3k	IL12B	1.27e-21	0.0861907
6-31464036-A-G	rs3130907	0.087162	0.087162	splice polypyrimidine tract	HCP5	eQTL	QTD000144	FLOT1	1.28e-21	0.682319
6-31464036-A-G	rs3130907	0.087162	0.087162	splice polypyrimidine tract	HCP5	eQTL	QTD000144	FLOT1	1.28e-21	0.682319
6-32658661-A-T	rs9273367	0.23962	0.23962	upstream gene	HLA-DQB1-AS1	eQTL	QTD000282	HLA-DQA2	1.3e-21	0.534322
6-31464036-A-G	rs3130907	0.087162	0.087162	splice polypyrimidine tract	HCP5	pQTL	UKBB_pQTL_3k	DDR1	1.34e-21	-0.0930453
6-31464036-A-G	rs3130907	0.087162	0.087162	splice polypyrimidine tract	HCP5	pQTL	UKBB_pQTL_3k	DDR1	1.34e-21	-0.0930453
6-29874761-C-G	rs2734964	0.22147	0.22147	intron	NA	eQTL	QTD000542	HLA-F	1.36e-21	-0.674348
6-29874761-C-G	rs2734964	0.22147	0.22147	intron	NA	eQTL	QTD000542	HLA-F	1.36e-21	-0.674348
6-31464036-A-G	rs3130907	0.087162	0.087162	splice polypyrimidine tract	HCP5	eQTL	QTD000319	CCHCR1	1.38e-21	-0.815044
6-31464036-A-G	rs3130907	0.087162	0.087162	splice polypyrimidine tract	HCP5	eQTL	QTD000319	CCHCR1	1.38e-21	-0.815044
6-32658661-A-T	rs9273367	0.23962	0.23962	upstream gene	HLA-DQB1-AS1	eQTL	QTD000609	HLA-DQB1	1.39e-21	-0.451189
16-89635716-C-G	rs449882	0.33012	0.33012	intron	DPEP1	eQTL	QTD000237	SPATA33	1.41e-21	0.562383
6-29874761-C-G	rs2734964	0.22147	0.22147	intron	NA	eQTL	QTD000246	HCP5B	1.44e-21	0.66828
6-29874761-C-G	rs2734964	0.22147	0.22147	intron	NA	eQTL	QTD000246	HCP5B	1.44e-21	0.66828
6-32658661-A-T	rs9273367	0.23962	0.23962	upstream gene	HLA-DQB1-AS1	eQTL	QTD000431	HLA-DQB1	1.44e-21	1.02842
16-89635716-C-G	rs449882	0.33012	0.33012	intron	DPEP1	eQTL	QTD000128	CHMP1A	1.45e-21	0.802785
16-89635716-C-G	rs449882	0.33012	0.33012	intron	DPEP1	eQTL	QTD000059	CHMP1A	1.45e-21	1.03354
6-31464036-A-G	rs3130907	0.087162	0.087162	splice polypyrimidine tract	HCP5	eQTL	QTD000318	C4B	1.45e-21	0.898331
6-31464036-A-G	rs3130907	0.087162	0.087162	splice polypyrimidine tract	HCP5	eQTL	QTD000318	C4B	1.45e-21	0.898331
6-32658661-A-T	rs9273367	0.23962	0.23962	upstream gene	HLA-DQB1-AS1	eQTL	QTD000236	HLA-DQB1-AS1	1.47e-21	-0.684709
6-30887434-T-G	rs1264324	0.069703	0.069703	intron	DDR1	eQTL	QTD000133	FLOT1	1.5e-21	0.871562
6-30377517-A-G	rs3130370	0.10448	0.10448	intergenic	NA	pQTL	deCODE_pQTL_2021	JPH4	1.53e-21	0.1445
3-49784192-T-C	rs13063621	0.46709	0.46709	intron	IP6K1	eQTL	QTD000286	RNF123	1.55e-21	0.464506
16-648590-A-G	rs11865670	0.55984	0.55984	non coding transcript exon	NA	eQTL	QTD000054	WDR90	1.61e-21	-0.609429
16-648590-A-G	rs11865670	0.55984	0.55984	non coding transcript exon	NA	eQTL	QTD000054	WDR90	1.61e-21	-0.609429
16-648590-A-G	rs11865670	0.55984	0.55984	non coding transcript exon	NA	eQTL	QTD000054	WDR90	1.61e-21	-0.609429
6-31464036-A-G	rs3130907	0.087162	0.087162	splice polypyrimidine tract	HCP5	eQTL	QTD000113	FLOT1	1.62e-21	0.927858
6-31464036-A-G	rs3130907	0.087162	0.087162	splice polypyrimidine tract	HCP5	eQTL	QTD000113	FLOT1	1.62e-21	0.927858
3-49784192-T-C	rs13063621	0.46709	0.46709	intron	IP6K1	eQTL	QTD000031	RBM6	1.63e-21	-0.764012
6-30887434-T-G	rs1264324	0.069703	0.069703	intron	DDR1	pQTL	UKBB_pQTL_3k	TGM2	1.63e-21	-0.0912679
6-32658661-A-T	rs9273367	0.23962	0.23962	upstream gene	HLA-DQB1-AS1	eQTL	QTD000312	HLA-DQA1	1.65e-21	-0.535505
6-32658661-A-T	rs9273367	0.23962	0.23962	upstream gene	HLA-DQB1-AS1	eQTL	QTD000613	HLA-DQB1	1.7e-21	-0.399711
6-30887434-T-G	rs1264324	0.069703	0.069703	intron	DDR1	eQTL	QTD000282	FLOT1	1.72e-21	0.719095
6-32658661-A-T	rs9273367	0.23962	0.23962	upstream gene	HLA-DQB1-AS1	eQTL	QTD000281	HLA-DRB1	1.77e-21	-0.478746
6-32658661-A-T	rs9273367	0.23962	0.23962	upstream gene	HLA-DQB1-AS1	eQTL	QTD000144	HLA-DQB1	1.81e-21	0.580783
6-29874761-C-G	rs2734964	0.22147	0.22147	intron	NA	eQTL	QTD000217	ZFP57	1.88e-21	0.6419
6-29874761-C-G	rs2734964	0.22147	0.22147	intron	NA	eQTL	QTD000217	ZFP57	1.88e-21	0.6419
6-29874761-C-G	rs2734964	0.22147	0.22147	intron	NA	eQTL	QTD000253	HLA-A	1.88e-21	0.724554
6-29874761-C-G	rs2734964	0.22147	0.22147	intron	NA	eQTL	QTD000253	HLA-A	1.88e-21	0.724554
6-31464036-A-G	rs3130907	0.087162	0.087162	splice polypyrimidine tract	HCP5	eQTL	QTD000234	FLOT1	1.89e-21	0.744739
6-31464036-A-G	rs3130907	0.087162	0.087162	splice polypyrimidine tract	HCP5	eQTL	QTD000234	FLOT1	1.89e-21	0.744739
10-98260815-T-G	rs11189526	0.34132	0.34132	intron	LOXL4	eQTL	QTD000137	ENSG00000230928	1.9e-21	0.768604
6-31464036-A-G	rs3130907	0.087162	0.087162	splice polypyrimidine tract	HCP5	eQTL	QTD000546	HLA-C	1.91e-21	0.835089
6-31464036-A-G	rs3130907	0.087162	0.087162	splice polypyrimidine tract	HCP5	eQTL	QTD000546	HLA-C	1.91e-21	0.835089
6-30887434-T-G	rs1264324	0.069703	0.069703	intron	DDR1	eQTL	QTD000373	HLA-C	1.96e-21	0.897289
6-29874761-C-G	rs2734964	0.22147	0.22147	intron	NA	eQTL	QTD000289	HLA-F	1.97e-21	0.665209
6-29874761-C-G	rs2734964	0.22147	0.22147	intron	NA	eQTL	QTD000289	HLA-F	1.97e-21	0.665209
6-32658661-A-T	rs9273367	0.23962	0.23962	upstream gene	HLA-DQB1-AS1	pQTL	UKBB_pQTL_3k	CBLIF	2.03e-21	-0.0715186
6-30887434-T-G	rs1264324	0.069703	0.069703	intron	DDR1	eQTL	QTD000334	FLOT1	2.04e-21	0.918575
6-32658661-A-T	rs9273367	0.23962	0.23962	upstream gene	HLA-DQB1-AS1	eQTL	QTD000539	HLA-DQA1	2.05e-21	-0.85448
16-648590-A-G	rs11865670	0.55984	0.55984	non coding transcript exon	NA	eQTL	QTD000436	RHOT2	2.14e-21	0.56509
16-648590-A-G	rs11865670	0.55984	0.55984	non coding transcript exon	NA	eQTL	QTD000436	RHOT2	2.14e-21	0.56509
16-648590-A-G	rs11865670	0.55984	0.55984	non coding transcript exon	NA	eQTL	QTD000436	RHOT2	2.14e-21	0.56509
16-89635716-C-G	rs449882	0.33012	0.33012	intron	DPEP1	eQTL	QTD000092	ZNF276	2.44e-21	-0.594692
6-32658661-A-T	rs9273367	0.23962	0.23962	upstream gene	HLA-DQB1-AS1	eQTL	QTD000680	HLA-DQA2	2.44e-21	0.761794
6-32658661-A-T	rs9273367	0.23962	0.23962	upstream gene	HLA-DQB1-AS1	eQTL	QTD000665	HLA-DRB6	2.58e-21	0.748388
6-29874761-C-G	rs2734964	0.22147	0.22147	intron	NA	eQTL	QTD000214	HLA-A	2.65e-21	0.752161
6-29874761-C-G	rs2734964	0.22147	0.22147	intron	NA	eQTL	QTD000214	HLA-A	2.65e-21	0.752161
6-32658661-A-T	rs9273367	0.23962	0.23962	upstream gene	HLA-DQB1-AS1	eQTL	QTD000113	HLA-DQA1	2.69e-21	-0.68561
16-89635716-C-G	rs449882	0.33012	0.33012	intron	DPEP1	eQTL	QTD000344	CHMP1A	2.79e-21	0.444142
6-30887434-T-G	rs1264324	0.069703	0.069703	intron	DDR1	eQTL	QTD000364	CCHCR1	2.81e-21	-0.880988
6-32658661-A-T	rs9273367	0.23962	0.23962	upstream gene	HLA-DQB1-AS1	eQTL	QTD000119	HLA-DQA1	2.82e-21	-0.571158
6-30887434-T-G	rs1264324	0.069703	0.069703	intron	DDR1	eQTL	QTD000244	CCHCR1	2.83e-21	-0.926093
16-89635716-C-G	rs449882	0.33012	0.33012	intron	DPEP1	eQTL	QTD000129	CDK10	2.84e-21	0.577032
6-31464036-A-G	rs3130907	0.087162	0.087162	splice polypyrimidine tract	HCP5	eQTL	QTD000124	CCHCR1	2.86e-21	-0.933884
6-31464036-A-G	rs3130907	0.087162	0.087162	splice polypyrimidine tract	HCP5	eQTL	QTD000124	CCHCR1	2.86e-21	-0.933884
6-30377517-A-G	rs3130370	0.10448	0.10448	intergenic	NA	eQTL	QTD000237	FLOT1	2.87e-21	0.742975
6-32658661-A-T	rs9273367	0.23962	0.23962	upstream gene	HLA-DQB1-AS1	eQTL	QTD000090	HLA-DQA1	2.87e-21	-0.635377
6-29874761-C-G	rs2734964	0.22147	0.22147	intron	NA	eQTL	QTD000312	ZFP57	2.94e-21	0.593688
6-29874761-C-G	rs2734964	0.22147	0.22147	intron	NA	eQTL	QTD000312	ZFP57	2.94e-21	0.593688
6-31464036-A-G	rs3130907	0.087162	0.087162	splice polypyrimidine tract	HCP5	pQTL	UKBB_pQTL_3k	ZNRD2	3.03e-21	-0.0995139
6-31464036-A-G	rs3130907	0.087162	0.087162	splice polypyrimidine tract	HCP5	pQTL	UKBB_pQTL_3k	ZNRD2	3.03e-21	-0.0995139
6-29874761-C-G	rs2734964	0.22147	0.22147	intron	NA	eQTL	QTD000537	HLA-A	3.06e-21	-0.686323
6-29874761-C-G	rs2734964	0.22147	0.22147	intron	NA	eQTL	QTD000537	HLA-A	3.06e-21	-0.686323
3-49784192-T-C	rs13063621	0.46709	0.46709	intron	IP6K1	eQTL	QTD000336	CDHR4	3.16e-21	0.485662
6-31464036-A-G	rs3130907	0.087162	0.087162	splice polypyrimidine tract	HCP5	eQTL	QTD000545	HLA-C	3.16e-21	1.01438
6-31464036-A-G	rs3130907	0.087162	0.087162	splice polypyrimidine tract	HCP5	eQTL	QTD000545	HLA-C	3.16e-21	1.01438
6-32658661-A-T	rs9273367	0.23962	0.23962	upstream gene	HLA-DQB1-AS1	eQTL	QTD000297	HLA-DQB1-AS1	3.28e-21	-0.75382
16-648590-A-G	rs11865670	0.55984	0.55984	non coding transcript exon	NA	eQTL	QTD000253	WDR90	3.34e-21	0.674875
16-648590-A-G	rs11865670	0.55984	0.55984	non coding transcript exon	NA	eQTL	QTD000253	WDR90	3.34e-21	0.674875
16-648590-A-G	rs11865670	0.55984	0.55984	non coding transcript exon	NA	eQTL	QTD000253	WDR90	3.34e-21	0.674875
6-30887434-T-G	rs1264324	0.069703	0.069703	intron	DDR1	eQTL	QTD000329	FLOT1	3.34e-21	0.958093
6-31464036-A-G	rs3130907	0.087162	0.087162	splice polypyrimidine tract	HCP5	eQTL	QTD000142	FLOT1	3.37e-21	0.664737
6-31464036-A-G	rs3130907	0.087162	0.087162	splice polypyrimidine tract	HCP5	eQTL	QTD000142	FLOT1	3.37e-21	0.664737
6-32658661-A-T	rs9273367	0.23962	0.23962	upstream gene	HLA-DQB1-AS1	eQTL	QTD000359	HLA-DQB1	3.4e-21	0.549636
16-648590-A-G	rs11865670	0.55984	0.55984	non coding transcript exon	NA	eQTL	QTD000234	RHOT2	3.46e-21	0.619423
16-648590-A-G	rs11865670	0.55984	0.55984	non coding transcript exon	NA	eQTL	QTD000234	RHOT2	3.46e-21	0.619423
16-648590-A-G	rs11865670	0.55984	0.55984	non coding transcript exon	NA	eQTL	QTD000234	RHOT2	3.46e-21	0.619423
6-32658661-A-T	rs9273367	0.23962	0.23962	upstream gene	HLA-DQB1-AS1	eQTL	QTD000121	HLA-DQA1	3.57e-21	-0.623988
3-49784192-T-C	rs13063621	0.46709	0.46709	intron	IP6K1	eQTL	QTD000282	RNF123	3.59e-21	0.401135
16-89635716-C-G	rs449882	0.33012	0.33012	intron	DPEP1	eQTL	QTD000304	CDK10	3.71e-21	0.7611
6-32658661-A-T	rs9273367	0.23962	0.23962	upstream gene	HLA-DQB1-AS1	eQTL	QTD000273	HLA-DQA1	3.71e-21	0.585619
6-29874761-C-G	rs2734964	0.22147	0.22147	intron	NA	eQTL	QTD000249	HLA-A	3.72e-21	0.684039
6-29874761-C-G	rs2734964	0.22147	0.22147	intron	NA	eQTL	QTD000249	HLA-A	3.72e-21	0.684039
6-31464036-A-G	rs3130907	0.087162	0.087162	splice polypyrimidine tract	HCP5	eQTL	QTD000344	CCHCR1	3.72e-21	0.846847
6-31464036-A-G	rs3130907	0.087162	0.087162	splice polypyrimidine tract	HCP5	eQTL	QTD000344	CCHCR1	3.72e-21	0.846847
6-30887434-T-G	rs1264324	0.069703	0.069703	intron	DDR1	eQTL	QTD000319	CCHCR1	3.78e-21	-0.86844
16-89635716-C-G	rs449882	0.33012	0.33012	intron	DPEP1	eQTL	QTD000219	CHMP1A	3.83e-21	0.580324
6-30377517-A-G	rs3130370	0.10448	0.10448	intergenic	NA	eQTL	QTD000542	HLA-A	3.86e-21	0.910617
6-32658661-A-T	rs9273367	0.23962	0.23962	upstream gene	HLA-DQB1-AS1	pQTL	UKBB_pQTL_3k	FOLR2	3.91e-21	0.0706866
6-32658661-A-T	rs9273367	0.23962	0.23962	upstream gene	HLA-DQB1-AS1	eQTL	QTD000251	HLA-DQB1	3.99e-21	-0.7105
6-32658661-A-T	rs9273367	0.23962	0.23962	upstream gene	HLA-DQB1-AS1	eQTL	QTD000237	HLA-DQB1-AS1	4.02e-21	-0.633683
6-30887434-T-G	rs1264324	0.069703	0.069703	intron	DDR1	eQTL	QTD000029	FLOT1	4.16e-21	1.11316
6-32052461-A-G	rs369580	0.098526	0.098526	intron	TNXB	pQTL	deCODE_pQTL_2021	TOR1AIP1	4.21e-21	0.1088
22-41855119-T-C	rs67057013	0.12719	0.12719	intron	SREBF2	eQTL	QTD000614	SMDT1	4.24e-21	-0.60225
6-31464036-A-G	rs3130907	0.087162	0.087162	splice polypyrimidine tract	HCP5	pQTL	UKBB_pQTL_3k	FOLR2	4.25e-21	0.0920297
6-31464036-A-G	rs3130907	0.087162	0.087162	splice polypyrimidine tract	HCP5	pQTL	UKBB_pQTL_3k	FOLR2	4.25e-21	0.0920297
22-41855119-T-C	rs67057013	0.12719	0.12719	intron	SREBF2	eQTL	QTD000133	ACO2	4.26e-21	0.632532
16-648590-A-G	rs11865670	0.55984	0.55984	non coding transcript exon	NA	eQTL	QTD000284	WDR90	4.43e-21	-0.531964
16-648590-A-G	rs11865670	0.55984	0.55984	non coding transcript exon	NA	eQTL	QTD000284	WDR90	4.43e-21	-0.531964
16-648590-A-G	rs11865670	0.55984	0.55984	non coding transcript exon	NA	eQTL	QTD000284	WDR90	4.43e-21	-0.531964
6-31464036-A-G	rs3130907	0.087162	0.087162	splice polypyrimidine tract	HCP5	eQTL	QTD000243	FLOT1	4.57e-21	0.653266
6-31464036-A-G	rs3130907	0.087162	0.087162	splice polypyrimidine tract	HCP5	eQTL	QTD000243	FLOT1	4.57e-21	0.653266
6-30377517-A-G	rs3130370	0.10448	0.10448	intergenic	NA	eQTL	QTD000547	HLA-A	4.71e-21	-0.815293
6-32658661-A-T	rs9273367	0.23962	0.23962	upstream gene	HLA-DQB1-AS1	pQTL	deCODE_pQTL_2021	BGLAP	4.75e-21	0.0833
6-32052461-A-G	rs369580	0.098526	0.098526	intron	TNXB	pQTL	UKBB_pQTL_3k	IL15	5.05e-21	0.0852887
6-32658661-A-T	rs9273367	0.23962	0.23962	upstream gene	HLA-DQB1-AS1	eQTL	QTD000284	HLA-DQB2	5.26e-21	0.543804
16-648590-A-G	rs11865670	0.55984	0.55984	non coding transcript exon	NA	eQTL	QTD000362	RHOT2	5.27e-21	0.622394
16-648590-A-G	rs11865670	0.55984	0.55984	non coding transcript exon	NA	eQTL	QTD000362	RHOT2	5.27e-21	0.622394
16-648590-A-G	rs11865670	0.55984	0.55984	non coding transcript exon	NA	eQTL	QTD000362	RHOT2	5.27e-21	0.622394
6-32052461-A-G	rs369580	0.098526	0.098526	intron	TNXB	pQTL	deCODE_pQTL_2021	seq.10428.1	5.27e-21	0.1162
6-32052461-A-G	rs369580	0.098526	0.098526	intron	TNXB	pQTL	FinnGen_Olink_meta_2025-03-20	CDSN	5.37e-21	0.33
6-30887434-T-G	rs1264324	0.069703	0.069703	intron	DDR1	eQTL	QTD000363	FLOT1	5.42e-21	0.776883
22-41855119-T-C	rs67057013	0.12719	0.12719	intron	SREBF2	eQTL	QTD000219	POLR3H	5.53e-21	-0.764147
6-30887434-T-G	rs1264324	0.069703	0.069703	intron	DDR1	eQTL	QTD000542	HLA-A	5.64e-21	0.65277
6-32658661-A-T	rs9273367	0.23962	0.23962	upstream gene	HLA-DQB1-AS1	eQTL	QTD000212	HLA-DQB1-AS1	5.64e-21	-0.657393
22-41855119-T-C	rs67057013	0.12719	0.12719	intron	SREBF2	eQTL	QTD000615	SMDT1	5.66e-21	-0.635577
9-70423207-A-G	rs10780934	0.84117	0.84117	intron	KLF9-DT	eQTL	QTD000142	MAMDC2-AS1	5.75e-21	-0.670552
6-30887434-T-G	rs1264324	0.069703	0.069703	intron	DDR1	eQTL	QTD000437	CCHCR1	5.79e-21	0.758281
6-29874761-C-G	rs2734964	0.22147	0.22147	intron	NA	eQTL	QTD000331	HCP5B	5.81e-21	0.718014
6-29874761-C-G	rs2734964	0.22147	0.22147	intron	NA	eQTL	QTD000331	HCP5B	5.81e-21	0.718014
10-98260815-T-G	rs11189526	0.34132	0.34132	intron	LOXL4	eQTL	QTD000366	LOXL4	6.12e-21	-1.12478
6-29874761-C-G	rs2734964	0.22147	0.22147	intron	NA	eQTL	QTD000540	HLA-F	6.14e-21	0.618644
6-29874761-C-G	rs2734964	0.22147	0.22147	intron	NA	eQTL	QTD000540	HLA-F	6.14e-21	0.618644
16-89635716-C-G	rs449882	0.33012	0.33012	intron	DPEP1	eQTL	QTD000334	CDK10	6.22e-21	0.651613
3-48843038-T-C	rs566117790	0.053904	0.053904	intron	PRKAR2A	eQTL	QTD000287	LAMB2	6.24e-21	0.911843
16-648590-A-G	rs11865670	0.55984	0.55984	non coding transcript exon	NA	eQTL	QTD000282	WDR90	6.27e-21	0.43894
16-648590-A-G	rs11865670	0.55984	0.55984	non coding transcript exon	NA	eQTL	QTD000282	WDR90	6.27e-21	0.43894
16-648590-A-G	rs11865670	0.55984	0.55984	non coding transcript exon	NA	eQTL	QTD000282	WDR90	6.27e-21	0.43894
6-32658661-A-T	rs9273367	0.23962	0.23962	upstream gene	HLA-DQB1-AS1	eQTL	QTD000110	HLA-DQB1	6.38e-21	-0.698997
6-30377517-A-G	rs3130370	0.10448	0.10448	intergenic	NA	eQTL	QTD000437	HLA-A	6.41e-21	0.598753
3-49784192-T-C	rs13063621	0.46709	0.46709	intron	IP6K1	eQTL	QTD000067	UBA7	6.68e-21	-0.659538
6-30377517-A-G	rs3130370	0.10448	0.10448	intergenic	NA	eQTL	QTD000374	HLA-C	6.72e-21	0.820288
6-29874761-C-G	rs2734964	0.22147	0.22147	intron	NA	pQTL	UKBB_pQTL_3k	IGF2R	6.73e-21	0.0761173
6-29874761-C-G	rs2734964	0.22147	0.22147	intron	NA	pQTL	UKBB_pQTL_3k	IGF2R	6.73e-21	0.0761173
6-32658661-A-T	rs9273367	0.23962	0.23962	upstream gene	HLA-DQB1-AS1	eQTL	QTD000281	HLA-DQA2	6.74e-21	0.529682
6-29874761-C-G	rs2734964	0.22147	0.22147	intron	NA	eQTL	QTD000326	HCP5B	7.05e-21	0.841694
6-29874761-C-G	rs2734964	0.22147	0.22147	intron	NA	eQTL	QTD000326	HCP5B	7.05e-21	0.841694
6-32052461-A-G	rs369580	0.098526	0.098526	intron	TNXB	pQTL	UKBB_pQTL_3k	TRIM21	7.41e-21	-0.0849325
6-31464036-A-G	rs3130907	0.087162	0.087162	splice polypyrimidine tract	HCP5	eQTL	QTD000437	CCHCR1	7.55e-21	0.750507
6-31464036-A-G	rs3130907	0.087162	0.087162	splice polypyrimidine tract	HCP5	eQTL	QTD000437	CCHCR1	7.55e-21	0.750507
6-29874761-C-G	rs2734964	0.22147	0.22147	intron	NA	eQTL	QTD000327	HCP5B	7.6e-21	0.797413
6-29874761-C-G	rs2734964	0.22147	0.22147	intron	NA	eQTL	QTD000327	HCP5B	7.6e-21	0.797413
6-31464036-A-G	rs3130907	0.087162	0.087162	splice polypyrimidine tract	HCP5	pQTL	UKBB_pQTL_3k	IL15RA	7.89e-21	0.0926509
6-31464036-A-G	rs3130907	0.087162	0.087162	splice polypyrimidine tract	HCP5	pQTL	UKBB_pQTL_3k	IL15RA	7.89e-21	0.0926509
22-41855119-T-C	rs67057013	0.12719	0.12719	intron	SREBF2	eQTL	QTD000227	ACO2	8.06e-21	0.955835
6-29874761-C-G	rs2734964	0.22147	0.22147	intron	NA	eQTL	QTD000082	HLA-A	8.07e-21	0.752482
6-29874761-C-G	rs2734964	0.22147	0.22147	intron	NA	eQTL	QTD000082	HLA-A	8.07e-21	0.752482
6-32658661-A-T	rs9273367	0.23962	0.23962	upstream gene	HLA-DQB1-AS1	eQTL	QTD000374	HLA-DQB2	8.17e-21	0.608879
6-29874761-C-G	rs2734964	0.22147	0.22147	intron	NA	eQTL	QTD000241	ZFP57	8.2e-21	0.67657
6-29874761-C-G	rs2734964	0.22147	0.22147	intron	NA	eQTL	QTD000241	ZFP57	8.2e-21	0.67657
6-30887434-T-G	rs1264324	0.069703	0.069703	intron	DDR1	eQTL	QTD000437	HLA-A	8.36e-21	0.757293
3-49784192-T-C	rs13063621	0.46709	0.46709	intron	IP6K1	eQTL	QTD000286	RBM6	8.47e-21	-0.29825
6-30887434-T-G	rs1264324	0.069703	0.069703	intron	DDR1	eQTL	QTD000112	FLOT1	8.48e-21	0.902596
6-31464036-A-G	rs3130907	0.087162	0.087162	splice polypyrimidine tract	HCP5	pQTL	UKBB_pQTL_3k	IL17RB	8.73e-21	0.092366
6-31464036-A-G	rs3130907	0.087162	0.087162	splice polypyrimidine tract	HCP5	pQTL	UKBB_pQTL_3k	IL17RB	8.73e-21	0.092366
6-31464036-A-G	rs3130907	0.087162	0.087162	splice polypyrimidine tract	HCP5	pQTL	deCODE_pQTL_2021	TRAPPC3	8.95e-21	-0.1406
6-31464036-A-G	rs3130907	0.087162	0.087162	splice polypyrimidine tract	HCP5	pQTL	deCODE_pQTL_2021	TRAPPC3	8.95e-21	-0.1406
6-32658661-A-T	rs9273367	0.23962	0.23962	upstream gene	HLA-DQB1-AS1	eQTL	QTD000664	HLA-DQA1	8.95e-21	0.740397
6-29874761-C-G	rs2734964	0.22147	0.22147	intron	NA	eQTL	QTD000343	HLA-A	9.16e-21	-0.480595
6-29874761-C-G	rs2734964	0.22147	0.22147	intron	NA	eQTL	QTD000343	HLA-A	9.16e-21	-0.480595
6-29874761-C-G	rs2734964	0.22147	0.22147	intron	NA	eQTL	QTD000077	HLA-A	9.57e-21	0.630604
6-29874761-C-G	rs2734964	0.22147	0.22147	intron	NA	eQTL	QTD000077	HLA-A	9.57e-21	0.630604
16-89635716-C-G	rs449882	0.33012	0.33012	intron	DPEP1	eQTL	QTD000028	CHMP1A	9.66e-21	0.882956
16-648590-A-G	rs11865670	0.55984	0.55984	non coding transcript exon	NA	eQTL	QTD000134	WDR90	1.02e-20	0.702557
16-648590-A-G	rs11865670	0.55984	0.55984	non coding transcript exon	NA	eQTL	QTD000134	WDR90	1.02e-20	0.702557
16-648590-A-G	rs11865670	0.55984	0.55984	non coding transcript exon	NA	eQTL	QTD000134	WDR90	1.02e-20	0.702557
22-41855119-T-C	rs67057013	0.12719	0.12719	intron	SREBF2	eQTL	QTD000284	ACO2	1.02e-20	0.522419
6-32658661-A-T	rs9273367	0.23962	0.23962	upstream gene	HLA-DQB1-AS1	eQTL	QTD000227	HLA-DQB1-AS1	1.02e-20	-0.666
6-30887434-T-G	rs1264324	0.069703	0.069703	intron	DDR1	pQTL	UKBB_pQTL_3k	FRZB	1.03e-20	-0.0896013
16-648590-A-G	rs11865670	0.55984	0.55984	non coding transcript exon	NA	eQTL	QTD000437	WDR90	1.05e-20	-0.532953
16-648590-A-G	rs11865670	0.55984	0.55984	non coding transcript exon	NA	eQTL	QTD000437	WDR90	1.05e-20	-0.532953
16-648590-A-G	rs11865670	0.55984	0.55984	non coding transcript exon	NA	eQTL	QTD000437	WDR90	1.05e-20	-0.532953
6-29874761-C-G	rs2734964	0.22147	0.22147	intron	NA	eQTL	QTD000534	HCP5B	1.05e-20	0.746508
6-29874761-C-G	rs2734964	0.22147	0.22147	intron	NA	eQTL	QTD000534	HCP5B	1.05e-20	0.746508
6-29874761-C-G	rs2734964	0.22147	0.22147	intron	NA	eQTL	QTD000090	HCP5B	1.06e-20	1.07609
6-29874761-C-G	rs2734964	0.22147	0.22147	intron	NA	eQTL	QTD000090	HCP5B	1.06e-20	1.07609
1-174090876-A-G	rs72711443	0.29321	0.29321	upstream gene	RPL30P1	eQTL	QTD000338	RABGAP1L-DT	1.11e-20	0.764011
6-29874761-C-G	rs2734964	0.22147	0.22147	intron	NA	eQTL	QTD000311	ZFP57	1.11e-20	0.656841
6-29874761-C-G	rs2734964	0.22147	0.22147	intron	NA	eQTL	QTD000311	ZFP57	1.11e-20	0.656841
6-30377517-A-G	rs3130370	0.10448	0.10448	intergenic	NA	eQTL	QTD000434	HLA-C	1.11e-20	0.693345
6-30377517-A-G	rs3130370	0.10448	0.10448	intergenic	NA	pQTL	UKBB_pQTL_3k	FRZB	1.12e-20	-0.0910899
6-29874761-C-G	rs2734964	0.22147	0.22147	intron	NA	eQTL	QTD000121	ZFP57	1.13e-20	0.681829
6-29874761-C-G	rs2734964	0.22147	0.22147	intron	NA	eQTL	QTD000121	ZFP57	1.13e-20	0.681829
6-32658661-A-T	rs9273367	0.23962	0.23962	upstream gene	HLA-DQB1-AS1	eQTL	QTD000144	HLA-DQA1	1.14e-20	0.562534
22-41855119-T-C	rs67057013	0.12719	0.12719	intron	SREBF2	eQTL	QTD000088	ACO2	1.15e-20	0.999469
3-49784192-T-C	rs13063621	0.46709	0.46709	intron	IP6K1	eQTL	QTD000091	RNF123	1.16e-20	0.667546
6-29874761-C-G	rs2734964	0.22147	0.22147	intron	NA	eQTL	QTD000088	FLOT1	1.16e-20	0.813794
6-29874761-C-G	rs2734964	0.22147	0.22147	intron	NA	eQTL	QTD000088	FLOT1	1.16e-20	0.813794
16-89635716-C-G	rs449882	0.33012	0.33012	intron	DPEP1	eQTL	QTD000344	CHMP1A	1.18e-20	0.49461
6-29874761-C-G	rs2734964	0.22147	0.22147	intron	NA	eQTL	QTD000274	HLA-F	1.19e-20	0.631622
6-29874761-C-G	rs2734964	0.22147	0.22147	intron	NA	eQTL	QTD000274	HLA-F	1.19e-20	0.631622
16-648590-A-G	rs11865670	0.55984	0.55984	non coding transcript exon	NA	eQTL	QTD000218	WDR90	1.24e-20	0.612553
16-648590-A-G	rs11865670	0.55984	0.55984	non coding transcript exon	NA	eQTL	QTD000218	WDR90	1.24e-20	0.612553
16-648590-A-G	rs11865670	0.55984	0.55984	non coding transcript exon	NA	eQTL	QTD000218	WDR90	1.24e-20	0.612553
6-32658661-A-T	rs9273367	0.23962	0.23962	upstream gene	HLA-DQB1-AS1	eQTL	QTD000122	HLA-DQA1	1.25e-20	-0.613965
22-41855119-T-C	rs67057013	0.12719	0.12719	intron	SREBF2	eQTL	QTD000093	ACO2	1.26e-20	0.940782
16-648590-A-G	rs11865670	0.55984	0.55984	non coding transcript exon	NA	eQTL	QTD000288	WDR90	1.27e-20	0.61776
16-648590-A-G	rs11865670	0.55984	0.55984	non coding transcript exon	NA	eQTL	QTD000288	WDR90	1.27e-20	0.61776
16-648590-A-G	rs11865670	0.55984	0.55984	non coding transcript exon	NA	eQTL	QTD000288	WDR90	1.27e-20	0.61776
6-32658661-A-T	rs9273367	0.23962	0.23962	upstream gene	HLA-DQB1-AS1	eQTL	QTD000608	HLA-DRB6	1.27e-20	0.453256
6-32658661-A-T	rs9273367	0.23962	0.23962	upstream gene	HLA-DQB1-AS1	eQTL	QTD000376	HLA-DQA1	1.29e-20	-0.597208
22-38176519-C-G	rs133015	0.44149	0.44149	intron	PLA2G6	eQTL	QTD000117	MAFF	1.33e-20	0.437899
22-38176519-C-G	rs133015	0.44149	0.44149	intron	PLA2G6	eQTL	QTD000117	MAFF	1.33e-20	0.437899
6-31464036-A-G	rs3130907	0.087162	0.087162	splice polypyrimidine tract	HCP5	eQTL	QTD000233	C4A	1.38e-20	-0.750811
6-31464036-A-G	rs3130907	0.087162	0.087162	splice polypyrimidine tract	HCP5	eQTL	QTD000233	C4A	1.38e-20	-0.750811
22-41855119-T-C	rs67057013	0.12719	0.12719	intron	SREBF2	eQTL	QTD000119	NAGA	1.39e-20	-0.756906
6-31464036-A-G	rs3130907	0.087162	0.087162	splice polypyrimidine tract	HCP5	eQTL	QTD000217	MICB	1.4e-20	0.732688
6-31464036-A-G	rs3130907	0.087162	0.087162	splice polypyrimidine tract	HCP5	eQTL	QTD000217	MICB	1.4e-20	0.732688
6-32658661-A-T	rs9273367	0.23962	0.23962	upstream gene	HLA-DQB1-AS1	eQTL	QTD000123	HLA-DQB1	1.43e-20	0.641561
6-32658661-A-T	rs9273367	0.23962	0.23962	upstream gene	HLA-DQB1-AS1	pQTL	UKBB_pQTL_3k	CD22	1.47e-20	-0.0694846
16-648590-A-G	rs11865670	0.55984	0.55984	non coding transcript exon	NA	eQTL	QTD000090	RHBDL1	1.48e-20	0.648552
16-648590-A-G	rs11865670	0.55984	0.55984	non coding transcript exon	NA	eQTL	QTD000090	RHBDL1	1.48e-20	0.648552
16-648590-A-G	rs11865670	0.55984	0.55984	non coding transcript exon	NA	eQTL	QTD000090	RHBDL1	1.48e-20	0.648552
6-29874761-C-G	rs2734964	0.22147	0.22147	intron	NA	eQTL	QTD000358	HLA-A	1.49e-20	-0.295831
6-29874761-C-G	rs2734964	0.22147	0.22147	intron	NA	eQTL	QTD000358	HLA-A	1.49e-20	-0.295831
6-31464036-A-G	rs3130907	0.087162	0.087162	splice polypyrimidine tract	HCP5	pQTL	deCODE_pQTL_2021	HNF4A	1.51e-20	-0.1411
6-31464036-A-G	rs3130907	0.087162	0.087162	splice polypyrimidine tract	HCP5	pQTL	deCODE_pQTL_2021	HNF4A	1.51e-20	-0.1411
6-31464036-A-G	rs3130907	0.087162	0.087162	splice polypyrimidine tract	HCP5	eQTL	QTD000091	FLOT1	1.54e-20	0.749242
6-31464036-A-G	rs3130907	0.087162	0.087162	splice polypyrimidine tract	HCP5	eQTL	QTD000091	FLOT1	1.54e-20	0.749242
6-30887434-T-G	rs1264324	0.069703	0.069703	intron	DDR1	eQTL	QTD000219	CCHCR1	1.56e-20	0.982534
6-32658661-A-T	rs9273367	0.23962	0.23962	upstream gene	HLA-DQB1-AS1	eQTL	QTD000342	HLA-DRB1	1.56e-20	-0.567032
6-29874761-C-G	rs2734964	0.22147	0.22147	intron	NA	eQTL	QTD000341	HCP5B	1.59e-20	0.56227
6-29874761-C-G	rs2734964	0.22147	0.22147	intron	NA	eQTL	QTD000341	HCP5B	1.59e-20	0.56227
6-29874761-C-G	rs2734964	0.22147	0.22147	intron	NA	eQTL	QTD000121	HCP5B	1.61e-20	0.649906
6-29874761-C-G	rs2734964	0.22147	0.22147	intron	NA	eQTL	QTD000121	HCP5B	1.61e-20	0.649906
6-32658661-A-T	rs9273367	0.23962	0.23962	upstream gene	HLA-DQB1-AS1	eQTL	QTD000376	HLA-DQA1	1.62e-20	-0.598462
6-29874761-C-G	rs2734964	0.22147	0.22147	intron	NA	eQTL	QTD000236	HCP5B	1.7e-20	0.807341
6-29874761-C-G	rs2734964	0.22147	0.22147	intron	NA	eQTL	QTD000236	HCP5B	1.7e-20	0.807341
6-32052461-A-G	rs369580	0.098526	0.098526	intron	TNXB	eQTL	QTD000437	C4A	1.71e-20	-0.683646
6-32658661-A-T	rs9273367	0.23962	0.23962	upstream gene	HLA-DQB1-AS1	eQTL	QTD000273	HLA-DQB2	1.72e-20	-0.554234
6-32658661-A-T	rs9273367	0.23962	0.23962	upstream gene	HLA-DQB1-AS1	eQTL	QTD000272	HLA-DRB1	1.73e-20	-0.607863
16-648590-A-G	rs11865670	0.55984	0.55984	non coding transcript exon	NA	eQTL	QTD000545	RHOT2	1.74e-20	0.389636
16-648590-A-G	rs11865670	0.55984	0.55984	non coding transcript exon	NA	eQTL	QTD000545	RHOT2	1.74e-20	0.389636
16-648590-A-G	rs11865670	0.55984	0.55984	non coding transcript exon	NA	eQTL	QTD000545	RHOT2	1.74e-20	0.389636
6-31464036-A-G	rs3130907	0.087162	0.087162	splice polypyrimidine tract	HCP5	pQTL	UKBB_pQTL_3k	PGA4	1.76e-20	-0.0971291
6-31464036-A-G	rs3130907	0.087162	0.087162	splice polypyrimidine tract	HCP5	pQTL	UKBB_pQTL_3k	PGA4	1.76e-20	-0.0971291
6-31464036-A-G	rs3130907	0.087162	0.087162	splice polypyrimidine tract	HCP5	eQTL	QTD000333	C4A	1.79e-20	-0.861755
6-31464036-A-G	rs3130907	0.087162	0.087162	splice polypyrimidine tract	HCP5	eQTL	QTD000333	C4A	1.79e-20	-0.861755
16-648590-A-G	rs11865670	0.55984	0.55984	non coding transcript exon	NA	eQTL	QTD000052	WDR90	1.84e-20	-0.423313
16-648590-A-G	rs11865670	0.55984	0.55984	non coding transcript exon	NA	eQTL	QTD000052	WDR90	1.84e-20	-0.423313
16-648590-A-G	rs11865670	0.55984	0.55984	non coding transcript exon	NA	eQTL	QTD000052	WDR90	1.84e-20	-0.423313
16-89635716-C-G	rs449882	0.33012	0.33012	intron	DPEP1	eQTL	QTD000254	CHMP1A	1.85e-20	0.67912
6-30887434-T-G	rs1264324	0.069703	0.069703	intron	DDR1	eQTL	QTD000075	HLA-C	1.87e-20	0.896681
6-32658661-A-T	rs9273367	0.23962	0.23962	upstream gene	HLA-DQB1-AS1	eQTL	QTD000256	HLA-DQB1-AS1	1.89e-20	-0.631716
22-41855119-T-C	rs67057013	0.12719	0.12719	intron	SREBF2	eQTL	QTD000091	ACO2	1.91e-20	1.00479
6-30377517-A-G	rs3130370	0.10448	0.10448	intergenic	NA	eQTL	QTD000239	FLOT1	1.94e-20	0.685783
3-49784192-T-C	rs13063621	0.46709	0.46709	intron	IP6K1	eQTL	QTD000066	UBA7	1.96e-20	-0.581104
3-49784192-T-C	rs13063621	0.46709	0.46709	intron	IP6K1	eQTL	QTD000241	RBM6	1.96e-20	-0.280153
6-30887434-T-G	rs1264324	0.069703	0.069703	intron	DDR1	eQTL	QTD000092	CCHCR1	1.96e-20	-1.06043
6-32052461-A-G	rs369580	0.098526	0.098526	intron	TNXB	pQTL	UKBB_pQTL_3k	TGFBI	1.96e-20	-0.0842697
15-99952136-T-C	rs2581357	0.47867	0.47867	intergenic	NA	eQTL	QTD000435	ENSG00000254744	1.97e-20	-0.433603
16-89635716-C-G	rs449882	0.33012	0.33012	intron	DPEP1	eQTL	QTD000542	CDK10	2.11e-20	0.576247
6-30887434-T-G	rs1264324	0.069703	0.069703	intron	DDR1	eQTL	QTD000612	HLA-J	2.11e-20	-0.537034
6-32658661-A-T	rs9273367	0.23962	0.23962	upstream gene	HLA-DQB1-AS1	eQTL	QTD000357	HLA-DQB2	2.11e-20	0.460214
6-29874761-C-G	rs2734964	0.22147	0.22147	intron	NA	eQTL	QTD000131	ZFP57	2.14e-20	0.729411
6-29874761-C-G	rs2734964	0.22147	0.22147	intron	NA	eQTL	QTD000131	ZFP57	2.14e-20	0.729411
6-32658661-A-T	rs9273367	0.23962	0.23962	upstream gene	HLA-DQB1-AS1	pQTL	deCODE_pQTL_2021	FRZB	2.14e-20	-0.0866
6-32658661-A-T	rs9273367	0.23962	0.23962	upstream gene	HLA-DQB1-AS1	eQTL	QTD000231	HLA-DQB1	2.14e-20	-0.680771
6-31464036-A-G	rs3130907	0.087162	0.087162	splice polypyrimidine tract	HCP5	eQTL	QTD000314	CCHCR1	2.18e-20	0.83764
6-31464036-A-G	rs3130907	0.087162	0.087162	splice polypyrimidine tract	HCP5	eQTL	QTD000314	CCHCR1	2.18e-20	0.83764
6-32052461-A-G	rs369580	0.098526	0.098526	intron	TNXB	pQTL	UKBB_pQTL_3k	MANSC4	2.18e-20	0.0913152
6-31464036-A-G	rs3130907	0.087162	0.087162	splice polypyrimidine tract	HCP5	eQTL	QTD000087	CCHCR1	2.22e-20	-1.14528
6-31464036-A-G	rs3130907	0.087162	0.087162	splice polypyrimidine tract	HCP5	eQTL	QTD000087	CCHCR1	2.22e-20	-1.14528
3-49784192-T-C	rs13063621	0.46709	0.46709	intron	IP6K1	eQTL	QTD000474	UBA7	2.24e-20	-1.01535
12-69261387-A-G	rs7969559	0.71554	0.71554	intron	CPSF6	eQTL	QTD000542	CPSF6	2.25e-20	-0.64442
12-69261387-A-G	rs7969559	0.71554	0.71554	intron	CPSF6	eQTL	QTD000542	CPSF6	2.25e-20	-0.64442
12-69261387-A-G	rs7969559	0.71554	0.71554	intron	CPSF6	eQTL	QTD000229	CPSF6	2.31e-20	0.755233
12-69261387-A-G	rs7969559	0.71554	0.71554	intron	CPSF6	eQTL	QTD000229	CPSF6	2.31e-20	0.755233
6-31464036-A-G	rs3130907	0.087162	0.087162	splice polypyrimidine tract	HCP5	pQTL	UKBB_pQTL_3k	MAN1A2	2.33e-20	-0.0982014
6-31464036-A-G	rs3130907	0.087162	0.087162	splice polypyrimidine tract	HCP5	pQTL	UKBB_pQTL_3k	MAN1A2	2.33e-20	-0.0982014
16-89635716-C-G	rs449882	0.33012	0.33012	intron	DPEP1	pQTL	UKBB_pQTL_3k	CDH15	2.34e-20	0.0643587
6-32052461-A-G	rs369580	0.098526	0.098526	intron	TNXB	pQTL	UKBB_pQTL_3k	LTB	2.36e-20	0.0897857
6-32658661-A-T	rs9273367	0.23962	0.23962	upstream gene	HLA-DQB1-AS1	eQTL	QTD000435	HLA-DQB1	2.37e-20	-0.436937
6-30377517-A-G	rs3130370	0.10448	0.10448	intergenic	NA	pQTL	UKBB_pQTL_3k	TGM2	2.46e-20	-0.0901502
3-48843038-T-C	rs566117790	0.053904	0.053904	intron	PRKAR2A	eQTL	QTD000342	LAMB2	2.49e-20	0.828884
6-32658661-A-T	rs9273367	0.23962	0.23962	upstream gene	HLA-DQB1-AS1	eQTL	QTD000212	HLA-DQB1	2.57e-20	-0.631149
6-30377517-A-G	rs3130370	0.10448	0.10448	intergenic	NA	eQTL	QTD000613	HLA-J	2.59e-20	-0.569825
6-32658661-A-T	rs9273367	0.23962	0.23962	upstream gene	HLA-DQB1-AS1	eQTL	QTD000373	HLA-DQB1	2.6e-20	-0.64384
22-41855119-T-C	rs67057013	0.12719	0.12719	intron	SREBF2	eQTL	QTD000606	SMDT1	2.61e-20	-0.616627
12-69261387-A-G	rs7969559	0.71554	0.71554	intron	CPSF6	eQTL	QTD000610	ENSG00000257764	2.63e-20	0.439327
12-69261387-A-G	rs7969559	0.71554	0.71554	intron	CPSF6	eQTL	QTD000610	ENSG00000257764	2.63e-20	0.439327
16-89635716-C-G	rs449882	0.33012	0.33012	intron	DPEP1	eQTL	QTD000218	CDK10	2.63e-20	-0.340469
6-32658661-A-T	rs9273367	0.23962	0.23962	upstream gene	HLA-DQB1-AS1	eQTL	QTD000118	HLA-DQB2	2.68e-20	-0.581288
6-32052461-A-G	rs369580	0.098526	0.098526	intron	TNXB	pQTL	UKBB_pQTL_3k	FAP	2.74e-20	-0.0832493
6-32658661-A-T	rs9273367	0.23962	0.23962	upstream gene	HLA-DQB1-AS1	eQTL	QTD000131	HLA-DQB1	2.75e-20	-0.652269
6-31464036-A-G	rs3130907	0.087162	0.087162	splice polypyrimidine tract	HCP5	eQTL	QTD000119	CCHCR1	2.78e-20	-0.811611
6-31464036-A-G	rs3130907	0.087162	0.087162	splice polypyrimidine tract	HCP5	eQTL	QTD000119	CCHCR1	2.78e-20	-0.811611
1-174090876-A-G	rs72711443	0.29321	0.29321	upstream gene	RPL30P1	eQTL	QTD000249	RABGAP1L	2.81e-20	-0.439763
6-30377517-A-G	rs3130370	0.10448	0.10448	intergenic	NA	pQTL	UKBB_pQTL_3k	AMBP	2.81e-20	-0.0894053
6-32658661-A-T	rs9273367	0.23962	0.23962	upstream gene	HLA-DQB1-AS1	eQTL	QTD000541	HLA-DQA1	2.83e-20	-0.779268
6-32658661-A-T	rs9273367	0.23962	0.23962	upstream gene	HLA-DQB1-AS1	eQTL	QTD000249	HLA-DQA1	2.87e-20	-0.63965
6-30887434-T-G	rs1264324	0.069703	0.069703	intron	DDR1	pQTL	UKBB_pQTL_3k	TP53BP1	2.9e-20	-0.095729
6-30377517-A-G	rs3130370	0.10448	0.10448	intergenic	NA	pQTL	FinnGen_SomaScan_2023-03-02	METTL2B	2.96e-20	0.811016
16-648590-A-G	rs11865670	0.55984	0.55984	non coding transcript exon	NA	eQTL	QTD000542	WDR90	2.98e-20	-0.533268
16-648590-A-G	rs11865670	0.55984	0.55984	non coding transcript exon	NA	eQTL	QTD000542	WDR90	2.98e-20	-0.533268
16-648590-A-G	rs11865670	0.55984	0.55984	non coding transcript exon	NA	eQTL	QTD000542	WDR90	2.98e-20	-0.533268
16-648590-A-G	rs11865670	0.55984	0.55984	non coding transcript exon	NA	eQTL	QTD000229	WDR90	3e-20	0.725166
16-648590-A-G	rs11865670	0.55984	0.55984	non coding transcript exon	NA	eQTL	QTD000229	WDR90	3e-20	0.725166
16-648590-A-G	rs11865670	0.55984	0.55984	non coding transcript exon	NA	eQTL	QTD000229	WDR90	3e-20	0.725166
6-29874761-C-G	rs2734964	0.22147	0.22147	intron	NA	eQTL	QTD000612	HLA-A	3.03e-20	-0.278753
6-29874761-C-G	rs2734964	0.22147	0.22147	intron	NA	eQTL	QTD000612	HLA-A	3.03e-20	-0.278753
6-29874761-C-G	rs2734964	0.22147	0.22147	intron	NA	eQTL	QTD000142	HLA-A	3.12e-20	0.579913
6-29874761-C-G	rs2734964	0.22147	0.22147	intron	NA	eQTL	QTD000142	HLA-A	3.12e-20	0.579913
3-49784192-T-C	rs13063621	0.46709	0.46709	intron	IP6K1	eQTL	QTD000166	RNF123	3.15e-20	0.553364
6-30887434-T-G	rs1264324	0.069703	0.069703	intron	DDR1	eQTL	QTD000254	FLOT1	3.25e-20	0.694306
6-29874761-C-G	rs2734964	0.22147	0.22147	intron	NA	eQTL	QTD000214	HLA-A	3.29e-20	0.71838
6-29874761-C-G	rs2734964	0.22147	0.22147	intron	NA	eQTL	QTD000214	HLA-A	3.29e-20	0.71838
6-30887434-T-G	rs1264324	0.069703	0.069703	intron	DDR1	eQTL	QTD000248	FLOT1	3.31e-20	0.588456
6-31464036-A-G	rs3130907	0.087162	0.087162	splice polypyrimidine tract	HCP5	eQTL	QTD000144	C4B	3.33e-20	0.891062
6-31464036-A-G	rs3130907	0.087162	0.087162	splice polypyrimidine tract	HCP5	eQTL	QTD000144	C4B	3.33e-20	0.891062
6-30377517-A-G	rs3130370	0.10448	0.10448	intergenic	NA	eQTL	QTD000551	FLOT1	3.41e-20	1.11626
6-31464036-A-G	rs3130907	0.087162	0.087162	splice polypyrimidine tract	HCP5	eQTL	QTD000311	CYP21A2	3.42e-20	0.771837
6-31464036-A-G	rs3130907	0.087162	0.087162	splice polypyrimidine tract	HCP5	eQTL	QTD000311	CYP21A2	3.42e-20	0.771837
3-49784192-T-C	rs13063621	0.46709	0.46709	intron	IP6K1	eQTL	QTD000424	UBA7	3.43e-20	0.58669
6-32658661-A-T	rs9273367	0.23962	0.23962	upstream gene	HLA-DQB1-AS1	eQTL	QTD000319	HLA-DQB2	3.47e-20	-0.446332
6-29874761-C-G	rs2734964	0.22147	0.22147	intron	NA	eQTL	QTD000118	HLA-F	3.53e-20	0.584944
6-29874761-C-G	rs2734964	0.22147	0.22147	intron	NA	eQTL	QTD000118	HLA-F	3.53e-20	0.584944
6-30377517-A-G	rs3130370	0.10448	0.10448	intergenic	NA	pQTL	UKBB_pQTL_3k	HCG22	3.55e-20	-0.0972763
6-31464036-A-G	rs3130907	0.087162	0.087162	splice polypyrimidine tract	HCP5	pQTL	UKBB_pQTL_3k	FAM3B	3.59e-20	-0.0903484
6-31464036-A-G	rs3130907	0.087162	0.087162	splice polypyrimidine tract	HCP5	pQTL	UKBB_pQTL_3k	FAM3B	3.59e-20	-0.0903484
16-89635716-C-G	rs449882	0.33012	0.33012	intron	DPEP1	eQTL	QTD000437	CHMP1A	3.64e-20	0.487901
16-89635716-C-G	rs449882	0.33012	0.33012	intron	DPEP1	eQTL	QTD000364	CDK10	3.67e-20	0.584828
6-32658661-A-T	rs9273367	0.23962	0.23962	upstream gene	HLA-DQB1-AS1	pQTL	UKBB_pQTL_3k	PLA2G15	3.71e-20	0.069012
16-89635716-C-G	rs449882	0.33012	0.33012	intron	DPEP1	eQTL	QTD000239	CDK10	3.79e-20	0.571205
16-89635716-C-G	rs449882	0.33012	0.33012	intron	DPEP1	eQTL	QTD000341	CDK10	3.85e-20	0.352514
6-30377517-A-G	rs3130370	0.10448	0.10448	intergenic	NA	eQTL	QTD000244	HLA-A	3.89e-20	-0.712714
6-32658661-A-T	rs9273367	0.23962	0.23962	upstream gene	HLA-DQB1-AS1	eQTL	QTD000342	HLA-DQA1	3.91e-20	-0.571834
6-29874761-C-G	rs2734964	0.22147	0.22147	intron	NA	eQTL	QTD000373	ZFP57	3.98e-20	0.710694
6-29874761-C-G	rs2734964	0.22147	0.22147	intron	NA	eQTL	QTD000373	ZFP57	3.98e-20	0.710694
16-648590-A-G	rs11865670	0.55984	0.55984	non coding transcript exon	NA	eQTL	QTD000319	RHOT2	4e-20	0.497482
16-648590-A-G	rs11865670	0.55984	0.55984	non coding transcript exon	NA	eQTL	QTD000319	RHOT2	4e-20	0.497482
16-648590-A-G	rs11865670	0.55984	0.55984	non coding transcript exon	NA	eQTL	QTD000319	RHOT2	4e-20	0.497482
6-29874761-C-G	rs2734964	0.22147	0.22147	intron	NA	eQTL	QTD000093	FLOT1	4.09e-20	0.836072
6-29874761-C-G	rs2734964	0.22147	0.22147	intron	NA	eQTL	QTD000093	FLOT1	4.09e-20	0.836072
16-89635716-C-G	rs449882	0.33012	0.33012	intron	DPEP1	eQTL	QTD000213	CDK10	4.11e-20	-0.461416
6-32658661-A-T	rs9273367	0.23962	0.23962	upstream gene	HLA-DQB1-AS1	eQTL	QTD000544	HLA-DQB1	4.13e-20	-0.865813
22-41855119-T-C	rs67057013	0.12719	0.12719	intron	SREBF2	eQTL	QTD000119	POLR3H	4.14e-20	-0.845191
16-648590-A-G	rs11865670	0.55984	0.55984	non coding transcript exon	NA	eQTL	QTD000338	RHOT2	4.16e-20	0.690132
16-648590-A-G	rs11865670	0.55984	0.55984	non coding transcript exon	NA	eQTL	QTD000338	RHOT2	4.16e-20	0.690132
16-648590-A-G	rs11865670	0.55984	0.55984	non coding transcript exon	NA	eQTL	QTD000338	RHOT2	4.16e-20	0.690132
12-69261387-A-G	rs7969559	0.71554	0.71554	intron	CPSF6	eQTL	QTD000081	LYZ	4.17e-20	-0.6832
12-69261387-A-G	rs7969559	0.71554	0.71554	intron	CPSF6	eQTL	QTD000081	LYZ	4.17e-20	-0.6832
6-31464036-A-G	rs3130907	0.087162	0.087162	splice polypyrimidine tract	HCP5	eQTL	QTD000239	FLOT1	4.2e-20	0.65074
6-31464036-A-G	rs3130907	0.087162	0.087162	splice polypyrimidine tract	HCP5	eQTL	QTD000239	FLOT1	4.2e-20	0.65074
16-648590-A-G	rs11865670	0.55984	0.55984	non coding transcript exon	NA	eQTL	QTD000307	RHOT2	4.31e-20	0.5289
16-648590-A-G	rs11865670	0.55984	0.55984	non coding transcript exon	NA	eQTL	QTD000307	RHOT2	4.31e-20	0.5289
16-648590-A-G	rs11865670	0.55984	0.55984	non coding transcript exon	NA	eQTL	QTD000307	RHOT2	4.31e-20	0.5289
22-41855119-T-C	rs67057013	0.12719	0.12719	intron	SREBF2	eQTL	QTD000282	ACO2	4.41e-20	0.68133
3-49784192-T-C	rs13063621	0.46709	0.46709	intron	IP6K1	eQTL	QTD000212	RNF123	4.48e-20	-0.408511
6-32658661-A-T	rs9273367	0.23962	0.23962	upstream gene	HLA-DQB1-AS1	pQTL	deCODE_pQTL_2021	STATH	4.51e-20	0.0811
22-41855119-T-C	rs67057013	0.12719	0.12719	intron	SREBF2	eQTL	QTD000092	ACO2	4.53e-20	0.952911
16-648590-A-G	rs11865670	0.55984	0.55984	non coding transcript exon	NA	eQTL	QTD000347	WDR90	4.54e-20	-0.902192
16-648590-A-G	rs11865670	0.55984	0.55984	non coding transcript exon	NA	eQTL	QTD000347	WDR90	4.54e-20	-0.902192
16-648590-A-G	rs11865670	0.55984	0.55984	non coding transcript exon	NA	eQTL	QTD000347	WDR90	4.54e-20	-0.902192
16-89635716-C-G	rs449882	0.33012	0.33012	intron	DPEP1	eQTL	QTD000364	CHMP1A	4.62e-20	0.609892
6-30887434-T-G	rs1264324	0.069703	0.069703	intron	DDR1	eQTL	QTD000344	CCHCR1	4.65e-20	0.891794
6-32658661-A-T	rs9273367	0.23962	0.23962	upstream gene	HLA-DQB1-AS1	eQTL	QTD000282	HLA-DQA1	4.65e-20	-0.471075
1-149957430-A-G	rs6684987	0.29225	0.29225	intron	OTUD7B	pQTL	UKBB_pQTL_3k	BOLA1	4.69e-20	-0.0825627
6-29874761-C-G	rs2734964	0.22147	0.22147	intron	NA	eQTL	QTD000272	ZFP57	4.73e-20	0.629437
6-29874761-C-G	rs2734964	0.22147	0.22147	intron	NA	eQTL	QTD000272	ZFP57	4.73e-20	0.629437
6-31464036-A-G	rs3130907	0.087162	0.087162	splice polypyrimidine tract	HCP5	pQTL	UKBB_pQTL_3k	RNASE6	4.77e-20	0.0964978
6-31464036-A-G	rs3130907	0.087162	0.087162	splice polypyrimidine tract	HCP5	pQTL	UKBB_pQTL_3k	RNASE6	4.77e-20	0.0964978
16-89635716-C-G	rs449882	0.33012	0.33012	intron	DPEP1	eQTL	QTD000118	CDK10	4.78e-20	-0.453478
6-32658661-A-T	rs9273367	0.23962	0.23962	upstream gene	HLA-DQB1-AS1	eQTL	QTD000287	HLA-DQA1	4.87e-20	-0.535248
6-30377517-A-G	rs3130370	0.10448	0.10448	intergenic	NA	pQTL	UKBB_pQTL_3k	IL15	4.9e-20	0.0892151
6-30377517-A-G	rs3130370	0.10448	0.10448	intergenic	NA	eQTL	QTD000359	HLA-F	4.99e-20	0.708797
6-31464036-A-G	rs3130907	0.087162	0.087162	splice polypyrimidine tract	HCP5	eQTL	QTD000124	CCHCR1	5e-20	0.943424
6-31464036-A-G	rs3130907	0.087162	0.087162	splice polypyrimidine tract	HCP5	eQTL	QTD000124	CCHCR1	5e-20	0.943424
6-29874761-C-G	rs2734964	0.22147	0.22147	intron	NA	eQTL	QTD000141	HCP5B	5.06e-20	0.541874
6-29874761-C-G	rs2734964	0.22147	0.22147	intron	NA	eQTL	QTD000141	HCP5B	5.06e-20	0.541874
6-32658661-A-T	rs9273367	0.23962	0.23962	upstream gene	HLA-DQB1-AS1	eQTL	QTD000091	HLA-DRB1	5.14e-20	-0.650099
6-32052461-A-G	rs369580	0.098526	0.098526	intron	TNXB	eQTL	QTD000085	HLA-DMA	5.26e-20	0.815934
16-648590-A-G	rs11865670	0.55984	0.55984	non coding transcript exon	NA	eQTL	QTD000219	WDR90	5.27e-20	-0.523417
16-648590-A-G	rs11865670	0.55984	0.55984	non coding transcript exon	NA	eQTL	QTD000219	WDR90	5.27e-20	-0.523417
16-648590-A-G	rs11865670	0.55984	0.55984	non coding transcript exon	NA	eQTL	QTD000219	WDR90	5.27e-20	-0.523417
6-31464036-A-G	rs3130907	0.087162	0.087162	splice polypyrimidine tract	HCP5	eQTL	QTD000318	FLOT1	5.37e-20	0.630175
6-31464036-A-G	rs3130907	0.087162	0.087162	splice polypyrimidine tract	HCP5	eQTL	QTD000318	FLOT1	5.37e-20	0.630175
6-32658661-A-T	rs9273367	0.23962	0.23962	upstream gene	HLA-DQB1-AS1	eQTL	QTD000247	HLA-DQB1-AS1	5.4e-20	-0.568988
3-49784192-T-C	rs13063621	0.46709	0.46709	intron	IP6K1	eQTL	QTD000542	GPX1	5.45e-20	0.433387
6-32658661-A-T	rs9273367	0.23962	0.23962	upstream gene	HLA-DQB1-AS1	eQTL	QTD000236	HLA-DQA1	5.47e-20	-0.713522
6-30887434-T-G	rs1264324	0.069703	0.069703	intron	DDR1	eQTL	QTD000169	FLOT1	5.48e-20	1.16438
6-32658661-A-T	rs9273367	0.23962	0.23962	upstream gene	HLA-DQB1-AS1	pQTL	deCODE_pQTL_2021	HERC5	5.48e-20	0.0842
6-32658661-A-T	rs9273367	0.23962	0.23962	upstream gene	HLA-DQB1-AS1	eQTL	QTD000246	HLA-DQA1	5.48e-20	-0.630858
6-31464036-A-G	rs3130907	0.087162	0.087162	splice polypyrimidine tract	HCP5	eQTL	QTD000356	HLA-C	5.57e-20	0.693687
6-31464036-A-G	rs3130907	0.087162	0.087162	splice polypyrimidine tract	HCP5	eQTL	QTD000356	HLA-C	5.57e-20	0.693687
6-29874761-C-G	rs2734964	0.22147	0.22147	intron	NA	eQTL	QTD000143	HLA-A	5.62e-20	0.606712
6-29874761-C-G	rs2734964	0.22147	0.22147	intron	NA	eQTL	QTD000143	HLA-A	5.62e-20	0.606712
6-32658661-A-T	rs9273367	0.23962	0.23962	upstream gene	HLA-DQB1-AS1	eQTL	QTD000273	HLA-DQA1	5.66e-20	-0.601959
22-41855119-T-C	rs67057013	0.12719	0.12719	intron	SREBF2	eQTL	QTD000213	ACO2	5.82e-20	0.708846
6-32658661-A-T	rs9273367	0.23962	0.23962	upstream gene	HLA-DQB1-AS1	eQTL	QTD000134	HLA-DQB1	5.84e-20	0.670739
6-32052461-A-G	rs369580	0.098526	0.098526	intron	TNXB	pQTL	UKBB_pQTL_3k	KLRF1	5.86e-20	-0.0901223
6-32658661-A-T	rs9273367	0.23962	0.23962	upstream gene	HLA-DQB1-AS1	eQTL	QTD000137	HLA-DQB1-AS1	5.95e-20	-0.86771
6-30377517-A-G	rs3130370	0.10448	0.10448	intergenic	NA	eQTL	QTD000313	FLOT1	5.98e-20	0.660072
16-89635716-C-G	rs449882	0.33012	0.33012	intron	DPEP1	eQTL	QTD000268	CHMP1A	5.99e-20	0.711209
6-32658661-A-T	rs9273367	0.23962	0.23962	upstream gene	HLA-DQB1-AS1	eQTL	QTD000137	HLA-DQB1	6.03e-20	-0.869722
3-49784192-T-C	rs13063621	0.46709	0.46709	intron	IP6K1	pQTL	deCODE_pQTL_2021	PLXDC1	6.27e-20	0.0752
6-32052461-A-G	rs369580	0.098526	0.098526	intron	TNXB	pQTL	UKBB_pQTL_3k	APOM	6.47e-20	0.0826692
6-30377517-A-G	rs3130370	0.10448	0.10448	intergenic	NA	pQTL	deCODE_pQTL_2021	seq.10428.1	6.65e-20	0.145
6-32052461-A-G	rs369580	0.098526	0.098526	intron	TNXB	pQTL	UKBB_pQTL_3k	CX3CL1	6.87e-20	0.0829717
6-31464036-A-G	rs3130907	0.087162	0.087162	splice polypyrimidine tract	HCP5	eQTL	QTD000118	C4B	6.96e-20	0.787078
6-31464036-A-G	rs3130907	0.087162	0.087162	splice polypyrimidine tract	HCP5	eQTL	QTD000118	C4B	6.96e-20	0.787078
6-31464036-A-G	rs3130907	0.087162	0.087162	splice polypyrimidine tract	HCP5	eQTL	QTD000344	HLA-B	7.04e-20	-0.884029
6-31464036-A-G	rs3130907	0.087162	0.087162	splice polypyrimidine tract	HCP5	eQTL	QTD000344	HLA-B	7.04e-20	-0.884029
6-29874761-C-G	rs2734964	0.22147	0.22147	intron	NA	pQTL	UKBB_pQTL_3k	SLAMF7	7.11e-20	-0.0741094
6-29874761-C-G	rs2734964	0.22147	0.22147	intron	NA	pQTL	UKBB_pQTL_3k	SLAMF7	7.11e-20	-0.0741094
6-30887434-T-G	rs1264324	0.069703	0.069703	intron	DDR1	pQTL	UKBB_pQTL_3k	WFIKKN1	7.32e-20	-0.0875278
16-89635716-C-G	rs449882	0.33012	0.33012	intron	DPEP1	eQTL	QTD000547	CDK10	7.34e-20	0.644066
6-32052461-A-G	rs369580	0.098526	0.098526	intron	TNXB	eQTL	QTD000608	HLA-DRB1	7.41e-20	0.481296
22-41855119-T-C	rs67057013	0.12719	0.12719	intron	SREBF2	eQTL	QTD000243	ACO2	7.58e-20	0.742837
6-31464036-A-G	rs3130907	0.087162	0.087162	splice polypyrimidine tract	HCP5	pQTL	UKBB_pQTL_3k	B4GAT1	7.65e-20	-0.0893048
6-31464036-A-G	rs3130907	0.087162	0.087162	splice polypyrimidine tract	HCP5	pQTL	UKBB_pQTL_3k	B4GAT1	7.65e-20	-0.0893048
6-30377517-A-G	rs3130370	0.10448	0.10448	intergenic	NA	eQTL	QTD000545	ZFP57	7.77e-20	0.914106
6-30887434-T-G	rs1264324	0.069703	0.069703	intron	DDR1	eQTL	QTD000299	FLOT1	8e-20	0.93737
16-89635716-C-G	rs449882	0.33012	0.33012	intron	DPEP1	eQTL	QTD000053	CHMP1A	8.08e-20	0.562104
6-30887434-T-G	rs1264324	0.069703	0.069703	intron	DDR1	eQTL	QTD000298	FLOT1	8.15e-20	1.01533
3-49784192-T-C	rs13063621	0.46709	0.46709	intron	IP6K1	eQTL	QTD000080	RBM6	8.22e-20	-0.653838
6-29874761-C-G	rs2734964	0.22147	0.22147	intron	NA	pQTL	deCODE_pQTL_2021	MLN	8.22e-20	0.0945
6-29874761-C-G	rs2734964	0.22147	0.22147	intron	NA	pQTL	deCODE_pQTL_2021	MLN	8.22e-20	0.0945
6-30887434-T-G	rs1264324	0.069703	0.069703	intron	DDR1	eQTL	QTD000088	CCHCR1	8.36e-20	-1.28143
6-31464036-A-G	rs3130907	0.087162	0.087162	splice polypyrimidine tract	HCP5	pQTL	UKBB_pQTL_3k	TP53BP1	8.37e-20	-0.0971364
6-31464036-A-G	rs3130907	0.087162	0.087162	splice polypyrimidine tract	HCP5	pQTL	UKBB_pQTL_3k	TP53BP1	8.37e-20	-0.0971364
22-41855119-T-C	rs67057013	0.12719	0.12719	intron	SREBF2	eQTL	QTD000313	ACO2	8.61e-20	0.759238
6-32658661-A-T	rs9273367	0.23962	0.23962	upstream gene	HLA-DQB1-AS1	eQTL	QTD000256	HLA-DQA1	8.89e-20	-0.660144
6-32658661-A-T	rs9273367	0.23962	0.23962	upstream gene	HLA-DQB1-AS1	pQTL	deCODE_pQTL_2021	FOLR1	9.06e-20	-0.0843
6-29874761-C-G	rs2734964	0.22147	0.22147	intron	NA	eQTL	QTD000363	HLA-A	9.27e-20	0.81426
6-29874761-C-G	rs2734964	0.22147	0.22147	intron	NA	eQTL	QTD000363	HLA-A	9.27e-20	0.81426
22-41855119-T-C	rs67057013	0.12719	0.12719	intron	SREBF2	eQTL	QTD000051	CENPM	9.56e-20	0.613987
22-41855119-T-C	rs67057013	0.12719	0.12719	intron	SREBF2	eQTL	QTD000435	CSDC2	9.73e-20	0.858862
22-41855119-T-C	rs67057013	0.12719	0.12719	intron	SREBF2	eQTL	QTD000359	ACO2	9.76e-20	0.643226
22-41855119-T-C	rs67057013	0.12719	0.12719	intron	SREBF2	eQTL	QTD000358	ACO2	9.79e-20	0.594134
16-648590-A-G	rs11865670	0.55984	0.55984	non coding transcript exon	NA	eQTL	QTD000124	WDR90	9.84e-20	0.583741
16-648590-A-G	rs11865670	0.55984	0.55984	non coding transcript exon	NA	eQTL	QTD000124	WDR90	9.84e-20	0.583741
16-648590-A-G	rs11865670	0.55984	0.55984	non coding transcript exon	NA	eQTL	QTD000124	WDR90	9.84e-20	0.583741
6-31464036-A-G	rs3130907	0.087162	0.087162	splice polypyrimidine tract	HCP5	eQTL	QTD000142	HLA-C	9.91e-20	0.737818
6-31464036-A-G	rs3130907	0.087162	0.087162	splice polypyrimidine tract	HCP5	eQTL	QTD000142	HLA-C	9.91e-20	0.737818
6-30887434-T-G	rs1264324	0.069703	0.069703	intron	DDR1	pQTL	UKBB_pQTL_3k	MANSC4	9.97e-20	0.0945055
6-32658661-A-T	rs9273367	0.23962	0.23962	upstream gene	HLA-DQB1-AS1	eQTL	QTD000086	HLA-DQA2	9.98e-20	0.735558
6-29874761-C-G	rs2734964	0.22147	0.22147	intron	NA	eQTL	QTD000339	HLA-A	1e-19	-0.797775
6-29874761-C-G	rs2734964	0.22147	0.22147	intron	NA	eQTL	QTD000339	HLA-A	1e-19	-0.797775
6-30377517-A-G	rs3130370	0.10448	0.10448	intergenic	NA	eQTL	QTD000542	HLA-F	1.02e-19	0.678663
6-32658661-A-T	rs9273367	0.23962	0.23962	upstream gene	HLA-DQB1-AS1	eQTL	QTD000318	HLA-DQA1	1.02e-19	-0.457733
16-648590-A-G	rs11865670	0.55984	0.55984	non coding transcript exon	NA	eQTL	QTD000144	WDR90	1.03e-19	0.568965
16-648590-A-G	rs11865670	0.55984	0.55984	non coding transcript exon	NA	eQTL	QTD000144	WDR90	1.03e-19	0.568965
16-648590-A-G	rs11865670	0.55984	0.55984	non coding transcript exon	NA	eQTL	QTD000144	WDR90	1.03e-19	0.568965
6-31464036-A-G	rs3130907	0.087162	0.087162	splice polypyrimidine tract	HCP5	eQTL	QTD000116	HLA-C	1.03e-19	0.731335
6-31464036-A-G	rs3130907	0.087162	0.087162	splice polypyrimidine tract	HCP5	eQTL	QTD000116	HLA-C	1.03e-19	0.731335
6-30377517-A-G	rs3130370	0.10448	0.10448	intergenic	NA	pQTL	FinnGen_SomaScan_2023-03-02	HLA-C	1.07e-19	0.7994
6-31464036-A-G	rs3130907	0.087162	0.087162	splice polypyrimidine tract	HCP5	eQTL	QTD000361	HLA-C	1.09e-19	0.996831
6-31464036-A-G	rs3130907	0.087162	0.087162	splice polypyrimidine tract	HCP5	eQTL	QTD000361	HLA-C	1.09e-19	0.996831
22-41855119-T-C	rs67057013	0.12719	0.12719	intron	SREBF2	eQTL	QTD000344	ACO2	1.1e-19	0.446053
6-29874761-C-G	rs2734964	0.22147	0.22147	intron	NA	eQTL	QTD000314	HLA-A	1.1e-19	0.641614
6-29874761-C-G	rs2734964	0.22147	0.22147	intron	NA	eQTL	QTD000314	HLA-A	1.1e-19	0.641614
1-22158974-A-G	rs2807365	0.3905	0.3905	upstream gene	LOC105376850	eQTL	QTD000613	CDC42	1.17e-19	0.245227
16-648590-A-G	rs11865670	0.55984	0.55984	non coding transcript exon	NA	eQTL	QTD000124	PIGQ	1.17e-19	0.590205
16-648590-A-G	rs11865670	0.55984	0.55984	non coding transcript exon	NA	eQTL	QTD000124	PIGQ	1.17e-19	0.590205
16-648590-A-G	rs11865670	0.55984	0.55984	non coding transcript exon	NA	eQTL	QTD000124	PIGQ	1.17e-19	0.590205
6-32658661-A-T	rs9273367	0.23962	0.23962	upstream gene	HLA-DQB1-AS1	eQTL	QTD000144	HLA-DQA1	1.17e-19	-0.543234
22-41855119-T-C	rs67057013	0.12719	0.12719	intron	SREBF2	eQTL	QTD000237	ACO2	1.25e-19	0.924442
6-29874761-C-G	rs2734964	0.22147	0.22147	intron	NA	eQTL	QTD000546	HLA-A	1.26e-19	0.767431
6-29874761-C-G	rs2734964	0.22147	0.22147	intron	NA	eQTL	QTD000546	HLA-A	1.26e-19	0.767431
6-31464036-A-G	rs3130907	0.087162	0.087162	splice polypyrimidine tract	HCP5	eQTL	QTD000343	C4B	1.26e-19	0.696765
6-31464036-A-G	rs3130907	0.087162	0.087162	splice polypyrimidine tract	HCP5	eQTL	QTD000343	C4B	1.26e-19	0.696765
6-31464036-A-G	rs3130907	0.087162	0.087162	splice polypyrimidine tract	HCP5	pQTL	deCODE_pQTL_2021	AMBP	1.29e-19	-0.1355
6-31464036-A-G	rs3130907	0.087162	0.087162	splice polypyrimidine tract	HCP5	pQTL	deCODE_pQTL_2021	AMBP	1.29e-19	-0.1355
6-32658661-A-T	rs9273367	0.23962	0.23962	upstream gene	HLA-DQB1-AS1	eQTL	QTD000234	HLA-DQA1	1.32e-19	-0.67755
10-98260815-T-G	rs11189526	0.34132	0.34132	intron	LOXL4	eQTL	QTD000131	ENSG00000230928	1.33e-19	0.49661
6-32658661-A-T	rs9273367	0.23962	0.23962	upstream gene	HLA-DQB1-AS1	eQTL	QTD000141	HLA-DQB1-AS1	1.33e-19	-0.543077
6-32658661-A-T	rs9273367	0.23962	0.23962	upstream gene	HLA-DQB1-AS1	eQTL	QTD000134	HLA-DQA1	1.38e-19	-0.648238
16-648590-A-G	rs11865670	0.55984	0.55984	non coding transcript exon	NA	eQTL	QTD000254	RHOT2	1.4e-19	0.583915
16-648590-A-G	rs11865670	0.55984	0.55984	non coding transcript exon	NA	eQTL	QTD000254	RHOT2	1.4e-19	0.583915
16-648590-A-G	rs11865670	0.55984	0.55984	non coding transcript exon	NA	eQTL	QTD000254	RHOT2	1.4e-19	0.583915
6-31464036-A-G	rs3130907	0.087162	0.087162	splice polypyrimidine tract	HCP5	eQTL	QTD000119	FLOT1	1.4e-19	0.697177
6-31464036-A-G	rs3130907	0.087162	0.087162	splice polypyrimidine tract	HCP5	eQTL	QTD000119	FLOT1	1.4e-19	0.697177
6-30377517-A-G	rs3130370	0.10448	0.10448	intergenic	NA	eQTL	QTD000248	FLOT1	1.41e-19	0.552974
6-31464036-A-G	rs3130907	0.087162	0.087162	splice polypyrimidine tract	HCP5	eQTL	QTD000274	C4A	1.41e-19	-0.863302
6-31464036-A-G	rs3130907	0.087162	0.087162	splice polypyrimidine tract	HCP5	eQTL	QTD000274	C4A	1.41e-19	-0.863302
6-31464036-A-G	rs3130907	0.087162	0.087162	splice polypyrimidine tract	HCP5	pQTL	UKBB_pQTL_3k	GOLM2	1.44e-19	-0.0883223
6-31464036-A-G	rs3130907	0.087162	0.087162	splice polypyrimidine tract	HCP5	pQTL	UKBB_pQTL_3k	GOLM2	1.44e-19	-0.0883223
6-32052461-A-G	rs369580	0.098526	0.098526	intron	TNXB	pQTL	UKBB_pQTL_3k	B4GAT1	1.44e-19	-0.0819634
6-30887434-T-G	rs1264324	0.069703	0.069703	intron	DDR1	eQTL	QTD000253	FLOT1	1.45e-19	0.803859
6-32052461-A-G	rs369580	0.098526	0.098526	intron	TNXB	pQTL	UKBB_pQTL_3k	MAN1A2	1.48e-19	-0.0886892
6-29874761-C-G	rs2734964	0.22147	0.22147	intron	NA	eQTL	QTD000376	HLA-F	1.51e-19	0.629992
6-29874761-C-G	rs2734964	0.22147	0.22147	intron	NA	eQTL	QTD000376	HLA-F	1.51e-19	0.629992
6-30377517-A-G	rs3130370	0.10448	0.10448	intergenic	NA	eQTL	QTD000537	HLA-A	1.53e-19	-0.757799
6-32658661-A-T	rs9273367	0.23962	0.23962	upstream gene	HLA-DQB1-AS1	pQTL	deCODE_pQTL_2021	LRPAP1	1.53e-19	-0.0868
3-49784192-T-C	rs13063621	0.46709	0.46709	intron	IP6K1	eQTL	QTD000119	GPX1	1.54e-19	0.472965
6-29874761-C-G	rs2734964	0.22147	0.22147	intron	NA	pQTL	UKBB_pQTL_3k	IL5RA	1.56e-19	-0.0733978
6-29874761-C-G	rs2734964	0.22147	0.22147	intron	NA	pQTL	UKBB_pQTL_3k	IL5RA	1.56e-19	-0.0733978
6-31464036-A-G	rs3130907	0.087162	0.087162	splice polypyrimidine tract	HCP5	eQTL	QTD000437	C4A	1.58e-19	-0.738938
6-31464036-A-G	rs3130907	0.087162	0.087162	splice polypyrimidine tract	HCP5	eQTL	QTD000437	C4A	1.58e-19	-0.738938
6-32658661-A-T	rs9273367	0.23962	0.23962	upstream gene	HLA-DQB1-AS1	eQTL	QTD000247	HLA-DQA1	1.58e-19	-0.615767
16-89635716-C-G	rs449882	0.33012	0.33012	intron	DPEP1	eQTL	QTD000243	CDK10	1.59e-19	0.58772
6-31464036-A-G	rs3130907	0.087162	0.087162	splice polypyrimidine tract	HCP5	eQTL	QTD000142	BAG6	1.59e-19	-0.692337
6-31464036-A-G	rs3130907	0.087162	0.087162	splice polypyrimidine tract	HCP5	eQTL	QTD000142	BAG6	1.59e-19	-0.692337
6-32658661-A-T	rs9273367	0.23962	0.23962	upstream gene	HLA-DQB1-AS1	eQTL	QTD000085	HLA-DQA2	1.64e-19	0.733551
6-29874761-C-G	rs2734964	0.22147	0.22147	intron	NA	eQTL	QTD000319	HLA-A	1.69e-19	0.555287
6-29874761-C-G	rs2734964	0.22147	0.22147	intron	NA	eQTL	QTD000319	HLA-A	1.69e-19	0.555287
6-29874761-C-G	rs2734964	0.22147	0.22147	intron	NA	eQTL	QTD000216	ZFP57	1.72e-19	0.630752
6-29874761-C-G	rs2734964	0.22147	0.22147	intron	NA	eQTL	QTD000216	ZFP57	1.72e-19	0.630752
6-30887434-T-G	rs1264324	0.069703	0.069703	intron	DDR1	pQTL	FinnGen_SomaScan_2023-03-02	FTMT	1.73e-19	-0.763507
6-31464036-A-G	rs3130907	0.087162	0.087162	splice polypyrimidine tract	HCP5	eQTL	QTD000319	C4B	1.73e-19	-0.774202
6-31464036-A-G	rs3130907	0.087162	0.087162	splice polypyrimidine tract	HCP5	eQTL	QTD000319	C4B	1.73e-19	-0.774202
6-31464036-A-G	rs3130907	0.087162	0.087162	splice polypyrimidine tract	HCP5	eQTL	QTD000143	C4B	1.73e-19	0.782337
6-31464036-A-G	rs3130907	0.087162	0.087162	splice polypyrimidine tract	HCP5	eQTL	QTD000143	C4B	1.73e-19	0.782337
16-648590-A-G	rs11865670	0.55984	0.55984	non coding transcript exon	NA	eQTL	QTD000092	WDR90	1.74e-19	0.684138
16-648590-A-G	rs11865670	0.55984	0.55984	non coding transcript exon	NA	eQTL	QTD000092	WDR90	1.74e-19	0.684138
16-648590-A-G	rs11865670	0.55984	0.55984	non coding transcript exon	NA	eQTL	QTD000092	WDR90	1.74e-19	0.684138
6-31464036-A-G	rs3130907	0.087162	0.087162	splice polypyrimidine tract	HCP5	eQTL	QTD000375	HCP5	1.75e-19	0.834494
6-31464036-A-G	rs3130907	0.087162	0.087162	splice polypyrimidine tract	HCP5	eQTL	QTD000375	HCP5	1.75e-19	0.834494
1-155202934-T-C	rs35154152	0.10219	0.10219	missense	THBS3	pQTL	deCODE_pQTL_2021	THBS3	1.81e-19	0.1129
6-32658661-A-T	rs9273367	0.23962	0.23962	upstream gene	HLA-DQB1-AS1	pQTL	UKBB_pQTL_3k	ZNRD2	1.86e-19	-0.072679
22-41855119-T-C	rs67057013	0.12719	0.12719	intron	SREBF2	eQTL	QTD000612	CENPM	1.87e-19	0.641147
6-30887434-T-G	rs1264324	0.069703	0.069703	intron	DDR1	eQTL	QTD000376	HLA-A	1.87e-19	0.820175
6-32658661-A-T	rs9273367	0.23962	0.23962	upstream gene	HLA-DQB1-AS1	eQTL	QTD000357	HLA-DQA2	1.95e-19	0.476662
3-49784192-T-C	rs13063621	0.46709	0.46709	intron	IP6K1	pQTL	FinnGen_SomaScan_2023-03-02	LHCGR	1.96e-19	-0.447762
6-29874761-C-G	rs2734964	0.22147	0.22147	intron	NA	eQTL	QTD000087	FLOT1	1.96e-19	0.78821
6-29874761-C-G	rs2734964	0.22147	0.22147	intron	NA	eQTL	QTD000087	FLOT1	1.96e-19	0.78821
6-30887434-T-G	rs1264324	0.069703	0.069703	intron	DDR1	eQTL	QTD000111	FLOT1	1.97e-19	0.752758
6-29874761-C-G	rs2734964	0.22147	0.22147	intron	NA	eQTL	QTD000344	HLA-A	2e-19	0.567895
6-29874761-C-G	rs2734964	0.22147	0.22147	intron	NA	eQTL	QTD000344	HLA-A	2e-19	0.567895
6-31464036-A-G	rs3130907	0.087162	0.087162	splice polypyrimidine tract	HCP5	eQTL	QTD000437	C4B	2.02e-19	-0.693665
6-31464036-A-G	rs3130907	0.087162	0.087162	splice polypyrimidine tract	HCP5	eQTL	QTD000437	C4B	2.02e-19	-0.693665
6-30377517-A-G	rs3130370	0.10448	0.10448	intergenic	NA	pQTL	FinnGen_SomaScan_2023-03-02	MICB	2.03e-19	-0.79356
6-32658661-A-T	rs9273367	0.23962	0.23962	upstream gene	HLA-DQB1-AS1	eQTL	QTD000674	HLA-DQA2	2.03e-19	0.704645
3-49784192-T-C	rs13063621	0.46709	0.46709	intron	IP6K1	eQTL	QTD000092	UBA7	2.05e-19	0.664144
6-29874761-C-G	rs2734964	0.22147	0.22147	intron	NA	pQTL	UKBB_pQTL_3k	TNFRSF9	2.05e-19	0.073402
6-29874761-C-G	rs2734964	0.22147	0.22147	intron	NA	pQTL	UKBB_pQTL_3k	TNFRSF9	2.05e-19	0.073402
6-32658661-A-T	rs9273367	0.23962	0.23962	upstream gene	HLA-DQB1-AS1	eQTL	QTD000131	HLA-DQA1	2.11e-19	-0.630194
10-98260815-T-G	rs11189526	0.34132	0.34132	intron	LOXL4	eQTL	QTD000322	ENSG00000230928	2.13e-19	0.520625
16-89635716-C-G	rs449882	0.33012	0.33012	intron	DPEP1	eQTL	QTD000339	CDK10	2.2e-19	0.63534
6-32052461-A-G	rs369580	0.098526	0.098526	intron	TNXB	pQTL	UKBB_pQTL_3k	SEZ6L2	2.2e-19	-0.0817874
6-31464036-A-G	rs3130907	0.087162	0.087162	splice polypyrimidine tract	HCP5	eQTL	QTD000376	HLA-B	2.23e-19	-0.838108
6-31464036-A-G	rs3130907	0.087162	0.087162	splice polypyrimidine tract	HCP5	eQTL	QTD000376	HLA-B	2.23e-19	-0.838108
6-31464036-A-G	rs3130907	0.087162	0.087162	splice polypyrimidine tract	HCP5	eQTL	QTD000244	CCHCR1	2.34e-19	-0.812676
6-31464036-A-G	rs3130907	0.087162	0.087162	splice polypyrimidine tract	HCP5	eQTL	QTD000244	CCHCR1	2.34e-19	-0.812676
6-30377517-A-G	rs3130370	0.10448	0.10448	intergenic	NA	eQTL	QTD000273	FLOT1	2.4e-19	-0.591024
6-32052461-A-G	rs369580	0.098526	0.098526	intron	TNXB	pQTL	UKBB_pQTL_3k	IL12A_IL12B	2.44e-19	0.081662
6-32658661-A-T	rs9273367	0.23962	0.23962	upstream gene	HLA-DQB1-AS1	eQTL	QTD000222	HLA-DQB1	2.47e-19	-0.96305
6-30887434-T-G	rs1264324	0.069703	0.069703	intron	DDR1	eQTL	QTD000287	FLOT1	2.5e-19	0.727161
6-32658661-A-T	rs9273367	0.23962	0.23962	upstream gene	HLA-DQB1-AS1	eQTL	QTD000327	HLA-DQB1-AS1	2.5e-19	-0.829883
6-30887434-T-G	rs1264324	0.069703	0.069703	intron	DDR1	eQTL	QTD000194	FLOT1	2.51e-19	1.22023
6-31464036-A-G	rs3130907	0.087162	0.087162	splice polypyrimidine tract	HCP5	eQTL	QTD000362	CCHCR1	2.63e-19	0.832204
6-31464036-A-G	rs3130907	0.087162	0.087162	splice polypyrimidine tract	HCP5	eQTL	QTD000362	CCHCR1	2.63e-19	0.832204
16-89635716-C-G	rs449882	0.33012	0.33012	intron	DPEP1	eQTL	QTD000329	CDK10	2.66e-19	0.836095
3-49784192-T-C	rs13063621	0.46709	0.46709	intron	IP6K1	eQTL	QTD000541	RBM6	2.68e-19	-0.344363
6-31464036-A-G	rs3130907	0.087162	0.087162	splice polypyrimidine tract	HCP5	pQTL	deCODE_pQTL_2021	UBE2G2	2.68e-19	-0.1354
6-31464036-A-G	rs3130907	0.087162	0.087162	splice polypyrimidine tract	HCP5	pQTL	deCODE_pQTL_2021	UBE2G2	2.68e-19	-0.1354
16-648590-A-G	rs11865670	0.55984	0.55984	non coding transcript exon	NA	eQTL	QTD000234	WDR90	2.69e-19	0.695919
16-648590-A-G	rs11865670	0.55984	0.55984	non coding transcript exon	NA	eQTL	QTD000234	WDR90	2.69e-19	0.695919
16-648590-A-G	rs11865670	0.55984	0.55984	non coding transcript exon	NA	eQTL	QTD000234	WDR90	2.69e-19	0.695919
16-89635716-C-G	rs449882	0.33012	0.33012	intron	DPEP1	eQTL	QTD000313	CDK10	2.73e-19	0.559876
6-32658661-A-T	rs9273367	0.23962	0.23962	upstream gene	HLA-DQB1-AS1	eQTL	QTD000312	HLA-DRB1	2.75e-19	-0.563195
6-30377517-A-G	rs3130370	0.10448	0.10448	intergenic	NA	eQTL	QTD000534	ZFP57	2.78e-19	0.899012
6-31464036-A-G	rs3130907	0.087162	0.087162	splice polypyrimidine tract	HCP5	pQTL	UKBB_pQTL_3k	SEZ6L2	2.83e-19	-0.0881945
6-31464036-A-G	rs3130907	0.087162	0.087162	splice polypyrimidine tract	HCP5	pQTL	UKBB_pQTL_3k	SEZ6L2	2.83e-19	-0.0881945
6-31464036-A-G	rs3130907	0.087162	0.087162	splice polypyrimidine tract	HCP5	eQTL	QTD000242	HLA-C	2.85e-19	0.793725
6-31464036-A-G	rs3130907	0.087162	0.087162	splice polypyrimidine tract	HCP5	eQTL	QTD000242	HLA-C	2.85e-19	0.793725
6-31464036-A-G	rs3130907	0.087162	0.087162	splice polypyrimidine tract	HCP5	eQTL	QTD000117	FLOT1	2.86e-19	0.781619
6-31464036-A-G	rs3130907	0.087162	0.087162	splice polypyrimidine tract	HCP5	eQTL	QTD000117	FLOT1	2.86e-19	0.781619
6-30887434-T-G	rs1264324	0.069703	0.069703	intron	DDR1	eQTL	QTD000232	FLOT1	2.88e-19	0.856507
16-89635716-C-G	rs449882	0.33012	0.33012	intron	DPEP1	eQTL	QTD000436	CDK10	2.9e-19	0.433314
6-32052461-A-G	rs369580	0.098526	0.098526	intron	TNXB	eQTL	QTD000362	BAG6	2.9e-19	-0.688446
3-48843038-T-C	rs566117790	0.053904	0.053904	intron	PRKAR2A	eQTL	QTD000288	LAMB2	2.94e-19	0.961706
6-32052461-A-G	rs369580	0.098526	0.098526	intron	TNXB	eQTL	QTD000434	MICB	3.02e-19	0.522139
6-29874761-C-G	rs2734964	0.22147	0.22147	intron	NA	eQTL	QTD000251	ZFP57	3.13e-19	0.744475
6-29874761-C-G	rs2734964	0.22147	0.22147	intron	NA	eQTL	QTD000251	ZFP57	3.13e-19	0.744475
1-218317989-C-G	rs4269827	0.35425	0.35425	intron	RRP15	eQTL	QTD000082	RRP15	3.16e-19	0.47339
3-49784192-T-C	rs13063621	0.46709	0.46709	intron	IP6K1	eQTL	QTD000434	RNF123	3.31e-19	0.221338
6-31464036-A-G	rs3130907	0.087162	0.087162	splice polypyrimidine tract	HCP5	eQTL	QTD000233	FLOT1	3.4e-19	0.756558
6-31464036-A-G	rs3130907	0.087162	0.087162	splice polypyrimidine tract	HCP5	eQTL	QTD000233	FLOT1	3.4e-19	0.756558
16-89635716-C-G	rs449882	0.33012	0.33012	intron	DPEP1	eQTL	QTD000374	SPATA33	3.41e-19	0.390959
6-31464036-A-G	rs3130907	0.087162	0.087162	splice polypyrimidine tract	HCP5	eQTL	QTD000435	HLA-C	3.45e-19	0.628813
6-31464036-A-G	rs3130907	0.087162	0.087162	splice polypyrimidine tract	HCP5	eQTL	QTD000435	HLA-C	3.45e-19	0.628813
6-29874761-C-G	rs2734964	0.22147	0.22147	intron	NA	eQTL	QTD000143	HLA-A	3.53e-19	-0.549986
6-29874761-C-G	rs2734964	0.22147	0.22147	intron	NA	eQTL	QTD000143	HLA-A	3.53e-19	-0.549986
6-30887434-T-G	rs1264324	0.069703	0.069703	intron	DDR1	eQTL	QTD000356	LINC00243	3.57e-19	0.596457
6-29874761-C-G	rs2734964	0.22147	0.22147	intron	NA	eQTL	QTD000133	HLA-A	3.63e-19	-0.573059
6-29874761-C-G	rs2734964	0.22147	0.22147	intron	NA	eQTL	QTD000133	HLA-A	3.63e-19	-0.573059
6-31464036-A-G	rs3130907	0.087162	0.087162	splice polypyrimidine tract	HCP5	eQTL	QTD000287	HLA-C	3.65e-19	0.864941
6-31464036-A-G	rs3130907	0.087162	0.087162	splice polypyrimidine tract	HCP5	eQTL	QTD000287	HLA-C	3.65e-19	0.864941
6-30377517-A-G	rs3130370	0.10448	0.10448	intergenic	NA	eQTL	QTD000358	FLOT1	3.7e-19	0.397578
6-30887434-T-G	rs1264324	0.069703	0.069703	intron	DDR1	eQTL	QTD000141	HLA-C	3.71e-19	0.768518
22-38176519-C-G	rs133015	0.44149	0.44149	intron	PLA2G6	eQTL	QTD000319	MAFF	3.73e-19	0.489784
22-38176519-C-G	rs133015	0.44149	0.44149	intron	PLA2G6	eQTL	QTD000319	MAFF	3.73e-19	0.489784
6-31464036-A-G	rs3130907	0.087162	0.087162	splice polypyrimidine tract	HCP5	eQTL	QTD000362	HLA-C	3.73e-19	1.00535
6-31464036-A-G	rs3130907	0.087162	0.087162	splice polypyrimidine tract	HCP5	eQTL	QTD000362	HLA-C	3.73e-19	1.00535
3-48843038-T-C	rs566117790	0.053904	0.053904	intron	PRKAR2A	eQTL	QTD000143	LAMB2	3.79e-19	0.90074
6-29874761-C-G	rs2734964	0.22147	0.22147	intron	NA	eQTL	QTD000357	ZFP57	3.84e-19	0.427883
6-29874761-C-G	rs2734964	0.22147	0.22147	intron	NA	eQTL	QTD000357	ZFP57	3.84e-19	0.427883
6-32658661-A-T	rs9273367	0.23962	0.23962	upstream gene	HLA-DQB1-AS1	eQTL	QTD000023	HLA-DQB2	3.86e-19	-0.863724
6-32658661-A-T	rs9273367	0.23962	0.23962	upstream gene	HLA-DQB1-AS1	eQTL	QTD000434	C4A	4.06e-19	-0.493443
12-69261387-A-G	rs7969559	0.71554	0.71554	intron	CPSF6	eQTL	QTD000336	YEATS4	4.12e-19	-0.521069
12-69261387-A-G	rs7969559	0.71554	0.71554	intron	CPSF6	eQTL	QTD000336	YEATS4	4.12e-19	-0.521069
6-31464036-A-G	rs3130907	0.087162	0.087162	splice polypyrimidine tract	HCP5	eQTL	QTD000288	C4A	4.12e-19	-0.702739
6-31464036-A-G	rs3130907	0.087162	0.087162	splice polypyrimidine tract	HCP5	eQTL	QTD000288	C4A	4.12e-19	-0.702739
16-89635716-C-G	rs449882	0.33012	0.33012	intron	DPEP1	eQTL	QTD000087	ZNF276	4.16e-19	-0.62906
6-30377517-A-G	rs3130370	0.10448	0.10448	intergenic	NA	eQTL	QTD000124	FLOT1	4.18e-19	0.717603
6-29874761-C-G	rs2734964	0.22147	0.22147	intron	NA	eQTL	QTD000271	ZFP57	4.26e-19	0.602854
6-29874761-C-G	rs2734964	0.22147	0.22147	intron	NA	eQTL	QTD000271	ZFP57	4.26e-19	0.602854
6-30887434-T-G	rs1264324	0.069703	0.069703	intron	DDR1	eQTL	QTD000318	FLOT1	4.33e-19	0.695591
6-32658661-A-T	rs9273367	0.23962	0.23962	upstream gene	HLA-DQB1-AS1	eQTL	QTD000090	HLA-DQA2	4.33e-19	0.730587
16-89635716-C-G	rs449882	0.33012	0.33012	intron	DPEP1	eQTL	QTD000540	CHMP1A	4.36e-19	0.456953
6-31464036-A-G	rs3130907	0.087162	0.087162	splice polypyrimidine tract	HCP5	eQTL	QTD000133	C4A	4.37e-19	-0.76516
6-31464036-A-G	rs3130907	0.087162	0.087162	splice polypyrimidine tract	HCP5	eQTL	QTD000133	C4A	4.37e-19	-0.76516
6-30887434-T-G	rs1264324	0.069703	0.069703	intron	DDR1	eQTL	QTD000339	CCHCR1	4.4e-19	-1.1072
6-31464036-A-G	rs3130907	0.087162	0.087162	splice polypyrimidine tract	HCP5	eQTL	QTD000117	C4B	4.46e-19	0.67307
6-31464036-A-G	rs3130907	0.087162	0.087162	splice polypyrimidine tract	HCP5	eQTL	QTD000117	C4B	4.46e-19	0.67307
6-32658661-A-T	rs9273367	0.23962	0.23962	upstream gene	HLA-DQB1-AS1	eQTL	QTD000608	HLA-DQA2	4.47e-19	0.417137
6-30887434-T-G	rs1264324	0.069703	0.069703	intron	DDR1	pQTL	UKBB_pQTL_3k	IL17RB	4.67e-19	0.0858601
16-89635716-C-G	rs449882	0.33012	0.33012	intron	DPEP1	eQTL	QTD000112	FANCA	4.71e-19	-0.557934
6-29874761-C-G	rs2734964	0.22147	0.22147	intron	NA	eQTL	QTD000258	HLA-A	4.75e-19	0.666915
6-29874761-C-G	rs2734964	0.22147	0.22147	intron	NA	eQTL	QTD000258	HLA-A	4.75e-19	0.666915
6-30887434-T-G	rs1264324	0.069703	0.069703	intron	DDR1	eQTL	QTD000612	FLOT1	4.79e-19	0.382373
6-30887434-T-G	rs1264324	0.069703	0.069703	intron	DDR1	pQTL	UKBB_pQTL_3k	KIR3DL1	4.82e-19	-0.0861142
6-30377517-A-G	rs3130370	0.10448	0.10448	intergenic	NA	pQTL	UKBB_pQTL_3k	AGER	4.93e-19	-0.0869144
6-31464036-A-G	rs3130907	0.087162	0.087162	splice polypyrimidine tract	HCP5	pQTL	deCODE_pQTL_2021	TOR1AIP1	4.94e-19	0.1321
6-31464036-A-G	rs3130907	0.087162	0.087162	splice polypyrimidine tract	HCP5	pQTL	deCODE_pQTL_2021	TOR1AIP1	4.94e-19	0.1321
22-41855119-T-C	rs67057013	0.12719	0.12719	intron	SREBF2	eQTL	QTD000337	CENPM	5.21e-19	0.927091
6-29874761-C-G	rs2734964	0.22147	0.22147	intron	NA	eQTL	QTD000283	HLA-A	5.22e-19	-0.546919
6-29874761-C-G	rs2734964	0.22147	0.22147	intron	NA	eQTL	QTD000283	HLA-A	5.22e-19	-0.546919
12-69261387-A-G	rs7969559	0.71554	0.71554	intron	CPSF6	eQTL	QTD000374	LYZ	5.23e-19	-0.586913
12-69261387-A-G	rs7969559	0.71554	0.71554	intron	CPSF6	eQTL	QTD000374	LYZ	5.23e-19	-0.586913
16-648590-A-G	rs11865670	0.55984	0.55984	non coding transcript exon	NA	eQTL	QTD000134	RHOT2	5.27e-19	0.589466
16-648590-A-G	rs11865670	0.55984	0.55984	non coding transcript exon	NA	eQTL	QTD000134	RHOT2	5.27e-19	0.589466
16-648590-A-G	rs11865670	0.55984	0.55984	non coding transcript exon	NA	eQTL	QTD000134	RHOT2	5.27e-19	0.589466
6-31464036-A-G	rs3130907	0.087162	0.087162	splice polypyrimidine tract	HCP5	eQTL	QTD000289	CCHCR1	5.27e-19	-0.900216
6-31464036-A-G	rs3130907	0.087162	0.087162	splice polypyrimidine tract	HCP5	eQTL	QTD000289	CCHCR1	5.27e-19	-0.900216
16-648590-A-G	rs11865670	0.55984	0.55984	non coding transcript exon	NA	eQTL	QTD000544	WFIKKN1	5.3e-19	0.61085
16-648590-A-G	rs11865670	0.55984	0.55984	non coding transcript exon	NA	eQTL	QTD000544	WFIKKN1	5.3e-19	0.61085
16-648590-A-G	rs11865670	0.55984	0.55984	non coding transcript exon	NA	eQTL	QTD000544	WFIKKN1	5.3e-19	0.61085
6-30887434-T-G	rs1264324	0.069703	0.069703	intron	DDR1	eQTL	QTD000216	HLA-C	5.39e-19	0.866781
6-32658661-A-T	rs9273367	0.23962	0.23962	upstream gene	HLA-DQB1-AS1	eQTL	QTD000314	HLA-DQB1	5.45e-19	0.585091
6-32658661-A-T	rs9273367	0.23962	0.23962	upstream gene	HLA-DQB1-AS1	eQTL	QTD000123	HLA-DQB2	5.47e-19	-0.599697
16-89635716-C-G	rs449882	0.33012	0.33012	intron	DPEP1	eQTL	QTD000228	CHMP1A	5.79e-19	0.579845
6-32658661-A-T	rs9273367	0.23962	0.23962	upstream gene	HLA-DQB1-AS1	eQTL	QTD000660	HLA-DRB6	5.85e-19	0.731617
6-31464036-A-G	rs3130907	0.087162	0.087162	splice polypyrimidine tract	HCP5	eQTL	QTD000219	C4B	5.91e-19	-0.782089
6-31464036-A-G	rs3130907	0.087162	0.087162	splice polypyrimidine tract	HCP5	eQTL	QTD000219	C4B	5.91e-19	-0.782089
6-30887434-T-G	rs1264324	0.069703	0.069703	intron	DDR1	eQTL	QTD000027	LINC00243	5.92e-19	1.23988
2-217275712-T-C	rs11676136	0.17953	0.17953	intron	DIRC3-AS1	eQTL	QTD000076	DIRC3-AS1	5.94e-19	0.437737
6-32658661-A-T	rs9273367	0.23962	0.23962	upstream gene	HLA-DQB1-AS1	pQTL	deCODE_pQTL_2021	CD5	5.96e-19	-0.0804
6-30377517-A-G	rs3130370	0.10448	0.10448	intergenic	NA	eQTL	QTD000434	ZFP57	5.98e-19	0.569733
6-30887434-T-G	rs1264324	0.069703	0.069703	intron	DDR1	eQTL	QTD000234	CCHCR1	6.17e-19	-1.06095
6-30887434-T-G	rs1264324	0.069703	0.069703	intron	DDR1	eQTL	QTD000437	HLA-A	6.22e-19	0.557943
6-31464036-A-G	rs3130907	0.087162	0.087162	splice polypyrimidine tract	HCP5	eQTL	QTD000228	C4A	6.23e-19	-0.643576
6-31464036-A-G	rs3130907	0.087162	0.087162	splice polypyrimidine tract	HCP5	eQTL	QTD000228	C4A	6.23e-19	-0.643576
6-32658661-A-T	rs9273367	0.23962	0.23962	upstream gene	HLA-DQB1-AS1	eQTL	QTD000132	HLA-DQA1	6.23e-19	-0.64501
16-89635716-C-G	rs449882	0.33012	0.33012	intron	DPEP1	eQTL	QTD000376	CHMP1A	6.27e-19	0.436688
16-648590-A-G	rs11865670	0.55984	0.55984	non coding transcript exon	NA	eQTL	QTD000343	RHOT2	6.51e-19	0.492155
16-648590-A-G	rs11865670	0.55984	0.55984	non coding transcript exon	NA	eQTL	QTD000343	RHOT2	6.51e-19	0.492155
16-648590-A-G	rs11865670	0.55984	0.55984	non coding transcript exon	NA	eQTL	QTD000343	RHOT2	6.51e-19	0.492155
6-31464036-A-G	rs3130907	0.087162	0.087162	splice polypyrimidine tract	HCP5	eQTL	QTD000143	FLOT1	6.52e-19	0.619876
6-31464036-A-G	rs3130907	0.087162	0.087162	splice polypyrimidine tract	HCP5	eQTL	QTD000143	FLOT1	6.52e-19	0.619876
12-69261387-A-G	rs7969559	0.71554	0.71554	intron	CPSF6	eQTL	QTD000078	CPSF6	6.61e-19	-0.346953
12-69261387-A-G	rs7969559	0.71554	0.71554	intron	CPSF6	eQTL	QTD000078	CPSF6	6.61e-19	-0.346953
6-31464036-A-G	rs3130907	0.087162	0.087162	splice polypyrimidine tract	HCP5	eQTL	QTD000024	HLA-B	6.83e-19	-1.20441
6-31464036-A-G	rs3130907	0.087162	0.087162	splice polypyrimidine tract	HCP5	eQTL	QTD000024	HLA-B	6.83e-19	-1.20441
6-30377517-A-G	rs3130370	0.10448	0.10448	intergenic	NA	eQTL	QTD000363	FLOT1	6.85e-19	0.738162
6-32052461-A-G	rs369580	0.098526	0.098526	intron	TNXB	pQTL	UKBB_pQTL_3k	AGER	6.85e-19	-0.0805759
6-31464036-A-G	rs3130907	0.087162	0.087162	splice polypyrimidine tract	HCP5	pQTL	UKBB_pQTL_3k	LRPAP1	6.86e-19	-0.0865887
6-31464036-A-G	rs3130907	0.087162	0.087162	splice polypyrimidine tract	HCP5	pQTL	UKBB_pQTL_3k	LRPAP1	6.86e-19	-0.0865887
6-31464036-A-G	rs3130907	0.087162	0.087162	splice polypyrimidine tract	HCP5	eQTL	QTD000535	HLA-C	6.89e-19	0.922669
6-31464036-A-G	rs3130907	0.087162	0.087162	splice polypyrimidine tract	HCP5	eQTL	QTD000535	HLA-C	6.89e-19	0.922669
6-32658661-A-T	rs9273367	0.23962	0.23962	upstream gene	HLA-DQB1-AS1	eQTL	QTD000435	TSBP1-AS1	6.89e-19	0.488288
1-218317989-C-G	rs4269827	0.35425	0.35425	intron	RRP15	eQTL	QTD000287	RRP15	7.05e-19	0.379172
6-31464036-A-G	rs3130907	0.087162	0.087162	splice polypyrimidine tract	HCP5	eQTL	QTD000219	CCHCR1	7.16e-19	0.922136
6-31464036-A-G	rs3130907	0.087162	0.087162	splice polypyrimidine tract	HCP5	eQTL	QTD000219	CCHCR1	7.16e-19	0.922136
6-32658661-A-T	rs9273367	0.23962	0.23962	upstream gene	HLA-DQB1-AS1	eQTL	QTD000254	HLA-DQB2	7.23e-19	0.693864
6-32658661-A-T	rs9273367	0.23962	0.23962	upstream gene	HLA-DQB1-AS1	eQTL	QTD000545	HLA-DQA1	7.24e-19	-0.850585
16-648590-A-G	rs11865670	0.55984	0.55984	non coding transcript exon	NA	eQTL	QTD000313	PIGQ	7.29e-19	0.546645
16-648590-A-G	rs11865670	0.55984	0.55984	non coding transcript exon	NA	eQTL	QTD000313	PIGQ	7.29e-19	0.546645
16-648590-A-G	rs11865670	0.55984	0.55984	non coding transcript exon	NA	eQTL	QTD000313	PIGQ	7.29e-19	0.546645
6-30887434-T-G	rs1264324	0.069703	0.069703	intron	DDR1	eQTL	QTD000143	CCHCR1	7.29e-19	-0.879505
6-30887434-T-G	rs1264324	0.069703	0.069703	intron	DDR1	pQTL	deCODE_pQTL_2021	HLA-DQA2	7.3e-19	-0.1217
16-89635716-C-G	rs449882	0.33012	0.33012	intron	DPEP1	eQTL	QTD000328	CHMP1A	7.33e-19	0.761062
3-49784192-T-C	rs13063621	0.46709	0.46709	intron	IP6K1	eQTL	QTD000166	INKA1	7.4e-19	0.667109
6-30887434-T-G	rs1264324	0.069703	0.069703	intron	DDR1	eQTL	QTD000272	FLOT1	7.47e-19	0.575222
6-31464036-A-G	rs3130907	0.087162	0.087162	splice polypyrimidine tract	HCP5	eQTL	QTD000219	HLA-C	7.65e-19	-0.908967
6-31464036-A-G	rs3130907	0.087162	0.087162	splice polypyrimidine tract	HCP5	eQTL	QTD000219	HLA-C	7.65e-19	-0.908967
6-31464036-A-G	rs3130907	0.087162	0.087162	splice polypyrimidine tract	HCP5	pQTL	UKBB_pQTL_3k	CCL27	8.22e-19	-0.0870168
6-31464036-A-G	rs3130907	0.087162	0.087162	splice polypyrimidine tract	HCP5	pQTL	UKBB_pQTL_3k	CCL27	8.22e-19	-0.0870168
6-32658661-A-T	rs9273367	0.23962	0.23962	upstream gene	HLA-DQB1-AS1	eQTL	QTD000411	HLA-DQB1	8.22e-19	0.943922
6-32658661-A-T	rs9273367	0.23962	0.23962	upstream gene	HLA-DQB1-AS1	eQTL	QTD000435	HLA-DRB1	8.24e-19	-0.616833
22-41855119-T-C	rs67057013	0.12719	0.12719	intron	SREBF2	eQTL	QTD000127	ACO2	8.33e-19	0.956937
6-32658661-A-T	rs9273367	0.23962	0.23962	upstream gene	HLA-DQB1-AS1	eQTL	QTD000373	HLA-DQA2	8.39e-19	0.618701
3-49784192-T-C	rs13063621	0.46709	0.46709	intron	IP6K1	eQTL	QTD000344	RNF123	8.53e-19	-0.515782
6-32658661-A-T	rs9273367	0.23962	0.23962	upstream gene	HLA-DQB1-AS1	eQTL	QTD000436	C4B	8.53e-19	0.510332
16-648590-A-G	rs11865670	0.55984	0.55984	non coding transcript exon	NA	pQTL	UKBB_pQTL_3k	WFIKKN1	8.58e-19	-0.0645576
16-648590-A-G	rs11865670	0.55984	0.55984	non coding transcript exon	NA	pQTL	UKBB_pQTL_3k	WFIKKN1	8.58e-19	-0.0645576
16-648590-A-G	rs11865670	0.55984	0.55984	non coding transcript exon	NA	pQTL	UKBB_pQTL_3k	WFIKKN1	8.58e-19	-0.0645576
12-69261387-A-G	rs7969559	0.71554	0.71554	intron	CPSF6	eQTL	QTD000304	CPSF6	8.73e-19	0.843643
12-69261387-A-G	rs7969559	0.71554	0.71554	intron	CPSF6	eQTL	QTD000304	CPSF6	8.73e-19	0.843643
6-31464036-A-G	rs3130907	0.087162	0.087162	splice polypyrimidine tract	HCP5	eQTL	QTD000078	FLOT1	8.75e-19	0.698021
6-31464036-A-G	rs3130907	0.087162	0.087162	splice polypyrimidine tract	HCP5	eQTL	QTD000078	FLOT1	8.75e-19	0.698021
6-30887434-T-G	rs1264324	0.069703	0.069703	intron	DDR1	eQTL	QTD000359	HLA-A	9.06e-19	-0.504239
6-31464036-A-G	rs3130907	0.087162	0.087162	splice polypyrimidine tract	HCP5	eQTL	QTD000118	C4A	9.3e-19	-0.716015
6-31464036-A-G	rs3130907	0.087162	0.087162	splice polypyrimidine tract	HCP5	eQTL	QTD000118	C4A	9.3e-19	-0.716015
6-32658661-A-T	rs9273367	0.23962	0.23962	upstream gene	HLA-DQB1-AS1	pQTL	deCODE_pQTL_2021	LRP8	9.3e-19	-0.0821
22-41855119-T-C	rs67057013	0.12719	0.12719	intron	SREBF2	eQTL	QTD000545	ACO2	9.32e-19	0.80505
6-30887434-T-G	rs1264324	0.069703	0.069703	intron	DDR1	eQTL	QTD000551	FLOT1	9.32e-19	1.07168
6-32052461-A-G	rs369580	0.098526	0.098526	intron	TNXB	pQTL	UKBB_pQTL_3k	TP53BP1	9.33e-19	-0.0872248
6-32658661-A-T	rs9273367	0.23962	0.23962	upstream gene	HLA-DQB1-AS1	pQTL	FinnGen_Olink_meta_2025-03-20	CDSN	9.33e-19	0.237
6-31464036-A-G	rs3130907	0.087162	0.087162	splice polypyrimidine tract	HCP5	pQTL	UKBB_pQTL_3k	CTSE	9.34e-19	-0.09383
6-31464036-A-G	rs3130907	0.087162	0.087162	splice polypyrimidine tract	HCP5	pQTL	UKBB_pQTL_3k	CTSE	9.34e-19	-0.09383
6-31464036-A-G	rs3130907	0.087162	0.087162	splice polypyrimidine tract	HCP5	eQTL	QTD000608	HLA-C	9.43e-19	-0.423601
6-31464036-A-G	rs3130907	0.087162	0.087162	splice polypyrimidine tract	HCP5	eQTL	QTD000608	HLA-C	9.43e-19	-0.423601
6-29874761-C-G	rs2734964	0.22147	0.22147	intron	NA	eQTL	QTD000256	ZFP57	9.53e-19	0.707147
6-29874761-C-G	rs2734964	0.22147	0.22147	intron	NA	eQTL	QTD000256	ZFP57	9.53e-19	0.707147
22-38176519-C-G	rs133015	0.44149	0.44149	intron	PLA2G6	eQTL	QTD000219	MAFF	9.54e-19	0.522495
22-38176519-C-G	rs133015	0.44149	0.44149	intron	PLA2G6	eQTL	QTD000219	MAFF	9.54e-19	0.522495
6-30887434-T-G	rs1264324	0.069703	0.069703	intron	DDR1	pQTL	UKBB_pQTL_3k	FGFR4	9.64e-19	0.0912783
6-30377517-A-G	rs3130370	0.10448	0.10448	intergenic	NA	eQTL	QTD000318	FLOT1	9.85e-19	0.639034
6-29874761-C-G	rs2734964	0.22147	0.22147	intron	NA	eQTL	QTD000249	HLA-F	9.97e-19	0.604414
6-29874761-C-G	rs2734964	0.22147	0.22147	intron	NA	eQTL	QTD000249	HLA-F	9.97e-19	0.604414
6-31464036-A-G	rs3130907	0.087162	0.087162	splice polypyrimidine tract	HCP5	pQTL	deCODE_pQTL_2021	MLN	1e-18	0.1337
6-31464036-A-G	rs3130907	0.087162	0.087162	splice polypyrimidine tract	HCP5	pQTL	deCODE_pQTL_2021	MLN	1e-18	0.1337
6-31464036-A-G	rs3130907	0.087162	0.087162	splice polypyrimidine tract	HCP5	eQTL	QTD000271	C4A	1.01e-18	-0.786926
6-31464036-A-G	rs3130907	0.087162	0.087162	splice polypyrimidine tract	HCP5	eQTL	QTD000271	C4A	1.01e-18	-0.786926
22-38176519-C-G	rs133015	0.44149	0.44149	intron	PLA2G6	eQTL	QTD000342	MAFF	1.02e-18	0.380363
22-38176519-C-G	rs133015	0.44149	0.44149	intron	PLA2G6	eQTL	QTD000342	MAFF	1.02e-18	0.380363
6-31464036-A-G	rs3130907	0.087162	0.087162	splice polypyrimidine tract	HCP5	eQTL	QTD000319	CCHCR1	1.02e-18	0.818382
6-31464036-A-G	rs3130907	0.087162	0.087162	splice polypyrimidine tract	HCP5	eQTL	QTD000319	CCHCR1	1.02e-18	0.818382
6-31464036-A-G	rs3130907	0.087162	0.087162	splice polypyrimidine tract	HCP5	eQTL	QTD000124	C4A	1.02e-18	-0.870666
6-31464036-A-G	rs3130907	0.087162	0.087162	splice polypyrimidine tract	HCP5	eQTL	QTD000124	C4A	1.02e-18	-0.870666
6-29874761-C-G	rs2734964	0.22147	0.22147	intron	NA	eQTL	QTD000542	HLA-A	1.04e-18	-0.727094
6-29874761-C-G	rs2734964	0.22147	0.22147	intron	NA	eQTL	QTD000542	HLA-A	1.04e-18	-0.727094
6-30377517-A-G	rs3130370	0.10448	0.10448	intergenic	NA	eQTL	QTD000167	FLOT1	1.04e-18	1.09001
6-30887434-T-G	rs1264324	0.069703	0.069703	intron	DDR1	eQTL	QTD000026	LINC00243	1.05e-18	1.1853
16-89635716-C-G	rs449882	0.33012	0.33012	intron	DPEP1	eQTL	QTD000341	ENSG00000275734	1.07e-18	0.496296
6-31464036-A-G	rs3130907	0.087162	0.087162	splice polypyrimidine tract	HCP5	eQTL	QTD000374	MICB-DT	1.07e-18	-0.770365
6-31464036-A-G	rs3130907	0.087162	0.087162	splice polypyrimidine tract	HCP5	eQTL	QTD000374	MICB-DT	1.07e-18	-0.770365
1-218317989-C-G	rs4269827	0.35425	0.35425	intron	RRP15	eQTL	QTD000435	RRP15	1.08e-18	0.389137
6-30887434-T-G	rs1264324	0.069703	0.069703	intron	DDR1	eQTL	QTD000289	CCHCR1	1.09e-18	-0.964346
22-41855119-T-C	rs67057013	0.12719	0.12719	intron	SREBF2	eQTL	QTD000314	ACO2	1.12e-18	0.516952
16-648590-A-G	rs11865670	0.55984	0.55984	non coding transcript exon	NA	eQTL	QTD000308	WDR90	1.13e-18	0.818788
16-648590-A-G	rs11865670	0.55984	0.55984	non coding transcript exon	NA	eQTL	QTD000308	WDR90	1.13e-18	0.818788
16-648590-A-G	rs11865670	0.55984	0.55984	non coding transcript exon	NA	eQTL	QTD000308	WDR90	1.13e-18	0.818788
6-29874761-C-G	rs2734964	0.22147	0.22147	intron	NA	eQTL	QTD000342	ZFP57	1.21e-18	0.433927
6-29874761-C-G	rs2734964	0.22147	0.22147	intron	NA	eQTL	QTD000342	ZFP57	1.21e-18	0.433927
6-30887434-T-G	rs1264324	0.069703	0.069703	intron	DDR1	eQTL	QTD000244	HLA-A	1.22e-18	-0.716163
6-32658661-A-T	rs9273367	0.23962	0.23962	upstream gene	HLA-DQB1-AS1	eQTL	QTD000535	HLA-DQB1	1.23e-18	-0.805752
6-29874761-C-G	rs2734964	0.22147	0.22147	intron	NA	eQTL	QTD000242	HLA-A	1.24e-18	-0.472505
6-29874761-C-G	rs2734964	0.22147	0.22147	intron	NA	eQTL	QTD000242	HLA-A	1.24e-18	-0.472505
6-30887434-T-G	rs1264324	0.069703	0.069703	intron	DDR1	pQTL	UKBB_pQTL_3k	PGA4	1.24e-18	-0.0898589
6-29874761-C-G	rs2734964	0.22147	0.22147	intron	NA	eQTL	QTD000118	HLA-A	1.26e-18	-0.566574
6-29874761-C-G	rs2734964	0.22147	0.22147	intron	NA	eQTL	QTD000118	HLA-A	1.26e-18	-0.566574
6-30887434-T-G	rs1264324	0.069703	0.069703	intron	DDR1	eQTL	QTD000093	CCHCR1	1.27e-18	1.06796
6-32052461-A-G	rs369580	0.098526	0.098526	intron	TNXB	pQTL	FinnGen_SomaScan_2023-03-02	RACGAP1	1.27e-18	0.626262
6-32052461-A-G	rs369580	0.098526	0.098526	intron	TNXB	pQTL	UKBB_pQTL_3k	HLA-DRA	1.29e-18	0.0799542
6-31464036-A-G	rs3130907	0.087162	0.087162	splice polypyrimidine tract	HCP5	eQTL	QTD000296	HLA-C	1.37e-18	1.11499
6-31464036-A-G	rs3130907	0.087162	0.087162	splice polypyrimidine tract	HCP5	eQTL	QTD000296	HLA-C	1.37e-18	1.11499
22-41855119-T-C	rs67057013	0.12719	0.12719	intron	SREBF2	eQTL	QTD000234	ACO2	1.38e-18	0.60421
6-31464036-A-G	rs3130907	0.087162	0.087162	splice polypyrimidine tract	HCP5	eQTL	QTD000374	LINC00243	1.4e-18	0.613045
6-31464036-A-G	rs3130907	0.087162	0.087162	splice polypyrimidine tract	HCP5	eQTL	QTD000374	LINC00243	1.4e-18	0.613045
6-32658661-A-T	rs9273367	0.23962	0.23962	upstream gene	HLA-DQB1-AS1	eQTL	QTD000244	HLA-DQB1	1.4e-18	0.584688
6-31464036-A-G	rs3130907	0.087162	0.087162	splice polypyrimidine tract	HCP5	eQTL	QTD000132	C4B	1.41e-18	0.948846
6-31464036-A-G	rs3130907	0.087162	0.087162	splice polypyrimidine tract	HCP5	eQTL	QTD000132	C4B	1.41e-18	0.948846
6-30377517-A-G	rs3130370	0.10448	0.10448	intergenic	NA	eQTL	QTD000373	ZFP57	1.42e-18	0.851247
6-29874761-C-G	rs2734964	0.22147	0.22147	intron	NA	eQTL	QTD000272	HLA-F	1.43e-18	0.429919
6-29874761-C-G	rs2734964	0.22147	0.22147	intron	NA	eQTL	QTD000272	HLA-F	1.43e-18	0.429919
22-38176519-C-G	rs133015	0.44149	0.44149	intron	PLA2G6	eQTL	QTD000243	MAFF	1.44e-18	0.551255
22-38176519-C-G	rs133015	0.44149	0.44149	intron	PLA2G6	eQTL	QTD000243	MAFF	1.44e-18	0.551255
6-30887434-T-G	rs1264324	0.069703	0.069703	intron	DDR1	eQTL	QTD000613	HLA-J	1.47e-18	-0.518945
6-32658661-A-T	rs9273367	0.23962	0.23962	upstream gene	HLA-DQB1-AS1	eQTL	QTD000337	HLA-DQA1	1.56e-18	-0.687822
6-29874761-C-G	rs2734964	0.22147	0.22147	intron	NA	eQTL	QTD000091	HCP5B	1.59e-18	0.986641
6-29874761-C-G	rs2734964	0.22147	0.22147	intron	NA	eQTL	QTD000091	HCP5B	1.59e-18	0.986641
16-648590-A-G	rs11865670	0.55984	0.55984	non coding transcript exon	NA	eQTL	QTD000088	RHOT2	1.6e-18	0.591438
16-648590-A-G	rs11865670	0.55984	0.55984	non coding transcript exon	NA	eQTL	QTD000088	RHOT2	1.6e-18	0.591438
16-648590-A-G	rs11865670	0.55984	0.55984	non coding transcript exon	NA	eQTL	QTD000088	RHOT2	1.6e-18	0.591438
6-31464036-A-G	rs3130907	0.087162	0.087162	splice polypyrimidine tract	HCP5	eQTL	QTD000284	HLA-B	1.6e-18	0.755098
6-31464036-A-G	rs3130907	0.087162	0.087162	splice polypyrimidine tract	HCP5	eQTL	QTD000284	HLA-B	1.6e-18	0.755098
6-31464036-A-G	rs3130907	0.087162	0.087162	splice polypyrimidine tract	HCP5	eQTL	QTD000239	C4A	1.6e-18	-1.02819
6-31464036-A-G	rs3130907	0.087162	0.087162	splice polypyrimidine tract	HCP5	eQTL	QTD000239	C4A	1.6e-18	-1.02819
22-38176519-C-G	rs133015	0.44149	0.44149	intron	PLA2G6	eQTL	QTD000119	MAFF	1.61e-18	0.473799
22-38176519-C-G	rs133015	0.44149	0.44149	intron	PLA2G6	eQTL	QTD000119	MAFF	1.61e-18	0.473799
6-32658661-A-T	rs9273367	0.23962	0.23962	upstream gene	HLA-DQB1-AS1	eQTL	QTD000301	HLA-DQB1	1.61e-18	-0.849579
3-49784192-T-C	rs13063621	0.46709	0.46709	intron	IP6K1	eQTL	QTD000269	RNF123	1.62e-18	-0.820344
16-89635716-C-G	rs449882	0.33012	0.33012	intron	DPEP1	eQTL	QTD000088	ZNF276	1.69e-18	-0.654528
6-30377517-A-G	rs3130370	0.10448	0.10448	intergenic	NA	pQTL	FinnGen_Olink_meta_2025-03-20	BTN3A2	1.7e-18	-0.378
16-89635716-C-G	rs449882	0.33012	0.33012	intron	DPEP1	eQTL	QTD000218	CDK10	1.73e-18	0.512814
6-32658661-A-T	rs9273367	0.23962	0.23962	upstream gene	HLA-DQB1-AS1	eQTL	QTD000289	HLA-DQA1	1.73e-18	0.5545
6-31464036-A-G	rs3130907	0.087162	0.087162	splice polypyrimidine tract	HCP5	pQTL	UKBB_pQTL_3k	TGFBR2	1.75e-18	0.0858418
6-31464036-A-G	rs3130907	0.087162	0.087162	splice polypyrimidine tract	HCP5	pQTL	UKBB_pQTL_3k	TGFBR2	1.75e-18	0.0858418
6-30377517-A-G	rs3130370	0.10448	0.10448	intergenic	NA	eQTL	QTD000373	HLA-C	1.77e-18	0.854577
6-32658661-A-T	rs9273367	0.23962	0.23962	upstream gene	HLA-DQB1-AS1	eQTL	QTD000249	HLA-DQA1	1.79e-18	0.602473
6-30887434-T-G	rs1264324	0.069703	0.069703	intron	DDR1	eQTL	QTD000282	CCHCR1	1.84e-18	0.722309
6-32658661-A-T	rs9273367	0.23962	0.23962	upstream gene	HLA-DQB1-AS1	eQTL	QTD000626	HLA-DQB2	1.85e-18	0.430999
6-32658661-A-T	rs9273367	0.23962	0.23962	upstream gene	HLA-DQB1-AS1	eQTL	QTD000344	HLA-DQA1	1.85e-18	-0.554113
16-648590-A-G	rs11865670	0.55984	0.55984	non coding transcript exon	NA	eQTL	QTD000202	RHOT2	1.86e-18	0.895746
16-648590-A-G	rs11865670	0.55984	0.55984	non coding transcript exon	NA	eQTL	QTD000202	RHOT2	1.86e-18	0.895746
16-648590-A-G	rs11865670	0.55984	0.55984	non coding transcript exon	NA	eQTL	QTD000202	RHOT2	1.86e-18	0.895746
16-89635716-C-G	rs449882	0.33012	0.33012	intron	DPEP1	eQTL	QTD000316	ENSG00000275734	1.89e-18	0.468382
16-89635716-C-G	rs449882	0.33012	0.33012	intron	DPEP1	eQTL	QTD000437	SPATA33	1.93e-18	-0.186919
6-30887434-T-G	rs1264324	0.069703	0.069703	intron	DDR1	pQTL	UKBB_pQTL_3k	NHLRC3	1.93e-18	-0.0914199
6-29874761-C-G	rs2734964	0.22147	0.22147	intron	NA	eQTL	QTD000318	HLA-A	1.96e-18	-0.467197
6-29874761-C-G	rs2734964	0.22147	0.22147	intron	NA	eQTL	QTD000318	HLA-A	1.96e-18	-0.467197
16-648590-A-G	rs11865670	0.55984	0.55984	non coding transcript exon	NA	eQTL	QTD000064	WDR90	2.02e-18	-0.919157
16-648590-A-G	rs11865670	0.55984	0.55984	non coding transcript exon	NA	eQTL	QTD000064	WDR90	2.02e-18	-0.919157
16-648590-A-G	rs11865670	0.55984	0.55984	non coding transcript exon	NA	eQTL	QTD000064	WDR90	2.02e-18	-0.919157
6-29874761-C-G	rs2734964	0.22147	0.22147	intron	NA	eQTL	QTD000246	ZFP57	2.06e-18	0.658923
6-29874761-C-G	rs2734964	0.22147	0.22147	intron	NA	eQTL	QTD000246	ZFP57	2.06e-18	0.658923
6-30887434-T-G	rs1264324	0.069703	0.069703	intron	DDR1	eQTL	QTD000142	HLA-C	2.09e-18	0.769921
6-31464036-A-G	rs3130907	0.087162	0.087162	splice polypyrimidine tract	HCP5	eQTL	QTD000373	IER3	2.13e-18	0.697915
6-31464036-A-G	rs3130907	0.087162	0.087162	splice polypyrimidine tract	HCP5	eQTL	QTD000373	IER3	2.13e-18	0.697915
6-30377517-A-G	rs3130370	0.10448	0.10448	intergenic	NA	pQTL	UKBB_pQTL_3k	CAPS	2.16e-18	-0.0911571
6-31464036-A-G	rs3130907	0.087162	0.087162	splice polypyrimidine tract	HCP5	eQTL	QTD000535	FLOT1	2.18e-18	0.863881
6-31464036-A-G	rs3130907	0.087162	0.087162	splice polypyrimidine tract	HCP5	eQTL	QTD000535	FLOT1	2.18e-18	0.863881
6-32658661-A-T	rs9273367	0.23962	0.23962	upstream gene	HLA-DQB1-AS1	eQTL	QTD000085	HLA-DQA1	2.18e-18	-0.698515
16-648590-A-G	rs11865670	0.55984	0.55984	non coding transcript exon	NA	eQTL	QTD000222	WDR90	2.22e-18	-0.793815
16-648590-A-G	rs11865670	0.55984	0.55984	non coding transcript exon	NA	eQTL	QTD000222	WDR90	2.22e-18	-0.793815
16-648590-A-G	rs11865670	0.55984	0.55984	non coding transcript exon	NA	eQTL	QTD000222	WDR90	2.22e-18	-0.793815
6-30887434-T-G	rs1264324	0.069703	0.069703	intron	DDR1	eQTL	QTD000537	FLOT1	2.27e-18	0.848394
6-32658661-A-T	rs9273367	0.23962	0.23962	upstream gene	HLA-DQB1-AS1	eQTL	QTD000091	HLA-DQB1	2.32e-18	-0.625877
6-30887434-T-G	rs1264324	0.069703	0.069703	intron	DDR1	pQTL	UKBB_pQTL_3k	TNFSF13B	2.36e-18	-0.0830734
16-89635716-C-G	rs449882	0.33012	0.33012	intron	DPEP1	eQTL	QTD000248	SPATA33	2.37e-18	-0.527556
3-49784192-T-C	rs13063621	0.46709	0.46709	intron	IP6K1	eQTL	QTD000437	RNF123	2.38e-18	-0.503281
6-29874761-C-G	rs2734964	0.22147	0.22147	intron	NA	eQTL	QTD000358	HLA-F	2.38e-18	0.349457
6-29874761-C-G	rs2734964	0.22147	0.22147	intron	NA	eQTL	QTD000358	HLA-F	2.38e-18	0.349457
6-31464036-A-G	rs3130907	0.087162	0.087162	splice polypyrimidine tract	HCP5	eQTL	QTD000357	FLOT1	2.4e-18	0.563064
6-31464036-A-G	rs3130907	0.087162	0.087162	splice polypyrimidine tract	HCP5	eQTL	QTD000357	FLOT1	2.4e-18	0.563064
22-38176519-C-G	rs133015	0.44149	0.44149	intron	PLA2G6	eQTL	QTD000272	MAFF	2.41e-18	0.387728
22-38176519-C-G	rs133015	0.44149	0.44149	intron	PLA2G6	eQTL	QTD000272	MAFF	2.41e-18	0.387728
16-89635716-C-G	rs449882	0.33012	0.33012	intron	DPEP1	eQTL	QTD000432	CHMP1A	2.43e-18	-0.913151
6-31464036-A-G	rs3130907	0.087162	0.087162	splice polypyrimidine tract	HCP5	pQTL	UKBB_pQTL_3k	APOM	2.44e-18	0.0854132
6-31464036-A-G	rs3130907	0.087162	0.087162	splice polypyrimidine tract	HCP5	pQTL	UKBB_pQTL_3k	APOM	2.44e-18	0.0854132
3-49784192-T-C	rs13063621	0.46709	0.46709	intron	IP6K1	pQTL	FinnGen_SomaScan_2023-03-02	WNT10B	2.46e-18	0.434435
16-89635716-C-G	rs449882	0.33012	0.33012	intron	DPEP1	eQTL	QTD000123	CDK10	2.51e-18	0.577306
22-41855119-T-C	rs67057013	0.12719	0.12719	intron	SREBF2	eQTL	QTD000274	ACO2	2.55e-18	0.436414
6-29874761-C-G	rs2734964	0.22147	0.22147	intron	NA	eQTL	QTD000314	HLA-A	2.64e-18	-0.575617
6-29874761-C-G	rs2734964	0.22147	0.22147	intron	NA	eQTL	QTD000314	HLA-A	2.64e-18	-0.575617
6-29874761-C-G	rs2734964	0.22147	0.22147	intron	NA	eQTL	QTD000287	HLA-A	2.65e-18	-0.560561
6-29874761-C-G	rs2734964	0.22147	0.22147	intron	NA	eQTL	QTD000287	HLA-A	2.65e-18	-0.560561
6-29874761-C-G	rs2734964	0.22147	0.22147	intron	NA	eQTL	QTD000342	HCP5B	2.66e-18	0.540283
6-29874761-C-G	rs2734964	0.22147	0.22147	intron	NA	eQTL	QTD000342	HCP5B	2.66e-18	0.540283
6-32658661-A-T	rs9273367	0.23962	0.23962	upstream gene	HLA-DQB1-AS1	eQTL	QTD000289	HLA-DQB2	2.68e-18	0.573575
6-32052461-A-G	rs369580	0.098526	0.098526	intron	TNXB	eQTL	QTD000092	C4A	2.7e-18	-0.635792
6-31464036-A-G	rs3130907	0.087162	0.087162	splice polypyrimidine tract	HCP5	eQTL	QTD000343	C4A	2.74e-18	-0.683608
6-31464036-A-G	rs3130907	0.087162	0.087162	splice polypyrimidine tract	HCP5	eQTL	QTD000343	C4A	2.74e-18	-0.683608
6-31464036-A-G	rs3130907	0.087162	0.087162	splice polypyrimidine tract	HCP5	eQTL	QTD000093	CCHCR1	2.74e-18	0.990379
6-31464036-A-G	rs3130907	0.087162	0.087162	splice polypyrimidine tract	HCP5	eQTL	QTD000093	CCHCR1	2.74e-18	0.990379
6-32658661-A-T	rs9273367	0.23962	0.23962	upstream gene	HLA-DQB1-AS1	eQTL	QTD000547	HLA-DQB2	2.77e-18	0.85339
6-30377517-A-G	rs3130370	0.10448	0.10448	intergenic	NA	eQTL	QTD000247	FLOT1	2.84e-18	0.577371
6-30887434-T-G	rs1264324	0.069703	0.069703	intron	DDR1	eQTL	QTD000314	CCHCR1	2.87e-18	-0.781655
6-31464036-A-G	rs3130907	0.087162	0.087162	splice polypyrimidine tract	HCP5	pQTL	deCODE_pQTL_2021	EBAG9	2.95e-18	0.1254
6-31464036-A-G	rs3130907	0.087162	0.087162	splice polypyrimidine tract	HCP5	pQTL	deCODE_pQTL_2021	EBAG9	2.95e-18	0.1254
6-31464036-A-G	rs3130907	0.087162	0.087162	splice polypyrimidine tract	HCP5	eQTL	QTD000214	FLOT1	3.05e-18	0.65661
6-31464036-A-G	rs3130907	0.087162	0.087162	splice polypyrimidine tract	HCP5	eQTL	QTD000214	FLOT1	3.05e-18	0.65661
16-89635716-C-G	rs449882	0.33012	0.33012	intron	DPEP1	eQTL	QTD000314	CHMP1A	3.08e-18	0.467845
3-48843038-T-C	rs566117790	0.053904	0.053904	intron	PRKAR2A	pQTL	deCODE_pQTL_2021	IL23R	3.12e-18	-0.1317
6-30887434-T-G	rs1264324	0.069703	0.069703	intron	DDR1	eQTL	QTD000540	FLOT1	3.13e-18	0.600069
6-30377517-A-G	rs3130370	0.10448	0.10448	intergenic	NA	eQTL	QTD000141	ZFP57	3.17e-18	0.805727
6-30377517-A-G	rs3130370	0.10448	0.10448	intergenic	NA	eQTL	QTD000612	HLA-J	3.17e-18	-0.529542
3-49784192-T-C	rs13063621	0.46709	0.46709	intron	IP6K1	eQTL	QTD000116	RBM6	3.19e-18	-0.351109
6-30377517-A-G	rs3130370	0.10448	0.10448	intergenic	NA	eQTL	QTD000204	FLOT1	3.2e-18	1.18799
6-31464036-A-G	rs3130907	0.087162	0.087162	splice polypyrimidine tract	HCP5	eQTL	QTD000283	FLOT1	3.2e-18	0.62104
6-31464036-A-G	rs3130907	0.087162	0.087162	splice polypyrimidine tract	HCP5	eQTL	QTD000283	FLOT1	3.2e-18	0.62104
6-30377517-A-G	rs3130370	0.10448	0.10448	intergenic	NA	pQTL	FinnGen_SomaScan_2023-03-02	RACGAP1	3.25e-18	0.767572
16-648590-A-G	rs11865670	0.55984	0.55984	non coding transcript exon	NA	eQTL	QTD000334	RHOT2	3.28e-18	0.682132
16-648590-A-G	rs11865670	0.55984	0.55984	non coding transcript exon	NA	eQTL	QTD000334	RHOT2	3.28e-18	0.682132
16-648590-A-G	rs11865670	0.55984	0.55984	non coding transcript exon	NA	eQTL	QTD000334	RHOT2	3.28e-18	0.682132
6-29874761-C-G	rs2734964	0.22147	0.22147	intron	NA	eQTL	QTD000318	HLA-F	3.29e-18	0.510208
6-29874761-C-G	rs2734964	0.22147	0.22147	intron	NA	eQTL	QTD000318	HLA-F	3.29e-18	0.510208
6-32658661-A-T	rs9273367	0.23962	0.23962	upstream gene	HLA-DQB1-AS1	eQTL	QTD000542	HLA-DQB2	3.3e-18	0.770789
6-31464036-A-G	rs3130907	0.087162	0.087162	splice polypyrimidine tract	HCP5	eQTL	QTD000123	C4B	3.36e-18	0.708511
6-31464036-A-G	rs3130907	0.087162	0.087162	splice polypyrimidine tract	HCP5	eQTL	QTD000123	C4B	3.36e-18	0.708511
6-29874761-C-G	rs2734964	0.22147	0.22147	intron	NA	eQTL	QTD000247	HLA-F	3.43e-18	0.595292
6-29874761-C-G	rs2734964	0.22147	0.22147	intron	NA	eQTL	QTD000247	HLA-F	3.43e-18	0.595292
6-31464036-A-G	rs3130907	0.087162	0.087162	splice polypyrimidine tract	HCP5	eQTL	QTD000545	HLA-C	3.46e-18	0.830986
6-31464036-A-G	rs3130907	0.087162	0.087162	splice polypyrimidine tract	HCP5	eQTL	QTD000545	HLA-C	3.46e-18	0.830986
3-49784192-T-C	rs13063621	0.46709	0.46709	intron	IP6K1	eQTL	QTD000337	CDHR4	3.53e-18	0.482117
6-30887434-T-G	rs1264324	0.069703	0.069703	intron	DDR1	eQTL	QTD000284	FLOT1	3.54e-18	0.621652
6-32658661-A-T	rs9273367	0.23962	0.23962	upstream gene	HLA-DQB1-AS1	eQTL	QTD000664	HLA-DQA2	3.54e-18	0.730388
6-32658661-A-T	rs9273367	0.23962	0.23962	upstream gene	HLA-DQB1-AS1	pQTL	UKBB_pQTL_3k	CCNE1	3.57e-18	-0.0708974
16-89635716-C-G	rs449882	0.33012	0.33012	intron	DPEP1	eQTL	QTD000301	LINC02166	3.59e-18	0.675004
6-31464036-A-G	rs3130907	0.087162	0.087162	splice polypyrimidine tract	HCP5	eQTL	QTD000286	CCHCR1	3.6e-18	0.588969
6-31464036-A-G	rs3130907	0.087162	0.087162	splice polypyrimidine tract	HCP5	eQTL	QTD000286	CCHCR1	3.6e-18	0.588969
6-29874761-C-G	rs2734964	0.22147	0.22147	intron	NA	eQTL	QTD000613	HLA-F-AS1	3.62e-18	0.483998
6-29874761-C-G	rs2734964	0.22147	0.22147	intron	NA	eQTL	QTD000613	HLA-F-AS1	3.62e-18	0.483998
6-30377517-A-G	rs3130370	0.10448	0.10448	intergenic	NA	eQTL	QTD000544	ZFP57	3.63e-18	0.904525
6-30377517-A-G	rs3130370	0.10448	0.10448	intergenic	NA	pQTL	UKBB_pQTL_3k	CBLIF	3.64e-18	-0.0846287
6-31464036-A-G	rs3130907	0.087162	0.087162	splice polypyrimidine tract	HCP5	eQTL	QTD000339	HLA-B	3.65e-18	1.0993
6-31464036-A-G	rs3130907	0.087162	0.087162	splice polypyrimidine tract	HCP5	eQTL	QTD000339	HLA-B	3.65e-18	1.0993
22-41855119-T-C	rs67057013	0.12719	0.12719	intron	SREBF2	eQTL	QTD000297	ACO2	3.73e-18	0.932139
6-31464036-A-G	rs3130907	0.087162	0.087162	splice polypyrimidine tract	HCP5	pQTL	UKBB_pQTL_3k	GAST	3.76e-18	-0.0911606
6-31464036-A-G	rs3130907	0.087162	0.087162	splice polypyrimidine tract	HCP5	pQTL	UKBB_pQTL_3k	GAST	3.76e-18	-0.0911606
6-31464036-A-G	rs3130907	0.087162	0.087162	splice polypyrimidine tract	HCP5	eQTL	QTD000088	CCHCR1	3.77e-18	-1.16347
6-31464036-A-G	rs3130907	0.087162	0.087162	splice polypyrimidine tract	HCP5	eQTL	QTD000088	CCHCR1	3.77e-18	-1.16347
6-30377517-A-G	rs3130370	0.10448	0.10448	intergenic	NA	eQTL	QTD000149	FLOT1	3.8e-18	1.10925
6-30887434-T-G	rs1264324	0.069703	0.069703	intron	DDR1	eQTL	QTD000142	HLA-C	3.83e-18	0.878361
6-29874761-C-G	rs2734964	0.22147	0.22147	intron	NA	eQTL	QTD000122	HCP5B	3.9e-18	0.564292
6-29874761-C-G	rs2734964	0.22147	0.22147	intron	NA	eQTL	QTD000122	HCP5B	3.9e-18	0.564292
6-31464036-A-G	rs3130907	0.087162	0.087162	splice polypyrimidine tract	HCP5	pQTL	UKBB_pQTL_3k	KIR3DL1	3.95e-18	-0.086018
6-31464036-A-G	rs3130907	0.087162	0.087162	splice polypyrimidine tract	HCP5	pQTL	UKBB_pQTL_3k	KIR3DL1	3.95e-18	-0.086018
6-32658661-A-T	rs9273367	0.23962	0.23962	upstream gene	HLA-DQB1-AS1	eQTL	QTD000289	HLA-DQA1	3.98e-18	-0.50651
6-31464036-A-G	rs3130907	0.087162	0.087162	splice polypyrimidine tract	HCP5	eQTL	QTD000339	CCHCR1	4e-18	-1.02559
6-31464036-A-G	rs3130907	0.087162	0.087162	splice polypyrimidine tract	HCP5	eQTL	QTD000339	CCHCR1	4e-18	-1.02559
6-29874761-C-G	rs2734964	0.22147	0.22147	intron	NA	eQTL	QTD000211	ZFP57	4.08e-18	0.671684
6-29874761-C-G	rs2734964	0.22147	0.22147	intron	NA	eQTL	QTD000211	ZFP57	4.08e-18	0.671684
6-31464036-A-G	rs3130907	0.087162	0.087162	splice polypyrimidine tract	HCP5	eQTL	QTD000239	HLA-B	4.09e-18	1.00139
6-31464036-A-G	rs3130907	0.087162	0.087162	splice polypyrimidine tract	HCP5	eQTL	QTD000239	HLA-B	4.09e-18	1.00139
16-648590-A-G	rs11865670	0.55984	0.55984	non coding transcript exon	NA	eQTL	QTD000177	RHOT2	4.19e-18	0.690654
16-648590-A-G	rs11865670	0.55984	0.55984	non coding transcript exon	NA	eQTL	QTD000177	RHOT2	4.19e-18	0.690654
16-648590-A-G	rs11865670	0.55984	0.55984	non coding transcript exon	NA	eQTL	QTD000177	RHOT2	4.19e-18	0.690654
10-98260815-T-G	rs11189526	0.34132	0.34132	intron	LOXL4	eQTL	QTD000332	ENSG00000230928	4.2e-18	0.391467
6-29874761-C-G	rs2734964	0.22147	0.22147	intron	NA	eQTL	QTD000228	HLA-A	4.25e-18	0.713179
6-29874761-C-G	rs2734964	0.22147	0.22147	intron	NA	eQTL	QTD000228	HLA-A	4.25e-18	0.713179
6-32658661-A-T	rs9273367	0.23962	0.23962	upstream gene	HLA-DQB1-AS1	eQTL	QTD000112	HLA-DQB2	4.25e-18	0.646386
6-30887434-T-G	rs1264324	0.069703	0.069703	intron	DDR1	eQTL	QTD000259	FLOT1	4.3e-18	0.638213
6-29874761-C-G	rs2734964	0.22147	0.22147	intron	NA	eQTL	QTD000376	FLOT1	4.33e-18	0.56588
6-29874761-C-G	rs2734964	0.22147	0.22147	intron	NA	eQTL	QTD000376	FLOT1	4.33e-18	0.56588
6-32658661-A-T	rs9273367	0.23962	0.23962	upstream gene	HLA-DQB1-AS1	eQTL	QTD000133	HLA-DQB2	4.42e-18	-0.622278
6-30887434-T-G	rs1264324	0.069703	0.069703	intron	DDR1	eQTL	QTD000254	CCHCR1	4.44e-18	-1.04687
22-38176519-C-G	rs133015	0.44149	0.44149	intron	PLA2G6	eQTL	QTD000284	MAFF	4.49e-18	0.439385
22-38176519-C-G	rs133015	0.44149	0.44149	intron	PLA2G6	eQTL	QTD000284	MAFF	4.49e-18	0.439385
6-32658661-A-T	rs9273367	0.23962	0.23962	upstream gene	HLA-DQB1-AS1	eQTL	QTD000231	HLA-DQA1	4.53e-18	-0.629138
1-218317989-C-G	rs4269827	0.35425	0.35425	intron	RRP15	eQTL	QTD000110	RRP15	4.56e-18	0.296502
6-31464036-A-G	rs3130907	0.087162	0.087162	splice polypyrimidine tract	HCP5	eQTL	QTD000092	CCHCR1	4.6e-18	-0.937326
6-31464036-A-G	rs3130907	0.087162	0.087162	splice polypyrimidine tract	HCP5	eQTL	QTD000092	CCHCR1	4.6e-18	-0.937326
6-32658661-A-T	rs9273367	0.23962	0.23962	upstream gene	HLA-DQB1-AS1	eQTL	QTD000249	HLA-DQB2	4.67e-18	0.602087
6-31464036-A-G	rs3130907	0.087162	0.087162	splice polypyrimidine tract	HCP5	pQTL	FinnGen_SomaScan_2023-03-02	SH3GL3	4.69e-18	0.718505
6-31464036-A-G	rs3130907	0.087162	0.087162	splice polypyrimidine tract	HCP5	pQTL	FinnGen_SomaScan_2023-03-02	SH3GL3	4.69e-18	0.718505
6-30887434-T-G	rs1264324	0.069703	0.069703	intron	DDR1	eQTL	QTD000540	HLA-C	4.71e-18	0.81811
6-32658661-A-T	rs9273367	0.23962	0.23962	upstream gene	HLA-DQB1-AS1	eQTL	QTD000113	HLA-DQA1	4.71e-18	0.639368
6-30887434-T-G	rs1264324	0.069703	0.069703	intron	DDR1	eQTL	QTD000435	HLA-C	4.72e-18	0.617308
6-29874761-C-G	rs2734964	0.22147	0.22147	intron	NA	eQTL	QTD000358	HLA-G	4.83e-18	-0.529413
6-29874761-C-G	rs2734964	0.22147	0.22147	intron	NA	eQTL	QTD000358	HLA-G	4.83e-18	-0.529413
6-30887434-T-G	rs1264324	0.069703	0.069703	intron	DDR1	eQTL	QTD000024	HLA-B	4.85e-18	-1.15374
6-32658661-A-T	rs9273367	0.23962	0.23962	upstream gene	HLA-DQB1-AS1	eQTL	QTD000232	HLA-DQA1	4.85e-18	-0.620756
6-32658661-A-T	rs9273367	0.23962	0.23962	upstream gene	HLA-DQB1-AS1	eQTL	QTD000683	HLA-DRB6	4.91e-18	0.716648
6-30377517-A-G	rs3130370	0.10448	0.10448	intergenic	NA	eQTL	QTD000287	FLOT1	4.94e-18	0.626211
6-30377517-A-G	rs3130370	0.10448	0.10448	intergenic	NA	eQTL	QTD000359	HLA-A	4.95e-18	-0.467808
6-31464036-A-G	rs3130907	0.087162	0.087162	splice polypyrimidine tract	HCP5	eQTL	QTD000219	CCHCR1	4.97e-18	0.876615
6-31464036-A-G	rs3130907	0.087162	0.087162	splice polypyrimidine tract	HCP5	eQTL	QTD000219	CCHCR1	4.97e-18	0.876615
6-31464036-A-G	rs3130907	0.087162	0.087162	splice polypyrimidine tract	HCP5	eQTL	QTD000288	FLOT1	4.99e-18	-0.613367
6-31464036-A-G	rs3130907	0.087162	0.087162	splice polypyrimidine tract	HCP5	eQTL	QTD000288	FLOT1	4.99e-18	-0.613367
6-29874761-C-G	rs2734964	0.22147	0.22147	intron	NA	eQTL	QTD000311	HCP5B	5e-18	0.53825
6-29874761-C-G	rs2734964	0.22147	0.22147	intron	NA	eQTL	QTD000311	HCP5B	5e-18	0.53825
6-29874761-C-G	rs2734964	0.22147	0.22147	intron	NA	eQTL	QTD000314	HLA-A	5.11e-18	0.612638
6-29874761-C-G	rs2734964	0.22147	0.22147	intron	NA	eQTL	QTD000314	HLA-A	5.11e-18	0.612638
16-89635716-C-G	rs449882	0.33012	0.33012	intron	DPEP1	eQTL	QTD000112	CDK10	5.13e-18	0.46902
16-648590-A-G	rs11865670	0.55984	0.55984	non coding transcript exon	NA	eQTL	QTD000288	RHOT2	5.3e-18	0.519955
16-648590-A-G	rs11865670	0.55984	0.55984	non coding transcript exon	NA	eQTL	QTD000288	RHOT2	5.3e-18	0.519955
16-648590-A-G	rs11865670	0.55984	0.55984	non coding transcript exon	NA	eQTL	QTD000288	RHOT2	5.3e-18	0.519955
16-648590-A-G	rs11865670	0.55984	0.55984	non coding transcript exon	NA	eQTL	QTD000133	WDR90	5.3e-18	0.672007
16-648590-A-G	rs11865670	0.55984	0.55984	non coding transcript exon	NA	eQTL	QTD000133	WDR90	5.3e-18	0.672007
16-648590-A-G	rs11865670	0.55984	0.55984	non coding transcript exon	NA	eQTL	QTD000133	WDR90	5.3e-18	0.672007
16-648590-A-G	rs11865670	0.55984	0.55984	non coding transcript exon	NA	eQTL	QTD000436	ANTKMT	5.34e-18	0.491678
16-648590-A-G	rs11865670	0.55984	0.55984	non coding transcript exon	NA	eQTL	QTD000436	ANTKMT	5.34e-18	0.491678
16-648590-A-G	rs11865670	0.55984	0.55984	non coding transcript exon	NA	eQTL	QTD000436	ANTKMT	5.34e-18	0.491678
6-32658661-A-T	rs9273367	0.23962	0.23962	upstream gene	HLA-DQB1-AS1	eQTL	QTD000687	HLA-DRB1	5.4e-18	-0.57393
6-32658661-A-T	rs9273367	0.23962	0.23962	upstream gene	HLA-DQB1-AS1	pQTL	deCODE_pQTL_2021	PGLYRP1	5.41e-18	-0.0806
6-30887434-T-G	rs1264324	0.069703	0.069703	intron	DDR1	pQTL	UKBB_pQTL_3k	HBEGF	5.43e-18	0.0822769
6-29874761-C-G	rs2734964	0.22147	0.22147	intron	NA	eQTL	QTD000233	HLA-A	5.45e-18	0.679549
6-29874761-C-G	rs2734964	0.22147	0.22147	intron	NA	eQTL	QTD000233	HLA-A	5.45e-18	0.679549
16-89635716-C-G	rs449882	0.33012	0.33012	intron	DPEP1	eQTL	QTD000417	CHMP1A	5.47e-18	-0.920114
6-29874761-C-G	rs2734964	0.22147	0.22147	intron	NA	eQTL	QTD000303	HLA-A	5.5e-18	0.846806
6-29874761-C-G	rs2734964	0.22147	0.22147	intron	NA	eQTL	QTD000303	HLA-A	5.5e-18	0.846806
6-30887434-T-G	rs1264324	0.069703	0.069703	intron	DDR1	pQTL	UKBB_pQTL_3k	LIPF	5.57e-18	-0.0892718
16-648590-A-G	rs11865670	0.55984	0.55984	non coding transcript exon	NA	eQTL	QTD000341	RHBDL1	5.64e-18	0.465515
16-648590-A-G	rs11865670	0.55984	0.55984	non coding transcript exon	NA	eQTL	QTD000341	RHBDL1	5.64e-18	0.465515
16-648590-A-G	rs11865670	0.55984	0.55984	non coding transcript exon	NA	eQTL	QTD000341	RHBDL1	5.64e-18	0.465515
6-32052461-A-G	rs369580	0.098526	0.098526	intron	TNXB	pQTL	UKBB_pQTL_3k	CBLIF	5.69e-18	-0.0783945
6-31464036-A-G	rs3130907	0.087162	0.087162	splice polypyrimidine tract	HCP5	eQTL	QTD000144	HLA-C	5.73e-18	-0.800302
6-31464036-A-G	rs3130907	0.087162	0.087162	splice polypyrimidine tract	HCP5	eQTL	QTD000144	HLA-C	5.73e-18	-0.800302
6-31464036-A-G	rs3130907	0.087162	0.087162	splice polypyrimidine tract	HCP5	eQTL	QTD000318	HLA-C	5.74e-18	-0.770834
6-31464036-A-G	rs3130907	0.087162	0.087162	splice polypyrimidine tract	HCP5	eQTL	QTD000318	HLA-C	5.74e-18	-0.770834
6-29874761-C-G	rs2734964	0.22147	0.22147	intron	NA	eQTL	QTD000092	FLOT1	5.87e-18	0.741854
6-29874761-C-G	rs2734964	0.22147	0.22147	intron	NA	eQTL	QTD000092	FLOT1	5.87e-18	0.741854
6-29874761-C-G	rs2734964	0.22147	0.22147	intron	NA	eQTL	QTD000287	HLA-F	5.93e-18	0.548412
6-29874761-C-G	rs2734964	0.22147	0.22147	intron	NA	eQTL	QTD000287	HLA-F	5.93e-18	0.548412
6-32658661-A-T	rs9273367	0.23962	0.23962	upstream gene	HLA-DQB1-AS1	eQTL	QTD000420	HLA-DQB1	6.13e-18	-0.964028
6-32658661-A-T	rs9273367	0.23962	0.23962	upstream gene	HLA-DQB1-AS1	eQTL	QTD000257	HLA-DQA1	6.16e-18	-0.575713
6-32052461-A-G	rs369580	0.098526	0.098526	intron	TNXB	pQTL	QTD000584	HLA-DQA2	6.19e-18	-0.265298
6-29874761-C-G	rs2734964	0.22147	0.22147	intron	NA	eQTL	QTD000429	HCP5B	6.29e-18	0.85028
6-29874761-C-G	rs2734964	0.22147	0.22147	intron	NA	eQTL	QTD000429	HCP5B	6.29e-18	0.85028
16-89635716-C-G	rs449882	0.33012	0.33012	intron	DPEP1	eQTL	QTD000233	CDK10	6.35e-18	0.625123
3-49784192-T-C	rs13063621	0.46709	0.46709	intron	IP6K1	eQTL	QTD000236	RBM6	6.48e-18	-0.366522
6-32052461-A-G	rs369580	0.098526	0.098526	intron	TNXB	pQTL	deCODE_pQTL_2021	CFP	6.59e-18	0.1021
6-32658661-A-T	rs9273367	0.23962	0.23962	upstream gene	HLA-DQB1-AS1	eQTL	QTD000287	HLA-DRB1	6.59e-18	-0.531346
6-30377517-A-G	rs3130370	0.10448	0.10448	intergenic	NA	eQTL	QTD000053	FLOT1	6.63e-18	0.514337
16-89635716-C-G	rs449882	0.33012	0.33012	intron	DPEP1	eQTL	QTD000231	ENSG00000275734	6.66e-18	0.514433
6-29874761-C-G	rs2734964	0.22147	0.22147	intron	NA	eQTL	QTD000332	HCP5B	6.68e-18	0.595256
6-29874761-C-G	rs2734964	0.22147	0.22147	intron	NA	eQTL	QTD000332	HCP5B	6.68e-18	0.595256
6-31464036-A-G	rs3130907	0.087162	0.087162	splice polypyrimidine tract	HCP5	pQTL	deCODE_pQTL_2021	FRZB	6.8e-18	-0.1283
6-31464036-A-G	rs3130907	0.087162	0.087162	splice polypyrimidine tract	HCP5	pQTL	deCODE_pQTL_2021	FRZB	6.8e-18	-0.1283
6-31464036-A-G	rs3130907	0.087162	0.087162	splice polypyrimidine tract	HCP5	eQTL	QTD000312	HLA-C	6.94e-18	0.777387
6-31464036-A-G	rs3130907	0.087162	0.087162	splice polypyrimidine tract	HCP5	eQTL	QTD000312	HLA-C	6.94e-18	0.777387
3-49784192-T-C	rs13063621	0.46709	0.46709	intron	IP6K1	eQTL	QTD000213	RNF123	7.16e-18	0.424645
6-30377517-A-G	rs3130370	0.10448	0.10448	intergenic	NA	eQTL	QTD000144	HLA-A	7.23e-18	0.843194
6-32052461-A-G	rs369580	0.098526	0.098526	intron	TNXB	pQTL	UKBB_pQTL_3k	GOLM2	7.27e-18	-0.0777465
6-30887434-T-G	rs1264324	0.069703	0.069703	intron	DDR1	eQTL	QTD000119	CCHCR1	7.29e-18	-0.837468
16-648590-A-G	rs11865670	0.55984	0.55984	non coding transcript exon	NA	pQTL	deCODE_pQTL_2021	DECR2	7.32e-18	0.0732
16-648590-A-G	rs11865670	0.55984	0.55984	non coding transcript exon	NA	pQTL	deCODE_pQTL_2021	DECR2	7.32e-18	0.0732
16-648590-A-G	rs11865670	0.55984	0.55984	non coding transcript exon	NA	pQTL	deCODE_pQTL_2021	DECR2	7.32e-18	0.0732
6-30377517-A-G	rs3130370	0.10448	0.10448	intergenic	NA	eQTL	QTD000029	FLOT1	7.36e-18	1.00885
6-32658661-A-T	rs9273367	0.23962	0.23962	upstream gene	HLA-DQB1-AS1	eQTL	QTD000076	HLA-DQA1	7.36e-18	-0.438712
6-30887434-T-G	rs1264324	0.069703	0.069703	intron	DDR1	pQTL	deCODE_pQTL_2021	MLN	7.41e-18	0.1239
6-30887434-T-G	rs1264324	0.069703	0.069703	intron	DDR1	eQTL	QTD000294	FLOT1	7.41e-18	0.96736
6-31464036-A-G	rs3130907	0.087162	0.087162	splice polypyrimidine tract	HCP5	eQTL	QTD000246	HLA-C	7.44e-18	0.869261
6-31464036-A-G	rs3130907	0.087162	0.087162	splice polypyrimidine tract	HCP5	eQTL	QTD000246	HLA-C	7.44e-18	0.869261
6-31464036-A-G	rs3130907	0.087162	0.087162	splice polypyrimidine tract	HCP5	pQTL	deCODE_pQTL_2021	UBE2M	7.47e-18	-0.1238
6-31464036-A-G	rs3130907	0.087162	0.087162	splice polypyrimidine tract	HCP5	pQTL	deCODE_pQTL_2021	UBE2M	7.47e-18	-0.1238
12-69261387-A-G	rs7969559	0.71554	0.71554	intron	CPSF6	eQTL	QTD000626	LYZ	7.53e-18	-0.444899
12-69261387-A-G	rs7969559	0.71554	0.71554	intron	CPSF6	eQTL	QTD000626	LYZ	7.53e-18	-0.444899
3-49784192-T-C	rs13063621	0.46709	0.46709	intron	IP6K1	eQTL	QTD000318	RNF123	7.58e-18	0.339487
6-32658661-A-T	rs9273367	0.23962	0.23962	upstream gene	HLA-DQB1-AS1	eQTL	QTD000213	HLA-DQB2	7.61e-18	-0.642971
6-30377517-A-G	rs3130370	0.10448	0.10448	intergenic	NA	eQTL	QTD000364	HLA-A	8.12e-18	0.89438
3-49784192-T-C	rs13063621	0.46709	0.46709	intron	IP6K1	eQTL	QTD000081	RBM6	8.18e-18	-0.476189
6-30377517-A-G	rs3130370	0.10448	0.10448	intergenic	NA	eQTL	QTD000302	FLOT1	8.22e-18	0.826055
6-32658661-A-T	rs9273367	0.23962	0.23962	upstream gene	HLA-DQB1-AS1	eQTL	QTD000544	HLA-DQA1	8.44e-18	-0.790265
6-32658661-A-T	rs9273367	0.23962	0.23962	upstream gene	HLA-DQB1-AS1	eQTL	QTD000435	HLA-DQB1	8.46e-18	-0.397088
6-30887434-T-G	rs1264324	0.069703	0.069703	intron	DDR1	eQTL	QTD000214	FLOT1	8.47e-18	-0.584246
6-32658661-A-T	rs9273367	0.23962	0.23962	upstream gene	HLA-DQB1-AS1	eQTL	QTD000313	HLA-DQA1	8.52e-18	0.548304
16-89635716-C-G	rs449882	0.33012	0.33012	intron	DPEP1	eQTL	QTD000086	ZNF276	8.58e-18	-0.682093
6-30887434-T-G	rs1264324	0.069703	0.069703	intron	DDR1	eQTL	QTD000376	HLA-B	8.66e-18	0.652601
16-648590-A-G	rs11865670	0.55984	0.55984	non coding transcript exon	NA	eQTL	QTD000309	RHOT2	8.77e-18	0.695767
16-648590-A-G	rs11865670	0.55984	0.55984	non coding transcript exon	NA	eQTL	QTD000309	RHOT2	8.77e-18	0.695767
16-648590-A-G	rs11865670	0.55984	0.55984	non coding transcript exon	NA	eQTL	QTD000309	RHOT2	8.77e-18	0.695767
3-49784192-T-C	rs13063621	0.46709	0.46709	intron	IP6K1	eQTL	QTD000090	MST1R	8.8e-18	0.569784
6-32052461-A-G	rs369580	0.098526	0.098526	intron	TNXB	pQTL	UKBB_pQTL_3k	FGFR4	8.86e-18	0.0841735
6-31464036-A-G	rs3130907	0.087162	0.087162	splice polypyrimidine tract	HCP5	eQTL	QTD000535	HLA-C	9.17e-18	0.907529
6-31464036-A-G	rs3130907	0.087162	0.087162	splice polypyrimidine tract	HCP5	eQTL	QTD000535	HLA-C	9.17e-18	0.907529
6-31464036-A-G	rs3130907	0.087162	0.087162	splice polypyrimidine tract	HCP5	eQTL	QTD000362	BAG6	9.39e-18	-0.746576
6-31464036-A-G	rs3130907	0.087162	0.087162	splice polypyrimidine tract	HCP5	eQTL	QTD000362	BAG6	9.39e-18	-0.746576
6-30887434-T-G	rs1264324	0.069703	0.069703	intron	DDR1	eQTL	QTD000303	FLOT1	9.53e-18	0.999975
6-32658661-A-T	rs9273367	0.23962	0.23962	upstream gene	HLA-DQB1-AS1	eQTL	QTD000534	HLA-DQB1	9.53e-18	-0.820587
6-30887434-T-G	rs1264324	0.069703	0.069703	intron	DDR1	pQTL	UKBB_pQTL_3k	NPTX1	9.54e-18	0.0819245
22-41855119-T-C	rs67057013	0.12719	0.12719	intron	SREBF2	eQTL	QTD000344	ACO2	9.66e-18	0.451394
6-32658661-A-T	rs9273367	0.23962	0.23962	upstream gene	HLA-DQB1-AS1	eQTL	QTD000123	HLA-DQA1	9.66e-18	0.566796
16-89635716-C-G	rs449882	0.33012	0.33012	intron	DPEP1	eQTL	QTD000246	CDK10	9.69e-18	0.322083
1-174090876-A-G	rs72711443	0.29321	0.29321	upstream gene	RPL30P1	eQTL	QTD000249	RABGAP1L	9.77e-18	0.2994
6-31464036-A-G	rs3130907	0.087162	0.087162	splice polypyrimidine tract	HCP5	eQTL	QTD000248	C4A	9.83e-18	-0.536566
6-31464036-A-G	rs3130907	0.087162	0.087162	splice polypyrimidine tract	HCP5	eQTL	QTD000248	C4A	9.83e-18	-0.536566
6-32658661-A-T	rs9273367	0.23962	0.23962	upstream gene	HLA-DQB1-AS1	eQTL	QTD000234	HLA-DQB2	9.88e-18	-0.671209
6-32658661-A-T	rs9273367	0.23962	0.23962	upstream gene	HLA-DQB1-AS1	eQTL	QTD000684	HLA-DQA2	9.95e-18	0.697965
6-31464036-A-G	rs3130907	0.087162	0.087162	splice polypyrimidine tract	HCP5	eQTL	QTD000313	CCHCR1	1e-17	-0.670481
6-31464036-A-G	rs3130907	0.087162	0.087162	splice polypyrimidine tract	HCP5	eQTL	QTD000313	CCHCR1	1e-17	-0.670481
6-32658661-A-T	rs9273367	0.23962	0.23962	upstream gene	HLA-DQB1-AS1	eQTL	QTD000242	HLA-DRB1	1e-17	-0.531429
16-89635716-C-G	rs449882	0.33012	0.33012	intron	DPEP1	eQTL	QTD000299	CDK10	1.01e-17	0.682184
6-29874761-C-G	rs2734964	0.22147	0.22147	intron	NA	eQTL	QTD000547	HLA-F	1.01e-17	0.604605
6-29874761-C-G	rs2734964	0.22147	0.22147	intron	NA	eQTL	QTD000547	HLA-F	1.01e-17	0.604605
6-30377517-A-G	rs3130370	0.10448	0.10448	intergenic	NA	eQTL	QTD000303	FLOT1	1.01e-17	-0.835588
6-30887434-T-G	rs1264324	0.069703	0.069703	intron	DDR1	pQTL	UKBB_pQTL_3k	EPHA2	1.02e-17	0.0834921
15-99952136-T-C	rs2581357	0.47867	0.47867	intergenic	NA	eQTL	QTD000435	ENSG00000254744	1.03e-17	-0.389342
9-127135715-C-G	rs1001138	0.7281	0.7281	intron	RALGPS1	eQTL	QTD000031	RALGPS1	1.04e-17	-0.823752
9-127135715-C-G	rs1001138	0.7281	0.7281	intron	RALGPS1	eQTL	QTD000031	RALGPS1	1.04e-17	-0.823752
3-124777682-T-C	rs62265637	0.10643	0.10643	intron	ITGB5	pQTL	deCODE_pQTL_2021	MICOS10	1.05e-17	-0.0872
6-30377517-A-G	rs3130370	0.10448	0.10448	intergenic	NA	pQTL	UKBB_pQTL_3k	FOLR2	1.05e-17	0.0830189
6-29874761-C-G	rs2734964	0.22147	0.22147	intron	NA	eQTL	QTD000237	HCP5B	1.06e-17	0.692139
6-29874761-C-G	rs2734964	0.22147	0.22147	intron	NA	eQTL	QTD000237	HCP5B	1.06e-17	0.692139
6-32658661-A-T	rs9273367	0.23962	0.23962	upstream gene	HLA-DQB1-AS1	eQTL	QTD000356	HLA-DQA2	1.06e-17	0.442258
12-69261387-A-G	rs7969559	0.71554	0.71554	intron	CPSF6	eQTL	QTD000093	CPSF6	1.09e-17	0.693532
12-69261387-A-G	rs7969559	0.71554	0.71554	intron	CPSF6	eQTL	QTD000093	CPSF6	1.09e-17	0.693532
6-30887434-T-G	rs1264324	0.069703	0.069703	intron	DDR1	eQTL	QTD000283	CCHCR1	1.1e-17	-0.793301
6-30887434-T-G	rs1264324	0.069703	0.069703	intron	DDR1	pQTL	deCODE_pQTL_2021	TOR1AIP1	1.1e-17	0.1161
6-32052461-A-G	rs369580	0.098526	0.098526	intron	TNXB	eQTL	QTD000437	C4A	1.1e-17	-0.638291
6-30887434-T-G	rs1264324	0.069703	0.069703	intron	DDR1	eQTL	QTD000319	CCHCR1	1.11e-17	0.855622
6-32658661-A-T	rs9273367	0.23962	0.23962	upstream gene	HLA-DQB1-AS1	eQTL	QTD000344	HLA-DQA1	1.14e-17	0.552647
6-29874761-C-G	rs2734964	0.22147	0.22147	intron	NA	pQTL	UKBB_pQTL_3k	ADAM9	1.15e-17	0.0745608
6-29874761-C-G	rs2734964	0.22147	0.22147	intron	NA	pQTL	UKBB_pQTL_3k	ADAM9	1.15e-17	0.0745608
6-30377517-A-G	rs3130370	0.10448	0.10448	intergenic	NA	eQTL	QTD000284	HLA-A	1.15e-17	-0.693453
6-31464036-A-G	rs3130907	0.087162	0.087162	splice polypyrimidine tract	HCP5	eQTL	QTD000338	C4A	1.16e-17	-0.885084
6-31464036-A-G	rs3130907	0.087162	0.087162	splice polypyrimidine tract	HCP5	eQTL	QTD000338	C4A	1.16e-17	-0.885084
6-30887434-T-G	rs1264324	0.069703	0.069703	intron	DDR1	eQTL	QTD000362	CCHCR1	1.17e-17	0.749063
6-32052461-A-G	rs369580	0.098526	0.098526	intron	TNXB	pQTL	UKBB_pQTL_3k	ITGB7	1.17e-17	0.0771853
22-38176519-C-G	rs133015	0.44149	0.44149	intron	PLA2G6	pQTL	UKBB_pQTL_3k	MMP3	1.18e-17	-0.0595591
22-38176519-C-G	rs133015	0.44149	0.44149	intron	PLA2G6	pQTL	UKBB_pQTL_3k	MMP3	1.18e-17	-0.0595591
6-30377517-A-G	rs3130370	0.10448	0.10448	intergenic	NA	eQTL	QTD000112	FLOT1	1.18e-17	0.687011
6-31464036-A-G	rs3130907	0.087162	0.087162	splice polypyrimidine tract	HCP5	eQTL	QTD000537	HLA-C	1.19e-17	0.893336
6-31464036-A-G	rs3130907	0.087162	0.087162	splice polypyrimidine tract	HCP5	eQTL	QTD000537	HLA-C	1.19e-17	0.893336
6-31464036-A-G	rs3130907	0.087162	0.087162	splice polypyrimidine tract	HCP5	eQTL	QTD000534	HLA-C	1.21e-17	0.839631
6-31464036-A-G	rs3130907	0.087162	0.087162	splice polypyrimidine tract	HCP5	eQTL	QTD000534	HLA-C	1.21e-17	0.839631
6-29874761-C-G	rs2734964	0.22147	0.22147	intron	NA	eQTL	QTD000613	HLA-J	1.22e-17	-0.439039
6-29874761-C-G	rs2734964	0.22147	0.22147	intron	NA	eQTL	QTD000613	HLA-J	1.22e-17	-0.439039
6-30887434-T-G	rs1264324	0.069703	0.069703	intron	DDR1	eQTL	QTD000541	FLOT1	1.22e-17	0.646905
6-32658661-A-T	rs9273367	0.23962	0.23962	upstream gene	HLA-DQB1-AS1	eQTL	QTD000076	HLA-DQB1-AS1	1.23e-17	-0.454458
16-648590-A-G	rs11865670	0.55984	0.55984	non coding transcript exon	NA	eQTL	QTD000437	WDR90	1.24e-17	-0.540384
16-648590-A-G	rs11865670	0.55984	0.55984	non coding transcript exon	NA	eQTL	QTD000437	WDR90	1.24e-17	-0.540384
16-648590-A-G	rs11865670	0.55984	0.55984	non coding transcript exon	NA	eQTL	QTD000437	WDR90	1.24e-17	-0.540384
6-31464036-A-G	rs3130907	0.087162	0.087162	splice polypyrimidine tract	HCP5	eQTL	QTD000341	PSORS1C1	1.26e-17	-0.810174
6-31464036-A-G	rs3130907	0.087162	0.087162	splice polypyrimidine tract	HCP5	eQTL	QTD000341	PSORS1C1	1.26e-17	-0.810174
6-30377517-A-G	rs3130370	0.10448	0.10448	intergenic	NA	eQTL	QTD000319	HLA-A	1.28e-17	-0.717502
6-30377517-A-G	rs3130370	0.10448	0.10448	intergenic	NA	eQTL	QTD000363	HLA-A	1.29e-17	0.900615
6-32658661-A-T	rs9273367	0.23962	0.23962	upstream gene	HLA-DQB1-AS1	eQTL	QTD000113	HLA-DQA1	1.29e-17	-0.622067
6-29874761-C-G	rs2734964	0.22147	0.22147	intron	NA	eQTL	QTD000247	HCP5B	1.3e-17	0.556742
6-29874761-C-G	rs2734964	0.22147	0.22147	intron	NA	eQTL	QTD000247	HCP5B	1.3e-17	0.556742
6-32658661-A-T	rs9273367	0.23962	0.23962	upstream gene	HLA-DQB1-AS1	eQTL	QTD000124	HLA-DQB1	1.3e-17	0.588558
16-89635716-C-G	rs449882	0.33012	0.33012	intron	DPEP1	eQTL	QTD000229	CHMP1A	1.31e-17	0.315544
6-30887434-T-G	rs1264324	0.069703	0.069703	intron	DDR1	eQTL	QTD000318	CCHCR1	1.31e-17	-0.789891
6-29874761-C-G	rs2734964	0.22147	0.22147	intron	NA	eQTL	QTD000123	HLA-A	1.34e-17	0.603284
6-29874761-C-G	rs2734964	0.22147	0.22147	intron	NA	eQTL	QTD000123	HLA-A	1.34e-17	0.603284
16-648590-A-G	rs11865670	0.55984	0.55984	non coding transcript exon	NA	eQTL	QTD000159	RHOT2	1.35e-17	0.765016
16-648590-A-G	rs11865670	0.55984	0.55984	non coding transcript exon	NA	eQTL	QTD000159	RHOT2	1.35e-17	0.765016
16-648590-A-G	rs11865670	0.55984	0.55984	non coding transcript exon	NA	eQTL	QTD000159	RHOT2	1.35e-17	0.765016
6-30377517-A-G	rs3130370	0.10448	0.10448	intergenic	NA	pQTL	UKBB_pQTL_3k	EPHA2	1.35e-17	0.0846766
6-31464036-A-G	rs3130907	0.087162	0.087162	splice polypyrimidine tract	HCP5	eQTL	QTD000318	C4A	1.35e-17	-0.711972
6-31464036-A-G	rs3130907	0.087162	0.087162	splice polypyrimidine tract	HCP5	eQTL	QTD000318	C4A	1.35e-17	-0.711972
22-41855119-T-C	rs67057013	0.12719	0.12719	intron	SREBF2	eQTL	QTD000536	ACO2	1.42e-17	0.91598
6-31464036-A-G	rs3130907	0.087162	0.087162	splice polypyrimidine tract	HCP5	pQTL	UKBB_pQTL_3k	LRP1	1.43e-17	-0.0837637
6-31464036-A-G	rs3130907	0.087162	0.087162	splice polypyrimidine tract	HCP5	pQTL	UKBB_pQTL_3k	LRP1	1.43e-17	-0.0837637
6-32658661-A-T	rs9273367	0.23962	0.23962	upstream gene	HLA-DQB1-AS1	eQTL	QTD000233	HLA-DQA1	1.43e-17	0.647237
6-30887434-T-G	rs1264324	0.069703	0.069703	intron	DDR1	eQTL	QTD000093	CCHCR1	1.48e-17	-1.20279
6-31464036-A-G	rs3130907	0.087162	0.087162	splice polypyrimidine tract	HCP5	eQTL	QTD000076	HLA-C	1.48e-17	0.837437
6-31464036-A-G	rs3130907	0.087162	0.087162	splice polypyrimidine tract	HCP5	eQTL	QTD000076	HLA-C	1.48e-17	0.837437
6-31464036-A-G	rs3130907	0.087162	0.087162	splice polypyrimidine tract	HCP5	eQTL	QTD000311	HLA-C	1.51e-17	0.767643
6-31464036-A-G	rs3130907	0.087162	0.087162	splice polypyrimidine tract	HCP5	eQTL	QTD000311	HLA-C	1.51e-17	0.767643
6-31464036-A-G	rs3130907	0.087162	0.087162	splice polypyrimidine tract	HCP5	eQTL	QTD000376	HLA-B	1.51e-17	0.620202
6-31464036-A-G	rs3130907	0.087162	0.087162	splice polypyrimidine tract	HCP5	eQTL	QTD000376	HLA-B	1.51e-17	0.620202
6-32658661-A-T	rs9273367	0.23962	0.23962	upstream gene	HLA-DQB1-AS1	eQTL	QTD000118	HLA-DQA1	1.53e-17	-0.518579
6-32658661-A-T	rs9273367	0.23962	0.23962	upstream gene	HLA-DQB1-AS1	eQTL	QTD000122	HLA-DQA2	1.58e-17	0.581289
6-30887434-T-G	rs1264324	0.069703	0.069703	intron	DDR1	eQTL	QTD000134	CCHCR1	1.59e-17	-0.989782
3-49784192-T-C	rs13063621	0.46709	0.46709	intron	IP6K1	eQTL	QTD000356	RBM6	1.6e-17	-0.286445
6-30887434-T-G	rs1264324	0.069703	0.069703	intron	DDR1	pQTL	deCODE_pQTL_2021	CDH7	1.6e-17	0.1204
6-29874761-C-G	rs2734964	0.22147	0.22147	intron	NA	eQTL	QTD000284	HLA-F	1.63e-17	-0.462096
6-29874761-C-G	rs2734964	0.22147	0.22147	intron	NA	eQTL	QTD000284	HLA-F	1.63e-17	-0.462096
6-32658661-A-T	rs9273367	0.23962	0.23962	upstream gene	HLA-DQB1-AS1	pQTL	UKBB_pQTL_3k	LRP1	1.67e-17	-0.0640717
3-49784192-T-C	rs13063621	0.46709	0.46709	intron	IP6K1	eQTL	QTD000301	RBM6	1.68e-17	-0.511737
6-32658661-A-T	rs9273367	0.23962	0.23962	upstream gene	HLA-DQB1-AS1	eQTL	QTD000113	HLA-DQB2	1.68e-17	-0.643279
22-41855119-T-C	rs67057013	0.12719	0.12719	intron	SREBF2	eQTL	QTD000434	TNFRSF13C	1.71e-17	0.759672
6-30377517-A-G	rs3130370	0.10448	0.10448	intergenic	NA	eQTL	QTD000334	FLOT1	1.71e-17	0.807816
16-648590-A-G	rs11865670	0.55984	0.55984	non coding transcript exon	NA	eQTL	QTD000119	RHOT2	1.72e-17	0.496098
16-648590-A-G	rs11865670	0.55984	0.55984	non coding transcript exon	NA	eQTL	QTD000119	RHOT2	1.72e-17	0.496098
16-648590-A-G	rs11865670	0.55984	0.55984	non coding transcript exon	NA	eQTL	QTD000119	RHOT2	1.72e-17	0.496098
12-69261387-A-G	rs7969559	0.71554	0.71554	intron	CPSF6	eQTL	QTD000098	CPSF6	1.74e-17	-0.751243
12-69261387-A-G	rs7969559	0.71554	0.71554	intron	CPSF6	eQTL	QTD000098	CPSF6	1.74e-17	-0.751243
16-89635716-C-G	rs449882	0.33012	0.33012	intron	DPEP1	eQTL	QTD000244	CHMP1A	1.74e-17	0.306999
6-32052461-A-G	rs369580	0.098526	0.098526	intron	TNXB	eQTL	QTD000053	C4A	1.77e-17	-0.669959
6-29874761-C-G	rs2734964	0.22147	0.22147	intron	NA	eQTL	QTD000289	HLA-F	1.82e-17	0.572634
6-29874761-C-G	rs2734964	0.22147	0.22147	intron	NA	eQTL	QTD000289	HLA-F	1.82e-17	0.572634
6-30887434-T-G	rs1264324	0.069703	0.069703	intron	DDR1	pQTL	deCODE_pQTL_2021	GZMA	1.83e-17	-0.1189
22-41855119-T-C	rs67057013	0.12719	0.12719	intron	SREBF2	eQTL	QTD000124	ACO2	1.84e-17	0.465794
10-98260815-T-G	rs11189526	0.34132	0.34132	intron	LOXL4	eQTL	QTD000535	ENSG00000230928	1.86e-17	0.460761
6-30377517-A-G	rs3130370	0.10448	0.10448	intergenic	NA	eQTL	QTD000168	FLOT1	1.86e-17	-0.973847
6-31464036-A-G	rs3130907	0.087162	0.087162	splice polypyrimidine tract	HCP5	pQTL	UKBB_pQTL_3k	GZMB	1.86e-17	-0.0833985
6-31464036-A-G	rs3130907	0.087162	0.087162	splice polypyrimidine tract	HCP5	pQTL	UKBB_pQTL_3k	GZMB	1.86e-17	-0.0833985
6-29874761-C-G	rs2734964	0.22147	0.22147	intron	NA	pQTL	UKBB_pQTL_3k	TRIM40	1.87e-17	0.0751262
6-29874761-C-G	rs2734964	0.22147	0.22147	intron	NA	pQTL	UKBB_pQTL_3k	TRIM40	1.87e-17	0.0751262
16-89635716-C-G	rs449882	0.33012	0.33012	intron	DPEP1	eQTL	QTD000092	CHMP1A	1.88e-17	0.643662
6-32658661-A-T	rs9273367	0.23962	0.23962	upstream gene	HLA-DQB1-AS1	eQTL	QTD000375	HLA-DQB1	1.9e-17	0.602295
6-32658661-A-T	rs9273367	0.23962	0.23962	upstream gene	HLA-DQB1-AS1	eQTL	QTD000666	HLA-DRB6	1.91e-17	0.689073
6-32658661-A-T	rs9273367	0.23962	0.23962	upstream gene	HLA-DQB1-AS1	eQTL	QTD000628	HLA-DQB1	1.91e-17	-0.398
16-89635716-C-G	rs449882	0.33012	0.33012	intron	DPEP1	eQTL	QTD000054	CHMP1A	1.92e-17	0.586987
6-29874761-C-G	rs2734964	0.22147	0.22147	intron	NA	eQTL	QTD000298	HLA-A	1.93e-17	0.751201
6-29874761-C-G	rs2734964	0.22147	0.22147	intron	NA	eQTL	QTD000298	HLA-A	1.93e-17	0.751201
22-41855119-T-C	rs67057013	0.12719	0.12719	intron	SREBF2	eQTL	QTD000616	SMDT1	1.95e-17	-0.572179
6-32658661-A-T	rs9273367	0.23962	0.23962	upstream gene	HLA-DQB1-AS1	eQTL	QTD000259	HLA-DQB2	1.95e-17	0.650587
6-31464036-A-G	rs3130907	0.087162	0.087162	splice polypyrimidine tract	HCP5	eQTL	QTD000143	CCHCR1	2e-17	-0.782297
6-31464036-A-G	rs3130907	0.087162	0.087162	splice polypyrimidine tract	HCP5	eQTL	QTD000143	CCHCR1	2e-17	-0.782297
6-31464036-A-G	rs3130907	0.087162	0.087162	splice polypyrimidine tract	HCP5	eQTL	QTD000316	MICB	2.06e-17	0.68851
6-31464036-A-G	rs3130907	0.087162	0.087162	splice polypyrimidine tract	HCP5	eQTL	QTD000316	MICB	2.06e-17	0.68851
6-33184610-A-G	rs114128868	0.1418	0.1418	non coding transcript exon	COL11A2	eQTL	QTD000118	HLA-DPA1	2.07e-17	0.672898
6-29874761-C-G	rs2734964	0.22147	0.22147	intron	NA	eQTL	QTD000238	HLA-A	2.08e-17	0.712291
6-29874761-C-G	rs2734964	0.22147	0.22147	intron	NA	eQTL	QTD000238	HLA-A	2.08e-17	0.712291
16-89635716-C-G	rs449882	0.33012	0.33012	intron	DPEP1	eQTL	QTD000313	CHMP1A	2.09e-17	0.473772
6-31464036-A-G	rs3130907	0.087162	0.087162	splice polypyrimidine tract	HCP5	pQTL	UKBB_pQTL_3k	ITGB7	2.11e-17	0.0828179
6-31464036-A-G	rs3130907	0.087162	0.087162	splice polypyrimidine tract	HCP5	pQTL	UKBB_pQTL_3k	ITGB7	2.11e-17	0.0828179
6-32658661-A-T	rs9273367	0.23962	0.23962	upstream gene	HLA-DQB1-AS1	eQTL	QTD000356	HLA-DQB2	2.15e-17	0.426867
6-32052461-A-G	rs369580	0.098526	0.098526	intron	TNXB	eQTL	QTD000613	HLA-DQB1	2.16e-17	-0.422869
6-30887434-T-G	rs1264324	0.069703	0.069703	intron	DDR1	eQTL	QTD000546	FLOT1	2.17e-17	-0.635514
22-41855119-T-C	rs67057013	0.12719	0.12719	intron	SREBF2	eQTL	QTD000359	ACO2	2.18e-17	0.513059
16-89635716-C-G	rs449882	0.33012	0.33012	intron	DPEP1	eQTL	QTD000004	CHMP1A	2.19e-17	-0.950609
6-31464036-A-G	rs3130907	0.087162	0.087162	splice polypyrimidine tract	HCP5	eQTL	QTD000289	FLOT1	2.19e-17	0.653485
6-31464036-A-G	rs3130907	0.087162	0.087162	splice polypyrimidine tract	HCP5	eQTL	QTD000289	FLOT1	2.19e-17	0.653485
22-41855119-T-C	rs67057013	0.12719	0.12719	intron	SREBF2	eQTL	QTD000228	ACO2	2.27e-17	0.692962
6-31464036-A-G	rs3130907	0.087162	0.087162	splice polypyrimidine tract	HCP5	eQTL	QTD000541	HLA-C	2.28e-17	0.782476
6-31464036-A-G	rs3130907	0.087162	0.087162	splice polypyrimidine tract	HCP5	eQTL	QTD000541	HLA-C	2.28e-17	0.782476
6-31464036-A-G	rs3130907	0.087162	0.087162	splice polypyrimidine tract	HCP5	eQTL	QTD000229	FLOT1	2.29e-17	0.703403
6-31464036-A-G	rs3130907	0.087162	0.087162	splice polypyrimidine tract	HCP5	eQTL	QTD000229	FLOT1	2.29e-17	0.703403
3-48843038-T-C	rs566117790	0.053904	0.053904	intron	PRKAR2A	pQTL	deCODE_pQTL_2021	SIGIRR	2.33e-17	-0.1206
6-29874761-C-G	rs2734964	0.22147	0.22147	intron	NA	eQTL	QTD000124	HLA-F	2.43e-17	0.545843
6-29874761-C-G	rs2734964	0.22147	0.22147	intron	NA	eQTL	QTD000124	HLA-F	2.43e-17	0.545843
16-89635716-C-G	rs449882	0.33012	0.33012	intron	DPEP1	eQTL	QTD000336	CDK10	2.45e-17	0.510903
6-31464036-A-G	rs3130907	0.087162	0.087162	splice polypyrimidine tract	HCP5	eQTL	QTD000317	FLOT1	2.45e-17	0.54998
6-31464036-A-G	rs3130907	0.087162	0.087162	splice polypyrimidine tract	HCP5	eQTL	QTD000317	FLOT1	2.45e-17	0.54998
6-32658661-A-T	rs9273367	0.23962	0.23962	upstream gene	HLA-DQB1-AS1	eQTL	QTD000669	HLA-DQA2	2.48e-17	0.682108
6-32052461-A-G	rs369580	0.098526	0.098526	intron	TNXB	eQTL	QTD000537	HLA-DMA	2.5e-17	0.771961
16-89635716-C-G	rs449882	0.33012	0.33012	intron	DPEP1	eQTL	QTD000078	CHMP1A	2.51e-17	0.371769
16-89635716-C-G	rs449882	0.33012	0.33012	intron	DPEP1	eQTL	QTD000243	CDK10	2.53e-17	-0.373351
6-31464036-A-G	rs3130907	0.087162	0.087162	splice polypyrimidine tract	HCP5	eQTL	QTD000142	MICB-DT	2.57e-17	0.749921
6-31464036-A-G	rs3130907	0.087162	0.087162	splice polypyrimidine tract	HCP5	eQTL	QTD000142	MICB-DT	2.57e-17	0.749921
6-32052461-A-G	rs369580	0.098526	0.098526	intron	TNXB	pQTL	UKBB_pQTL_3k	TREM2	2.58e-17	-0.0766103
6-29874761-C-G	rs2734964	0.22147	0.22147	intron	NA	eQTL	QTD000234	HLA-A	2.59e-17	-0.703134
6-29874761-C-G	rs2734964	0.22147	0.22147	intron	NA	eQTL	QTD000234	HLA-A	2.59e-17	-0.703134
16-648590-A-G	rs11865670	0.55984	0.55984	non coding transcript exon	NA	eQTL	QTD000242	RHOT2	2.6e-17	0.31878
16-648590-A-G	rs11865670	0.55984	0.55984	non coding transcript exon	NA	eQTL	QTD000242	RHOT2	2.6e-17	0.31878
16-648590-A-G	rs11865670	0.55984	0.55984	non coding transcript exon	NA	eQTL	QTD000242	RHOT2	2.6e-17	0.31878
6-29874761-C-G	rs2734964	0.22147	0.22147	intron	NA	eQTL	QTD000314	HLA-A	2.62e-17	0.577332
6-29874761-C-G	rs2734964	0.22147	0.22147	intron	NA	eQTL	QTD000314	HLA-A	2.62e-17	0.577332
6-31464036-A-G	rs3130907	0.087162	0.087162	splice polypyrimidine tract	HCP5	pQTL	UKBB_pQTL_3k	FCER2	2.63e-17	0.0830046
6-31464036-A-G	rs3130907	0.087162	0.087162	splice polypyrimidine tract	HCP5	pQTL	UKBB_pQTL_3k	FCER2	2.63e-17	0.0830046
22-41855119-T-C	rs67057013	0.12719	0.12719	intron	SREBF2	eQTL	QTD000234	ACO2	2.65e-17	0.819322
22-41855119-T-C	rs67057013	0.12719	0.12719	intron	SREBF2	eQTL	QTD000339	ACO2	2.65e-17	0.723455
6-29874761-C-G	rs2734964	0.22147	0.22147	intron	NA	eQTL	QTD000247	ZFP57	2.69e-17	0.515068
6-29874761-C-G	rs2734964	0.22147	0.22147	intron	NA	eQTL	QTD000247	ZFP57	2.69e-17	0.515068
6-29874761-C-G	rs2734964	0.22147	0.22147	intron	NA	eQTL	QTD000288	HLA-A	2.72e-17	-0.524746
6-29874761-C-G	rs2734964	0.22147	0.22147	intron	NA	eQTL	QTD000288	HLA-A	2.72e-17	-0.524746
3-49784192-T-C	rs13063621	0.46709	0.46709	intron	IP6K1	eQTL	QTD000284	GPX1	2.75e-17	0.40024
6-32658661-A-T	rs9273367	0.23962	0.23962	upstream gene	HLA-DQB1-AS1	eQTL	QTD000142	HLA-DQA1	2.77e-17	-0.485795
6-30377517-A-G	rs3130370	0.10448	0.10448	intergenic	NA	eQTL	QTD000282	FLOT1	2.78e-17	0.597688
16-648590-A-G	rs11865670	0.55984	0.55984	non coding transcript exon	NA	eQTL	QTD000032	RHOT2	2.79e-17	0.812058
16-648590-A-G	rs11865670	0.55984	0.55984	non coding transcript exon	NA	eQTL	QTD000032	RHOT2	2.79e-17	0.812058
16-648590-A-G	rs11865670	0.55984	0.55984	non coding transcript exon	NA	eQTL	QTD000032	RHOT2	2.79e-17	0.812058
6-32658661-A-T	rs9273367	0.23962	0.23962	upstream gene	HLA-DQB1-AS1	eQTL	QTD000358	HLA-DQA1	2.83e-17	0.485083
6-32658661-A-T	rs9273367	0.23962	0.23962	upstream gene	HLA-DQB1-AS1	eQTL	QTD000296	HLA-DQB1	2.85e-17	-0.700263
6-31464036-A-G	rs3130907	0.087162	0.087162	splice polypyrimidine tract	HCP5	eQTL	QTD000341	HLA-C	2.88e-17	0.761326
6-31464036-A-G	rs3130907	0.087162	0.087162	splice polypyrimidine tract	HCP5	eQTL	QTD000341	HLA-C	2.88e-17	0.761326
16-89635716-C-G	rs449882	0.33012	0.33012	intron	DPEP1	eQTL	QTD000214	CHMP1A	2.94e-17	-0.368008
6-30887434-T-G	rs1264324	0.069703	0.069703	intron	DDR1	eQTL	QTD000319	HLA-A	2.95e-17	-0.763572
22-41855119-T-C	rs67057013	0.12719	0.12719	intron	SREBF2	eQTL	QTD000118	NAGA	2.96e-17	-0.725095
6-30377517-A-G	rs3130370	0.10448	0.10448	intergenic	NA	eQTL	QTD000184	FLOT1	3.03e-17	1.19719
6-29874761-C-G	rs2734964	0.22147	0.22147	intron	NA	eQTL	QTD000266	HCP5B	3.06e-17	0.808554
6-29874761-C-G	rs2734964	0.22147	0.22147	intron	NA	eQTL	QTD000266	HCP5B	3.06e-17	0.808554
6-30377517-A-G	rs3130370	0.10448	0.10448	intergenic	NA	eQTL	QTD000317	FLOT1	3.06e-17	0.551365
16-648590-A-G	rs11865670	0.55984	0.55984	non coding transcript exon	NA	eQTL	QTD000344	WDR90	3.07e-17	0.456888
16-648590-A-G	rs11865670	0.55984	0.55984	non coding transcript exon	NA	eQTL	QTD000344	WDR90	3.07e-17	0.456888
16-648590-A-G	rs11865670	0.55984	0.55984	non coding transcript exon	NA	eQTL	QTD000344	WDR90	3.07e-17	0.456888
16-89635716-C-G	rs449882	0.33012	0.33012	intron	DPEP1	eQTL	QTD000116	CDK10	3.13e-17	0.363965
22-41855119-T-C	rs67057013	0.12719	0.12719	intron	SREBF2	eQTL	QTD000233	ACO2	3.14e-17	0.830772
6-31464036-A-G	rs3130907	0.087162	0.087162	splice polypyrimidine tract	HCP5	pQTL	UKBB_pQTL_3k	TRIM21	3.17e-17	-0.0828102
6-31464036-A-G	rs3130907	0.087162	0.087162	splice polypyrimidine tract	HCP5	pQTL	UKBB_pQTL_3k	TRIM21	3.17e-17	-0.0828102
6-32658661-A-T	rs9273367	0.23962	0.23962	upstream gene	HLA-DQB1-AS1	eQTL	QTD000361	HLA-DRB1	3.21e-17	-0.697323
16-648590-A-G	rs11865670	0.55984	0.55984	non coding transcript exon	NA	eQTL	QTD000324	WDR90	3.31e-17	-0.740684
16-648590-A-G	rs11865670	0.55984	0.55984	non coding transcript exon	NA	eQTL	QTD000324	WDR90	3.31e-17	-0.740684
16-648590-A-G	rs11865670	0.55984	0.55984	non coding transcript exon	NA	eQTL	QTD000324	WDR90	3.31e-17	-0.740684
6-32658661-A-T	rs9273367	0.23962	0.23962	upstream gene	HLA-DQB1-AS1	eQTL	QTD000211	HLA-DQA1	3.36e-17	-0.6039
6-30377517-A-G	rs3130370	0.10448	0.10448	intergenic	NA	eQTL	QTD000133	FLOT1	3.38e-17	0.749041
6-31464036-A-G	rs3130907	0.087162	0.087162	splice polypyrimidine tract	HCP5	eQTL	QTD000244	HLA-C	3.39e-17	0.78807
6-31464036-A-G	rs3130907	0.087162	0.087162	splice polypyrimidine tract	HCP5	eQTL	QTD000244	HLA-C	3.39e-17	0.78807
6-30887434-T-G	rs1264324	0.069703	0.069703	intron	DDR1	eQTL	QTD000139	FLOT1	3.4e-17	0.862111
12-69261387-A-G	rs7969559	0.71554	0.71554	intron	CPSF6	eQTL	QTD000113	CPSF6	3.41e-17	-0.517412
12-69261387-A-G	rs7969559	0.71554	0.71554	intron	CPSF6	eQTL	QTD000113	CPSF6	3.41e-17	-0.517412
6-32658661-A-T	rs9273367	0.23962	0.23962	upstream gene	HLA-DQB1-AS1	eQTL	QTD000117	HLA-DRB1	3.41e-17	-0.510076
6-30377517-A-G	rs3130370	0.10448	0.10448	intergenic	NA	pQTL	UKBB_pQTL_3k	IL17RB	3.42e-17	0.0826231
6-32052461-A-G	rs369580	0.098526	0.098526	intron	TNXB	eQTL	QTD000608	HLA-DQB1	3.42e-17	-0.402542
6-31464036-A-G	rs3130907	0.087162	0.087162	splice polypyrimidine tract	HCP5	eQTL	QTD000051	C4A	3.53e-17	-0.717242
6-31464036-A-G	rs3130907	0.087162	0.087162	splice polypyrimidine tract	HCP5	eQTL	QTD000051	C4A	3.53e-17	-0.717242
6-31464036-A-G	rs3130907	0.087162	0.087162	splice polypyrimidine tract	HCP5	pQTL	UKBB_pQTL_3k	TGFBI	3.53e-17	-0.0828203
6-31464036-A-G	rs3130907	0.087162	0.087162	splice polypyrimidine tract	HCP5	pQTL	UKBB_pQTL_3k	TGFBI	3.53e-17	-0.0828203
6-32658661-A-T	rs9273367	0.23962	0.23962	upstream gene	HLA-DQB1-AS1	eQTL	QTD000607	HLA-DRB9	3.54e-17	0.409438
16-648590-A-G	rs11865670	0.55984	0.55984	non coding transcript exon	NA	eQTL	QTD000540	RHOT2	3.56e-17	0.39423
16-648590-A-G	rs11865670	0.55984	0.55984	non coding transcript exon	NA	eQTL	QTD000540	RHOT2	3.56e-17	0.39423
16-648590-A-G	rs11865670	0.55984	0.55984	non coding transcript exon	NA	eQTL	QTD000540	RHOT2	3.56e-17	0.39423
6-29874761-C-G	rs2734964	0.22147	0.22147	intron	NA	eQTL	QTD000242	ZFP57	3.56e-17	0.520379
6-29874761-C-G	rs2734964	0.22147	0.22147	intron	NA	eQTL	QTD000242	ZFP57	3.56e-17	0.520379
6-32052461-A-G	rs369580	0.098526	0.098526	intron	TNXB	pQTL	UKBB_pQTL_3k	NHLRC3	3.58e-17	-0.0834889
6-31464036-A-G	rs3130907	0.087162	0.087162	splice polypyrimidine tract	HCP5	eQTL	QTD000289	HLA-C	3.59e-17	-0.874558
6-31464036-A-G	rs3130907	0.087162	0.087162	splice polypyrimidine tract	HCP5	eQTL	QTD000289	HLA-C	3.59e-17	-0.874558
6-32052461-A-G	rs369580	0.098526	0.098526	intron	TNXB	eQTL	QTD000051	C4A	3.63e-17	-0.667266
9-70423207-A-G	rs10780934	0.84117	0.84117	intron	KLF9-DT	eQTL	QTD000272	MAMDC2-AS1	3.67e-17	-0.625426
6-32658661-A-T	rs9273367	0.23962	0.23962	upstream gene	HLA-DQB1-AS1	eQTL	QTD000317	HLA-DQA2	3.72e-17	0.492384
6-29874761-C-G	rs2734964	0.22147	0.22147	intron	NA	eQTL	QTD000535	HCP5B	3.73e-17	0.591573
6-29874761-C-G	rs2734964	0.22147	0.22147	intron	NA	eQTL	QTD000535	HCP5B	3.73e-17	0.591573
16-648590-A-G	rs11865670	0.55984	0.55984	non coding transcript exon	NA	eQTL	QTD000228	WDR90	3.74e-17	0.59587
16-648590-A-G	rs11865670	0.55984	0.55984	non coding transcript exon	NA	eQTL	QTD000228	WDR90	3.74e-17	0.59587
16-648590-A-G	rs11865670	0.55984	0.55984	non coding transcript exon	NA	eQTL	QTD000228	WDR90	3.74e-17	0.59587
6-31464036-A-G	rs3130907	0.087162	0.087162	splice polypyrimidine tract	HCP5	pQTL	UKBB_pQTL_3k	TNXB	3.8e-17	-0.0826295
6-31464036-A-G	rs3130907	0.087162	0.087162	splice polypyrimidine tract	HCP5	pQTL	UKBB_pQTL_3k	TNXB	3.8e-17	-0.0826295
6-32658661-A-T	rs9273367	0.23962	0.23962	upstream gene	HLA-DQB1-AS1	eQTL	QTD000341	HLA-DRB1	3.87e-17	-0.484192
6-32658661-A-T	rs9273367	0.23962	0.23962	upstream gene	HLA-DQB1-AS1	eQTL	QTD000343	HLA-DQB2	3.93e-17	0.530993
12-69261387-A-G	rs7969559	0.71554	0.71554	intron	CPSF6	eQTL	QTD000373	LYZ	3.98e-17	-0.576663
12-69261387-A-G	rs7969559	0.71554	0.71554	intron	CPSF6	eQTL	QTD000373	LYZ	3.98e-17	-0.576663
6-32658661-A-T	rs9273367	0.23962	0.23962	upstream gene	HLA-DQB1-AS1	pQTL	UKBB_pQTL_3k	TGM2	3.99e-17	-0.0634472
16-648590-A-G	rs11865670	0.55984	0.55984	non coding transcript exon	NA	eQTL	QTD000297	WDR90	4.02e-17	-0.676558
16-648590-A-G	rs11865670	0.55984	0.55984	non coding transcript exon	NA	eQTL	QTD000297	WDR90	4.02e-17	-0.676558
16-648590-A-G	rs11865670	0.55984	0.55984	non coding transcript exon	NA	eQTL	QTD000297	WDR90	4.02e-17	-0.676558
6-32658661-A-T	rs9273367	0.23962	0.23962	upstream gene	HLA-DQB1-AS1	eQTL	QTD000111	HLA-DRB1	4.08e-17	-0.615013
22-41855119-T-C	rs67057013	0.12719	0.12719	intron	SREBF2	eQTL	QTD000435	CENPM	4.19e-17	0.403342
3-48843038-T-C	rs566117790	0.053904	0.053904	intron	PRKAR2A	eQTL	QTD000142	LAMB2	4.21e-17	0.777163
6-30887434-T-G	rs1264324	0.069703	0.069703	intron	DDR1	eQTL	QTD000364	HLA-A	4.22e-17	0.877352
22-41855119-T-C	rs67057013	0.12719	0.12719	intron	SREBF2	eQTL	QTD000123	ACO2	4.24e-17	0.525277
16-53767042-T-C	rs1421085	0.30825	0.30825	intron	FTO	pQTL	deCODE_pQTL_2021	LEP	4.26e-17	0.0719
6-32658661-A-T	rs9273367	0.23962	0.23962	upstream gene	HLA-DQB1-AS1	eQTL	QTD000142	HLA-DRB1	4.45e-17	-0.450378
6-30887434-T-G	rs1264324	0.069703	0.069703	intron	DDR1	pQTL	UKBB_pQTL_3k	CXCL9	4.5e-17	0.0802287
16-89635716-C-G	rs449882	0.33012	0.33012	intron	DPEP1	eQTL	QTD000303	CDK10	4.6e-17	0.676379
22-41855119-T-C	rs67057013	0.12719	0.12719	intron	SREBF2	eQTL	QTD000547	ACO2	4.62e-17	0.860296
6-32658661-A-T	rs9273367	0.23962	0.23962	upstream gene	HLA-DQB1-AS1	eQTL	QTD000437	HLA-DQA1	4.67e-17	0.589196
6-32658661-A-T	rs9273367	0.23962	0.23962	upstream gene	HLA-DQB1-AS1	eQTL	QTD000665	HLA-DRB1	4.75e-17	-0.646359
6-30887434-T-G	rs1264324	0.069703	0.069703	intron	DDR1	eQTL	QTD000359	HLA-C	4.76e-17	-0.638214
6-30377517-A-G	rs3130370	0.10448	0.10448	intergenic	NA	eQTL	QTD000374	LINC00243	4.81e-17	0.628794
6-29874761-C-G	rs2734964	0.22147	0.22147	intron	NA	eQTL	QTD000122	HLA-A	4.84e-17	0.538634
6-29874761-C-G	rs2734964	0.22147	0.22147	intron	NA	eQTL	QTD000122	HLA-A	4.84e-17	0.538634
6-29874761-C-G	rs2734964	0.22147	0.22147	intron	NA	eQTL	QTD000547	HLA-A	4.88e-17	-0.777616
6-29874761-C-G	rs2734964	0.22147	0.22147	intron	NA	eQTL	QTD000547	HLA-A	4.88e-17	-0.777616
6-31464036-A-G	rs3130907	0.087162	0.087162	splice polypyrimidine tract	HCP5	eQTL	QTD000304	FLOT1	4.9e-17	1.04682
6-31464036-A-G	rs3130907	0.087162	0.087162	splice polypyrimidine tract	HCP5	eQTL	QTD000304	FLOT1	4.9e-17	1.04682
10-98260815-T-G	rs11189526	0.34132	0.34132	intron	LOXL4	eQTL	QTD000327	ENSG00000230928	4.93e-17	0.6271
6-32052461-A-G	rs369580	0.098526	0.098526	intron	TNXB	pQTL	UKBB_pQTL_3k	ANXA11	4.94e-17	-0.0760741
6-30377517-A-G	rs3130370	0.10448	0.10448	intergenic	NA	eQTL	QTD000376	HLA-A	4.98e-17	-0.719381
16-89635716-C-G	rs449882	0.33012	0.33012	intron	DPEP1	eQTL	QTD000308	CDK10	5.03e-17	0.732818
12-69261387-A-G	rs7969559	0.71554	0.71554	intron	CPSF6	eQTL	QTD000059	CPSF6	5.07e-17	-0.992283
12-69261387-A-G	rs7969559	0.71554	0.71554	intron	CPSF6	eQTL	QTD000059	CPSF6	5.07e-17	-0.992283
2-217275712-T-C	rs11676136	0.17953	0.17953	intron	DIRC3-AS1	eQTL	QTD000435	DIRC3-AS1	5.12e-17	0.362545
6-31464036-A-G	rs3130907	0.087162	0.087162	splice polypyrimidine tract	HCP5	eQTL	QTD000274	FLOT1	5.16e-17	0.56225
6-31464036-A-G	rs3130907	0.087162	0.087162	splice polypyrimidine tract	HCP5	eQTL	QTD000274	FLOT1	5.16e-17	0.56225
12-69261387-A-G	rs7969559	0.71554	0.71554	intron	CPSF6	eQTL	QTD000164	CPSF6	5.23e-17	-0.959987
12-69261387-A-G	rs7969559	0.71554	0.71554	intron	CPSF6	eQTL	QTD000164	CPSF6	5.23e-17	-0.959987
3-49784192-T-C	rs13063621	0.46709	0.46709	intron	IP6K1	eQTL	QTD000243	RBM6	5.23e-17	-0.35569
6-30887434-T-G	rs1264324	0.069703	0.069703	intron	DDR1	eQTL	QTD000214	CCHCR1	5.3e-17	1.04148
3-49784192-T-C	rs13063621	0.46709	0.46709	intron	IP6K1	eQTL	QTD000244	RNF123	5.33e-17	-0.513544
6-32658661-A-T	rs9273367	0.23962	0.23962	upstream gene	HLA-DQB1-AS1	pQTL	UKBB_pQTL_3k	C1QA	5.34e-17	0.0629305
1-22158974-A-G	rs2807365	0.3905	0.3905	upstream gene	LOC105376850	pQTL	UKBB_pQTL_3k	CELA3A	5.36e-17	0.0617725
6-29874761-C-G	rs2734964	0.22147	0.22147	intron	NA	eQTL	QTD000124	HLA-A	5.39e-17	0.595355
6-29874761-C-G	rs2734964	0.22147	0.22147	intron	NA	eQTL	QTD000124	HLA-A	5.39e-17	0.595355
16-89635716-C-G	rs449882	0.33012	0.33012	intron	DPEP1	eQTL	QTD000023	CHMP1A	5.45e-17	0.834307
6-31464036-A-G	rs3130907	0.087162	0.087162	splice polypyrimidine tract	HCP5	eQTL	QTD000241	HLA-C	5.55e-17	0.695727
6-31464036-A-G	rs3130907	0.087162	0.087162	splice polypyrimidine tract	HCP5	eQTL	QTD000241	HLA-C	5.55e-17	0.695727
16-648590-A-G	rs11865670	0.55984	0.55984	non coding transcript exon	NA	eQTL	QTD000342	CIAO3	5.56e-17	0.428707
16-648590-A-G	rs11865670	0.55984	0.55984	non coding transcript exon	NA	eQTL	QTD000342	CIAO3	5.56e-17	0.428707
16-648590-A-G	rs11865670	0.55984	0.55984	non coding transcript exon	NA	eQTL	QTD000342	CIAO3	5.56e-17	0.428707
6-29874761-C-G	rs2734964	0.22147	0.22147	intron	NA	eQTL	QTD000124	HLA-A	5.59e-17	0.616172
6-29874761-C-G	rs2734964	0.22147	0.22147	intron	NA	eQTL	QTD000124	HLA-A	5.59e-17	0.616172
6-32658661-A-T	rs9273367	0.23962	0.23962	upstream gene	HLA-DQB1-AS1	eQTL	QTD000134	HLA-DQB2	5.61e-17	0.613967
6-31464036-A-G	rs3130907	0.087162	0.087162	splice polypyrimidine tract	HCP5	eQTL	QTD000288	CCHCR1	5.7e-17	-0.824817
6-31464036-A-G	rs3130907	0.087162	0.087162	splice polypyrimidine tract	HCP5	eQTL	QTD000288	CCHCR1	5.7e-17	-0.824817
3-49784192-T-C	rs13063621	0.46709	0.46709	intron	IP6K1	eQTL	QTD000231	UBA7	5.72e-17	-0.428509
22-38176519-C-G	rs133015	0.44149	0.44149	intron	PLA2G6	eQTL	QTD000344	MAFF	5.73e-17	-0.473646
22-38176519-C-G	rs133015	0.44149	0.44149	intron	PLA2G6	eQTL	QTD000344	MAFF	5.73e-17	-0.473646
6-29874761-C-G	rs2734964	0.22147	0.22147	intron	NA	eQTL	QTD000231	HCP5B	5.79e-17	0.594848
6-29874761-C-G	rs2734964	0.22147	0.22147	intron	NA	eQTL	QTD000231	HCP5B	5.79e-17	0.594848
6-32658661-A-T	rs9273367	0.23962	0.23962	upstream gene	HLA-DQB1-AS1	pQTL	UKBB_pQTL_3k	IL5RA	5.79e-17	-0.0629746
6-30887434-T-G	rs1264324	0.069703	0.069703	intron	DDR1	pQTL	UKBB_pQTL_3k	LRPAP1	5.93e-17	0.0795431
6-30887434-T-G	rs1264324	0.069703	0.069703	intron	DDR1	eQTL	QTD000076	HLA-C	5.96e-17	0.829696
6-32052461-A-G	rs369580	0.098526	0.098526	intron	TNXB	pQTL	UKBB_pQTL_3k	LRP1	5.97e-17	-0.0759291
6-32658661-A-T	rs9273367	0.23962	0.23962	upstream gene	HLA-DQB1-AS1	eQTL	QTD000271	HLA-DRB1	5.98e-17	-0.515408
16-648590-A-G	rs11865670	0.55984	0.55984	non coding transcript exon	NA	eQTL	QTD000314	PIGQ	6.04e-17	0.533517
16-648590-A-G	rs11865670	0.55984	0.55984	non coding transcript exon	NA	eQTL	QTD000314	PIGQ	6.04e-17	0.533517
16-648590-A-G	rs11865670	0.55984	0.55984	non coding transcript exon	NA	eQTL	QTD000314	PIGQ	6.04e-17	0.533517
16-89635716-C-G	rs449882	0.33012	0.33012	intron	DPEP1	eQTL	QTD000259	CDK10	6.16e-17	0.584827
6-32052461-A-G	rs369580	0.098526	0.098526	intron	TNXB	pQTL	UKBB_pQTL_3k	BLMH	6.19e-17	-0.0754483
6-31464036-A-G	rs3130907	0.087162	0.087162	splice polypyrimidine tract	HCP5	eQTL	QTD000249	FLOT1	6.23e-17	0.505031
6-31464036-A-G	rs3130907	0.087162	0.087162	splice polypyrimidine tract	HCP5	eQTL	QTD000249	FLOT1	6.23e-17	0.505031
6-32658661-A-T	rs9273367	0.23962	0.23962	upstream gene	HLA-DQB1-AS1	eQTL	QTD000336	HLA-DQA1	6.25e-17	-0.678658
6-29874761-C-G	rs2734964	0.22147	0.22147	intron	NA	eQTL	QTD000344	HLA-A	6.33e-17	-0.495122
6-29874761-C-G	rs2734964	0.22147	0.22147	intron	NA	eQTL	QTD000344	HLA-A	6.33e-17	-0.495122
6-30377517-A-G	rs3130370	0.10448	0.10448	intergenic	NA	eQTL	QTD000117	FLOT1	6.47e-17	0.740845
6-32658661-A-T	rs9273367	0.23962	0.23962	upstream gene	HLA-DQB1-AS1	eQTL	QTD000133	HLA-DQA1	6.49e-17	0.575109
6-31464036-A-G	rs3130907	0.087162	0.087162	splice polypyrimidine tract	HCP5	eQTL	QTD000314	HLA-B	6.5e-17	-0.804967
6-31464036-A-G	rs3130907	0.087162	0.087162	splice polypyrimidine tract	HCP5	eQTL	QTD000314	HLA-B	6.5e-17	-0.804967
6-31464036-A-G	rs3130907	0.087162	0.087162	splice polypyrimidine tract	HCP5	eQTL	QTD000316	C4A	6.56e-17	-0.612717
6-31464036-A-G	rs3130907	0.087162	0.087162	splice polypyrimidine tract	HCP5	eQTL	QTD000316	C4A	6.56e-17	-0.612717
6-32658661-A-T	rs9273367	0.23962	0.23962	upstream gene	HLA-DQB1-AS1	eQTL	QTD000111	HLA-DQA2	6.56e-17	0.621611
16-89635716-C-G	rs449882	0.33012	0.33012	intron	DPEP1	eQTL	QTD000158	SPATA33	6.57e-17	-0.72551
3-49784192-T-C	rs13063621	0.46709	0.46709	intron	IP6K1	pQTL	UKBB_pQTL_3k	SPINK8	6.64e-17	0.0632234
6-30377517-A-G	rs3130370	0.10448	0.10448	intergenic	NA	pQTL	FinnGen_SomaScan_2023-03-02	MICA	6.72e-17	0.737978
16-648590-A-G	rs11865670	0.55984	0.55984	non coding transcript exon	NA	eQTL	QTD000434	PIGQ	6.76e-17	-0.39884
16-648590-A-G	rs11865670	0.55984	0.55984	non coding transcript exon	NA	eQTL	QTD000434	PIGQ	6.76e-17	-0.39884
16-648590-A-G	rs11865670	0.55984	0.55984	non coding transcript exon	NA	eQTL	QTD000434	PIGQ	6.76e-17	-0.39884
6-32658661-A-T	rs9273367	0.23962	0.23962	upstream gene	HLA-DQB1-AS1	pQTL	UKBB_pQTL_3k	FAM3B	6.8e-17	-0.0628669
22-41855119-T-C	rs67057013	0.12719	0.12719	intron	SREBF2	eQTL	QTD000093	ACO2	6.86e-17	0.924959
3-49784192-T-C	rs13063621	0.46709	0.46709	intron	IP6K1	eQTL	QTD000219	GPX1	6.94e-17	0.343685
6-29874761-C-G	rs2734964	0.22147	0.22147	intron	NA	eQTL	QTD000376	HLA-A	7.16e-17	0.431706
6-29874761-C-G	rs2734964	0.22147	0.22147	intron	NA	eQTL	QTD000376	HLA-A	7.16e-17	0.431706
3-49784192-T-C	rs13063621	0.46709	0.46709	intron	IP6K1	eQTL	QTD000542	GPX1	7.22e-17	0.272546
6-31464036-A-G	rs3130907	0.087162	0.087162	splice polypyrimidine tract	HCP5	eQTL	QTD000213	C4A	7.25e-17	-0.713055
6-31464036-A-G	rs3130907	0.087162	0.087162	splice polypyrimidine tract	HCP5	eQTL	QTD000213	C4A	7.25e-17	-0.713055
6-29874761-C-G	rs2734964	0.22147	0.22147	intron	NA	pQTL	UKBB_pQTL_3k	TNFRSF8	7.29e-17	0.0675297
6-29874761-C-G	rs2734964	0.22147	0.22147	intron	NA	pQTL	UKBB_pQTL_3k	TNFRSF8	7.29e-17	0.0675297
6-31464036-A-G	rs3130907	0.087162	0.087162	splice polypyrimidine tract	HCP5	eQTL	QTD000363	FLOT1	7.29e-17	0.742254
6-31464036-A-G	rs3130907	0.087162	0.087162	splice polypyrimidine tract	HCP5	eQTL	QTD000363	FLOT1	7.29e-17	0.742254
6-30377517-A-G	rs3130370	0.10448	0.10448	intergenic	NA	eQTL	QTD000357	ZFP57	7.35e-17	0.717871
16-89635716-C-G	rs449882	0.33012	0.33012	intron	DPEP1	eQTL	QTD000338	FANCA	7.37e-17	-0.63136
6-31464036-A-G	rs3130907	0.087162	0.087162	splice polypyrimidine tract	HCP5	pQTL	deCODE_pQTL_2021	IL5RA	7.44e-17	-0.1271
6-31464036-A-G	rs3130907	0.087162	0.087162	splice polypyrimidine tract	HCP5	pQTL	deCODE_pQTL_2021	IL5RA	7.44e-17	-0.1271
6-32658661-A-T	rs9273367	0.23962	0.23962	upstream gene	HLA-DQB1-AS1	eQTL	QTD000356	HLA-DRB1	7.64e-17	-0.281617
1-174090876-A-G	rs72711443	0.29321	0.29321	upstream gene	RPL30P1	eQTL	QTD000322	RABGAP1L-DT	7.66e-17	0.6779
6-29874761-C-G	rs2734964	0.22147	0.22147	intron	NA	eQTL	QTD000236	ZFP57	7.69e-17	0.742624
6-29874761-C-G	rs2734964	0.22147	0.22147	intron	NA	eQTL	QTD000236	ZFP57	7.69e-17	0.742624
6-31464036-A-G	rs3130907	0.087162	0.087162	splice polypyrimidine tract	HCP5	eQTL	QTD000437	HLA-C	7.69e-17	0.639303
6-31464036-A-G	rs3130907	0.087162	0.087162	splice polypyrimidine tract	HCP5	eQTL	QTD000437	HLA-C	7.69e-17	0.639303
6-31464036-A-G	rs3130907	0.087162	0.087162	splice polypyrimidine tract	HCP5	eQTL	QTD000249	FLOT1	7.73e-17	0.569798
6-31464036-A-G	rs3130907	0.087162	0.087162	splice polypyrimidine tract	HCP5	eQTL	QTD000249	FLOT1	7.73e-17	0.569798
6-32658661-A-T	rs9273367	0.23962	0.23962	upstream gene	HLA-DQB1-AS1	eQTL	QTD000289	HLA-DQB1	7.74e-17	0.547842
6-32658661-A-T	rs9273367	0.23962	0.23962	upstream gene	HLA-DQB1-AS1	eQTL	QTD000434	HLA-DRB1	7.74e-17	-0.536003
22-41855119-T-C	rs67057013	0.12719	0.12719	intron	SREBF2	eQTL	QTD000077	CENPM	7.77e-17	-0.502159
6-32658661-A-T	rs9273367	0.23962	0.23962	upstream gene	HLA-DQB1-AS1	eQTL	QTD000118	HLA-DQA1	7.96e-17	0.540194
6-29874761-C-G	rs2734964	0.22147	0.22147	intron	NA	eQTL	QTD000267	HCP5B	8.02e-17	0.81088
6-29874761-C-G	rs2734964	0.22147	0.22147	intron	NA	eQTL	QTD000267	HCP5B	8.02e-17	0.81088
6-29874761-C-G	rs2734964	0.22147	0.22147	intron	NA	eQTL	QTD000214	HLA-F	8.08e-17	0.5639
6-29874761-C-G	rs2734964	0.22147	0.22147	intron	NA	eQTL	QTD000214	HLA-F	8.08e-17	0.5639
16-648590-A-G	rs11865670	0.55984	0.55984	non coding transcript exon	NA	eQTL	QTD000137	RHOT2	8.11e-17	0.596551
16-648590-A-G	rs11865670	0.55984	0.55984	non coding transcript exon	NA	eQTL	QTD000137	RHOT2	8.11e-17	0.596551
16-648590-A-G	rs11865670	0.55984	0.55984	non coding transcript exon	NA	eQTL	QTD000137	RHOT2	8.11e-17	0.596551
12-69261387-A-G	rs7969559	0.71554	0.71554	intron	CPSF6	eQTL	QTD000037	CPSF6	8.12e-17	-0.897556
12-69261387-A-G	rs7969559	0.71554	0.71554	intron	CPSF6	eQTL	QTD000037	CPSF6	8.12e-17	-0.897556
6-32658661-A-T	rs9273367	0.23962	0.23962	upstream gene	HLA-DQB1-AS1	eQTL	QTD000542	HLA-DQA1	8.26e-17	-0.733408
3-49784192-T-C	rs13063621	0.46709	0.46709	intron	IP6K1	eQTL	QTD000319	GPX1	8.27e-17	0.44313
6-29874761-C-G	rs2734964	0.22147	0.22147	intron	NA	eQTL	QTD000219	HLA-F	8.3e-17	0.596442
6-29874761-C-G	rs2734964	0.22147	0.22147	intron	NA	eQTL	QTD000219	HLA-F	8.3e-17	0.596442
6-31464036-A-G	rs3130907	0.087162	0.087162	splice polypyrimidine tract	HCP5	eQTL	QTD000237	FLOT1	8.33e-17	0.630403
6-31464036-A-G	rs3130907	0.087162	0.087162	splice polypyrimidine tract	HCP5	eQTL	QTD000237	FLOT1	8.33e-17	0.630403
6-31464036-A-G	rs3130907	0.087162	0.087162	splice polypyrimidine tract	HCP5	eQTL	QTD000435	HLA-C	8.39e-17	0.619213
6-31464036-A-G	rs3130907	0.087162	0.087162	splice polypyrimidine tract	HCP5	eQTL	QTD000435	HLA-C	8.39e-17	0.619213
6-30887434-T-G	rs1264324	0.069703	0.069703	intron	DDR1	eQTL	QTD000535	CCHCR1	8.54e-17	0.640216
6-30887434-T-G	rs1264324	0.069703	0.069703	intron	DDR1	pQTL	UKBB_pQTL_3k	AMBP	8.56e-17	-0.0792263
22-41855119-T-C	rs67057013	0.12719	0.12719	intron	SREBF2	eQTL	QTD000333	ACO2	8.59e-17	0.726744
6-30377517-A-G	rs3130370	0.10448	0.10448	intergenic	NA	pQTL	FinnGen_SomaScan_2023-03-02	FTMT	8.64e-17	-0.735466
6-31464036-A-G	rs3130907	0.087162	0.087162	splice polypyrimidine tract	HCP5	eQTL	QTD000078	HLA-C	8.64e-17	-0.807225
6-31464036-A-G	rs3130907	0.087162	0.087162	splice polypyrimidine tract	HCP5	eQTL	QTD000078	HLA-C	8.64e-17	-0.807225
6-29874761-C-G	rs2734964	0.22147	0.22147	intron	NA	eQTL	QTD000612	HLA-J	8.67e-17	-0.421889
6-29874761-C-G	rs2734964	0.22147	0.22147	intron	NA	eQTL	QTD000612	HLA-J	8.67e-17	-0.421889
16-648590-A-G	rs11865670	0.55984	0.55984	non coding transcript exon	NA	eQTL	QTD000222	RHOT2	8.68e-17	0.778344
16-648590-A-G	rs11865670	0.55984	0.55984	non coding transcript exon	NA	eQTL	QTD000222	RHOT2	8.68e-17	0.778344
16-648590-A-G	rs11865670	0.55984	0.55984	non coding transcript exon	NA	eQTL	QTD000222	RHOT2	8.68e-17	0.778344
3-124777682-T-C	rs62265637	0.10643	0.10643	intron	ITGB5	pQTL	deCODE_pQTL_2021	SLC35G2	8.69e-17	-0.1047
6-30377517-A-G	rs3130370	0.10448	0.10448	intergenic	NA	eQTL	QTD000356	ZFP57	8.76e-17	0.726377
6-30887434-T-G	rs1264324	0.069703	0.069703	intron	DDR1	eQTL	QTD000536	HLA-C	8.81e-17	-0.802994
6-32658661-A-T	rs9273367	0.23962	0.23962	upstream gene	HLA-DQB1-AS1	eQTL	QTD000284	HLA-DQA1	8.87e-17	0.469675
3-49784192-T-C	rs13063621	0.46709	0.46709	intron	IP6K1	eQTL	QTD000434	RBM6	9.01e-17	-0.2656
16-648590-A-G	rs11865670	0.55984	0.55984	non coding transcript exon	NA	eQTL	QTD000283	PIGQ	9.04e-17	0.465347
16-648590-A-G	rs11865670	0.55984	0.55984	non coding transcript exon	NA	eQTL	QTD000283	PIGQ	9.04e-17	0.465347
16-648590-A-G	rs11865670	0.55984	0.55984	non coding transcript exon	NA	eQTL	QTD000283	PIGQ	9.04e-17	0.465347
6-32658661-A-T	rs9273367	0.23962	0.23962	upstream gene	HLA-DQB1-AS1	eQTL	QTD000093	HLA-DQA1	9.22e-17	0.684986
6-30377517-A-G	rs3130370	0.10448	0.10448	intergenic	NA	eQTL	QTD000540	HCP5B	9.29e-17	0.7246
6-31464036-A-G	rs3130907	0.087162	0.087162	splice polypyrimidine tract	HCP5	eQTL	QTD000272	BAG6	9.47e-17	-0.630419
6-31464036-A-G	rs3130907	0.087162	0.087162	splice polypyrimidine tract	HCP5	eQTL	QTD000272	BAG6	9.47e-17	-0.630419
6-30377517-A-G	rs3130370	0.10448	0.10448	intergenic	NA	eQTL	QTD000361	HLA-C	9.52e-17	0.867005
6-30887434-T-G	rs1264324	0.069703	0.069703	intron	DDR1	eQTL	QTD000242	FLOT1	9.73e-17	0.535166
3-49784192-T-C	rs13063621	0.46709	0.46709	intron	IP6K1	eQTL	QTD000316	RBM6	9.93e-17	-0.263578
6-32658661-A-T	rs9273367	0.23962	0.23962	upstream gene	HLA-DQB1-AS1	eQTL	QTD000238	HLA-DQB1	9.93e-17	0.644369
16-89635716-C-G	rs449882	0.33012	0.33012	intron	DPEP1	eQTL	QTD000254	CDK10	1.02e-16	0.591745
22-41855119-T-C	rs67057013	0.12719	0.12719	intron	SREBF2	eQTL	QTD000319	NAGA	1.02e-16	-0.704988
6-31464036-A-G	rs3130907	0.087162	0.087162	splice polypyrimidine tract	HCP5	pQTL	deCODE_pQTL_2021	MCTS1	1.03e-16	-0.1231
6-31464036-A-G	rs3130907	0.087162	0.087162	splice polypyrimidine tract	HCP5	pQTL	deCODE_pQTL_2021	MCTS1	1.03e-16	-0.1231
6-29874761-C-G	rs2734964	0.22147	0.22147	intron	NA	eQTL	QTD000436	FLOT1	1.04e-16	0.317353
6-29874761-C-G	rs2734964	0.22147	0.22147	intron	NA	eQTL	QTD000436	FLOT1	1.04e-16	0.317353
6-31464036-A-G	rs3130907	0.087162	0.087162	splice polypyrimidine tract	HCP5	pQTL	UKBB_pQTL_3k	SPON1	1.04e-16	-0.0813315
6-31464036-A-G	rs3130907	0.087162	0.087162	splice polypyrimidine tract	HCP5	pQTL	UKBB_pQTL_3k	SPON1	1.04e-16	-0.0813315
1-149957430-A-G	rs6684987	0.29225	0.29225	intron	OTUD7B	pQTL	FinnGen_Olink_meta_2025-03-20	CTSS	1.05e-16	-0.22
6-29874761-C-G	rs2734964	0.22147	0.22147	intron	NA	eQTL	QTD000337	HLA-G	1.06e-16	-0.687468
6-29874761-C-G	rs2734964	0.22147	0.22147	intron	NA	eQTL	QTD000337	HLA-G	1.06e-16	-0.687468
6-30377517-A-G	rs3130370	0.10448	0.10448	intergenic	NA	eQTL	QTD000244	HLA-A	1.06e-16	0.852557
9-70423207-A-G	rs10780934	0.84117	0.84117	intron	KLF9-DT	eQTL	QTD000287	MAMDC2-AS1	1.07e-16	-0.626757
6-30887434-T-G	rs1264324	0.069703	0.069703	intron	DDR1	eQTL	QTD000437	HLA-C	1.08e-16	0.64125
22-41855119-T-C	rs67057013	0.12719	0.12719	intron	SREBF2	eQTL	QTD000249	POLR3H	1.09e-16	-0.761837
6-30377517-A-G	rs3130370	0.10448	0.10448	intergenic	NA	eQTL	QTD000537	HLA-A	1.09e-16	0.844148
6-30377517-A-G	rs3130370	0.10448	0.10448	intergenic	NA	eQTL	QTD000052	FLOT1	1.11e-16	0.503148
16-89635716-C-G	rs449882	0.33012	0.33012	intron	DPEP1	eQTL	QTD000358	CDK10	1.12e-16	0.447207
6-31464036-A-G	rs3130907	0.087162	0.087162	splice polypyrimidine tract	HCP5	eQTL	QTD000336	C4A	1.12e-16	-0.938671
6-31464036-A-G	rs3130907	0.087162	0.087162	splice polypyrimidine tract	HCP5	eQTL	QTD000336	C4A	1.12e-16	-0.938671
3-49784192-T-C	rs13063621	0.46709	0.46709	intron	IP6K1	eQTL	QTD000117	RNF123	1.15e-16	0.415732
22-41855119-T-C	rs67057013	0.12719	0.12719	intron	SREBF2	eQTL	QTD000082	PMM1	1.16e-16	-0.701059
1-22158974-A-G	rs2807365	0.3905	0.3905	upstream gene	LOC105376850	eQTL	QTD000612	CDC42	1.17e-16	0.276003
6-30887434-T-G	rs1264324	0.069703	0.069703	intron	DDR1	eQTL	QTD000229	CCHCR1	1.19e-16	-1.09809
6-30887434-T-G	rs1264324	0.069703	0.069703	intron	DDR1	eQTL	QTD000121	HLA-C	1.2e-16	0.727518
16-648590-A-G	rs11865670	0.55984	0.55984	non coding transcript exon	NA	eQTL	QTD000342	HAGHL	1.22e-16	0.428765
16-648590-A-G	rs11865670	0.55984	0.55984	non coding transcript exon	NA	eQTL	QTD000342	HAGHL	1.22e-16	0.428765
16-648590-A-G	rs11865670	0.55984	0.55984	non coding transcript exon	NA	eQTL	QTD000342	HAGHL	1.22e-16	0.428765
3-49784192-T-C	rs13063621	0.46709	0.46709	intron	IP6K1	eQTL	QTD000311	RBM6	1.25e-16	-0.359692
6-29874761-C-G	rs2734964	0.22147	0.22147	intron	NA	eQTL	QTD000234	HLA-A	1.25e-16	0.69026
6-29874761-C-G	rs2734964	0.22147	0.22147	intron	NA	eQTL	QTD000234	HLA-A	1.25e-16	0.69026
6-30377517-A-G	rs3130370	0.10448	0.10448	intergenic	NA	eQTL	QTD000163	FLOT1	1.25e-16	0.951427
6-30377517-A-G	rs3130370	0.10448	0.10448	intergenic	NA	eQTL	QTD000550	FLOT1	1.26e-16	0.857411
6-31464036-A-G	rs3130907	0.087162	0.087162	splice polypyrimidine tract	HCP5	eQTL	QTD000122	HLA-C	1.28e-16	0.771318
6-31464036-A-G	rs3130907	0.087162	0.087162	splice polypyrimidine tract	HCP5	eQTL	QTD000122	HLA-C	1.28e-16	0.771318
6-32658661-A-T	rs9273367	0.23962	0.23962	upstream gene	HLA-DQB1-AS1	eQTL	QTD000226	HLA-DQB1	1.29e-16	-0.64509
3-49784192-T-C	rs13063621	0.46709	0.46709	intron	IP6K1	eQTL	QTD000322	RNF123	1.32e-16	-0.511206
6-32658661-A-T	rs9273367	0.23962	0.23962	upstream gene	HLA-DQB1-AS1	eQTL	QTD000088	HLA-DQA1	1.32e-16	-0.576961
6-32658661-A-T	rs9273367	0.23962	0.23962	upstream gene	HLA-DQB1-AS1	eQTL	QTD000331	HLA-DQB1	1.34e-16	-0.615026
6-30377517-A-G	rs3130370	0.10448	0.10448	intergenic	NA	eQTL	QTD000626	HLA-A	1.36e-16	-0.534026
6-30887434-T-G	rs1264324	0.069703	0.069703	intron	DDR1	eQTL	QTD000546	HLA-C	1.37e-16	0.708132
6-30887434-T-G	rs1264324	0.069703	0.069703	intron	DDR1	eQTL	QTD000167	FLOT1	1.37e-16	1.15198
16-648590-A-G	rs11865670	0.55984	0.55984	non coding transcript exon	NA	eQTL	QTD000307	WDR90	1.39e-16	-0.715783
16-648590-A-G	rs11865670	0.55984	0.55984	non coding transcript exon	NA	eQTL	QTD000307	WDR90	1.39e-16	-0.715783
16-648590-A-G	rs11865670	0.55984	0.55984	non coding transcript exon	NA	eQTL	QTD000307	WDR90	1.39e-16	-0.715783
10-98260815-T-G	rs11189526	0.34132	0.34132	intron	LOXL4	eQTL	QTD000302	ENSG00000230928	1.4e-16	0.61884
6-30377517-A-G	rs3130370	0.10448	0.10448	intergenic	NA	eQTL	QTD000317	ZFP57	1.4e-16	0.679486
6-31464036-A-G	rs3130907	0.087162	0.087162	splice polypyrimidine tract	HCP5	eQTL	QTD000436	C4A	1.4e-16	-0.565835
6-31464036-A-G	rs3130907	0.087162	0.087162	splice polypyrimidine tract	HCP5	eQTL	QTD000436	C4A	1.4e-16	-0.565835
16-89635716-C-G	rs449882	0.33012	0.33012	intron	DPEP1	eQTL	QTD000142	CHMP1A	1.41e-16	0.371418
6-30377517-A-G	rs3130370	0.10448	0.10448	intergenic	NA	eQTL	QTD000259	FLOT1	1.42e-16	0.585661
22-41855119-T-C	rs67057013	0.12719	0.12719	intron	SREBF2	eQTL	QTD000144	NAGA	1.44e-16	-0.649979
6-32052461-A-G	rs369580	0.098526	0.098526	intron	TNXB	pQTL	UKBB_pQTL_3k	KYNU	1.45e-16	-0.0745391
22-41855119-T-C	rs67057013	0.12719	0.12719	intron	SREBF2	eQTL	QTD000436	CENPM	1.46e-16	0.771934
6-32658661-A-T	rs9273367	0.23962	0.23962	upstream gene	HLA-DQB1-AS1	eQTL	QTD000362	HLA-DRB1	1.46e-16	-0.65715
6-29874761-C-G	rs2734964	0.22147	0.22147	intron	NA	eQTL	QTD000229	HLA-A	1.47e-16	0.696257
6-29874761-C-G	rs2734964	0.22147	0.22147	intron	NA	eQTL	QTD000229	HLA-A	1.47e-16	0.696257
6-31464036-A-G	rs3130907	0.087162	0.087162	splice polypyrimidine tract	HCP5	eQTL	QTD000317	C4B	1.47e-16	0.605215
6-31464036-A-G	rs3130907	0.087162	0.087162	splice polypyrimidine tract	HCP5	eQTL	QTD000317	C4B	1.47e-16	0.605215
6-31464036-A-G	rs3130907	0.087162	0.087162	splice polypyrimidine tract	HCP5	pQTL	UKBB_pQTL_3k	TNFRSF1B	1.53e-16	0.0809148
6-31464036-A-G	rs3130907	0.087162	0.087162	splice polypyrimidine tract	HCP5	pQTL	UKBB_pQTL_3k	TNFRSF1B	1.53e-16	0.0809148
6-29874761-C-G	rs2734964	0.22147	0.22147	intron	NA	eQTL	QTD000257	ZFP57	1.54e-16	0.65902
6-29874761-C-G	rs2734964	0.22147	0.22147	intron	NA	eQTL	QTD000257	ZFP57	1.54e-16	0.65902
6-32658661-A-T	rs9273367	0.23962	0.23962	upstream gene	HLA-DQB1-AS1	eQTL	QTD000232	HLA-DQB1-AS1	1.56e-16	-0.544868
6-30887434-T-G	rs1264324	0.069703	0.069703	intron	DDR1	eQTL	QTD000122	FLOT1	1.57e-16	0.728265
6-32658661-A-T	rs9273367	0.23962	0.23962	upstream gene	HLA-DQB1-AS1	eQTL	QTD000251	HLA-DQB1-AS1	1.58e-16	-0.604439
6-31464036-A-G	rs3130907	0.087162	0.087162	splice polypyrimidine tract	HCP5	pQTL	deCODE_pQTL_2021	MDM4	1.6e-16	-0.1196
6-31464036-A-G	rs3130907	0.087162	0.087162	splice polypyrimidine tract	HCP5	pQTL	deCODE_pQTL_2021	MDM4	1.6e-16	-0.1196
6-29874761-C-G	rs2734964	0.22147	0.22147	intron	NA	eQTL	QTD000304	HLA-A	1.61e-16	-0.832096
6-29874761-C-G	rs2734964	0.22147	0.22147	intron	NA	eQTL	QTD000304	HLA-A	1.61e-16	-0.832096
6-32658661-A-T	rs9273367	0.23962	0.23962	upstream gene	HLA-DQB1-AS1	eQTL	QTD000231	HLA-DQB1-AS1	1.62e-16	-0.528944
6-29874761-C-G	rs2734964	0.22147	0.22147	intron	NA	eQTL	QTD000144	HLA-F	1.64e-16	0.473179
6-29874761-C-G	rs2734964	0.22147	0.22147	intron	NA	eQTL	QTD000144	HLA-F	1.64e-16	0.473179
6-32658661-A-T	rs9273367	0.23962	0.23962	upstream gene	HLA-DQB1-AS1	eQTL	QTD000625	HLA-DQB1	1.67e-16	-0.329443
6-32658661-A-T	rs9273367	0.23962	0.23962	upstream gene	HLA-DQB1-AS1	pQTL	UKBB_pQTL_3k	TNFRSF9	1.68e-16	0.062225
6-31464036-A-G	rs3130907	0.087162	0.087162	splice polypyrimidine tract	HCP5	eQTL	QTD000228	FLOT1	1.69e-16	0.757398
6-31464036-A-G	rs3130907	0.087162	0.087162	splice polypyrimidine tract	HCP5	eQTL	QTD000228	FLOT1	1.69e-16	0.757398
6-32658661-A-T	rs9273367	0.23962	0.23962	upstream gene	HLA-DQB1-AS1	eQTL	QTD000127	HLA-DQB1-AS1	1.71e-16	-0.719245
6-31464036-A-G	rs3130907	0.087162	0.087162	splice polypyrimidine tract	HCP5	eQTL	QTD000216	C4B	1.72e-16	0.637934
6-31464036-A-G	rs3130907	0.087162	0.087162	splice polypyrimidine tract	HCP5	eQTL	QTD000216	C4B	1.72e-16	0.637934
6-30377517-A-G	rs3130370	0.10448	0.10448	intergenic	NA	eQTL	QTD000552	FLOT1	1.73e-16	-1.01265
6-32658661-A-T	rs9273367	0.23962	0.23962	upstream gene	HLA-DQB1-AS1	eQTL	QTD000336	HLA-DQB1	1.73e-16	-0.69886
6-30887434-T-G	rs1264324	0.069703	0.069703	intron	DDR1	eQTL	QTD000293	FLOT1	1.79e-16	0.986284
6-30887434-T-G	rs1264324	0.069703	0.069703	intron	DDR1	eQTL	QTD000328	FLOT1	1.8e-16	-0.785885
16-89635716-C-G	rs449882	0.33012	0.33012	intron	DPEP1	eQTL	QTD000328	CDK10	1.82e-16	-0.520372
22-41855119-T-C	rs67057013	0.12719	0.12719	intron	SREBF2	eQTL	QTD000217	ACO2	1.82e-16	0.568424
6-30887434-T-G	rs1264324	0.069703	0.069703	intron	DDR1	eQTL	QTD000341	PSORS1C1	1.82e-16	-0.844437
6-32658661-A-T	rs9273367	0.23962	0.23962	upstream gene	HLA-DQB1-AS1	eQTL	QTD000318	HLA-DQB1	1.85e-16	-0.496074
6-30377517-A-G	rs3130370	0.10448	0.10448	intergenic	NA	pQTL	UKBB_pQTL_3k	PLA2G15	1.86e-16	0.0799457
3-49784192-T-C	rs13063621	0.46709	0.46709	intron	IP6K1	eQTL	QTD000123	RNF123	1.87e-16	0.41684
6-32658661-A-T	rs9273367	0.23962	0.23962	upstream gene	HLA-DQB1-AS1	eQTL	QTD000352	HLA-DQB1-AS1	1.88e-16	-0.912981
6-32658661-A-T	rs9273367	0.23962	0.23962	upstream gene	HLA-DQB1-AS1	eQTL	QTD000626	HLA-DRB6	1.9e-16	0.429727
6-32658661-A-T	rs9273367	0.23962	0.23962	upstream gene	HLA-DQB1-AS1	eQTL	QTD000342	HLA-DQA1	1.91e-16	-0.499962
3-49784192-T-C	rs13063621	0.46709	0.46709	intron	IP6K1	eQTL	QTD000238	RBM6	1.92e-16	0.448436
16-648590-A-G	rs11865670	0.55984	0.55984	non coding transcript exon	NA	eQTL	QTD000113	PIGQ	1.95e-16	0.570504
16-648590-A-G	rs11865670	0.55984	0.55984	non coding transcript exon	NA	eQTL	QTD000113	PIGQ	1.95e-16	0.570504
16-648590-A-G	rs11865670	0.55984	0.55984	non coding transcript exon	NA	eQTL	QTD000113	PIGQ	1.95e-16	0.570504
3-49784192-T-C	rs13063621	0.46709	0.46709	intron	IP6K1	eQTL	QTD000167	INKA1	1.95e-16	0.632581
6-31464036-A-G	rs3130907	0.087162	0.087162	splice polypyrimidine tract	HCP5	eQTL	QTD000143	C4A	1.95e-16	-0.622715
6-31464036-A-G	rs3130907	0.087162	0.087162	splice polypyrimidine tract	HCP5	eQTL	QTD000143	C4A	1.95e-16	-0.622715
6-32658661-A-T	rs9273367	0.23962	0.23962	upstream gene	HLA-DQB1-AS1	eQTL	QTD000214	HLA-DQB2	1.95e-16	-0.625617
6-30377517-A-G	rs3130370	0.10448	0.10448	intergenic	NA	eQTL	QTD000143	HLA-A	1.96e-16	0.785142
6-31464036-A-G	rs3130907	0.087162	0.087162	splice polypyrimidine tract	HCP5	eQTL	QTD000283	CCHCR1	1.97e-16	-0.713995
6-31464036-A-G	rs3130907	0.087162	0.087162	splice polypyrimidine tract	HCP5	eQTL	QTD000283	CCHCR1	1.97e-16	-0.713995
22-41855119-T-C	rs67057013	0.12719	0.12719	intron	SREBF2	eQTL	QTD000214	ACO2	1.98e-16	0.508201
6-31464036-A-G	rs3130907	0.087162	0.087162	splice polypyrimidine tract	HCP5	eQTL	QTD000219	HLA-B	2.01e-16	0.866595
6-31464036-A-G	rs3130907	0.087162	0.087162	splice polypyrimidine tract	HCP5	eQTL	QTD000219	HLA-B	2.01e-16	0.866595
6-30887434-T-G	rs1264324	0.069703	0.069703	intron	DDR1	eQTL	QTD000540	CCHCR1	2.03e-16	0.596057
6-32658661-A-T	rs9273367	0.23962	0.23962	upstream gene	HLA-DQB1-AS1	eQTL	QTD000171	HLA-DQB1	2.03e-16	-0.857557
16-648590-A-G	rs11865670	0.55984	0.55984	non coding transcript exon	NA	eQTL	QTD000129	WDR90	2.04e-16	0.776689
16-648590-A-G	rs11865670	0.55984	0.55984	non coding transcript exon	NA	eQTL	QTD000129	WDR90	2.04e-16	0.776689
16-648590-A-G	rs11865670	0.55984	0.55984	non coding transcript exon	NA	eQTL	QTD000129	WDR90	2.04e-16	0.776689
16-89635716-C-G	rs449882	0.33012	0.33012	intron	DPEP1	eQTL	QTD000118	CDK10	2.04e-16	-0.449652
6-32658661-A-T	rs9273367	0.23962	0.23962	upstream gene	HLA-DQB1-AS1	eQTL	QTD000251	HLA-DQA1	2.06e-16	-0.642764
6-31464036-A-G	rs3130907	0.087162	0.087162	splice polypyrimidine tract	HCP5	eQTL	QTD000093	CCHCR1	2.07e-16	-1.08916
6-31464036-A-G	rs3130907	0.087162	0.087162	splice polypyrimidine tract	HCP5	eQTL	QTD000093	CCHCR1	2.07e-16	-1.08916
16-89635716-C-G	rs449882	0.33012	0.33012	intron	DPEP1	pQTL	UKBB_pQTL_3k	MERTK	2.13e-16	0.0570519
6-30377517-A-G	rs3130370	0.10448	0.10448	intergenic	NA	eQTL	QTD000134	FLOT1	2.14e-16	0.686202
6-32052461-A-G	rs369580	0.098526	0.098526	intron	TNXB	eQTL	QTD000626	HLA-DQA1	2.14e-16	-0.475541
6-30887434-T-G	rs1264324	0.069703	0.069703	intron	DDR1	eQTL	QTD000536	FLOT1	2.15e-16	-0.641978
6-31464036-A-G	rs3130907	0.087162	0.087162	splice polypyrimidine tract	HCP5	eQTL	QTD000053	C4A	2.21e-16	-0.696083
6-31464036-A-G	rs3130907	0.087162	0.087162	splice polypyrimidine tract	HCP5	eQTL	QTD000053	C4A	2.21e-16	-0.696083
6-31464036-A-G	rs3130907	0.087162	0.087162	splice polypyrimidine tract	HCP5	eQTL	QTD000241	C4A	2.23e-16	-0.741905
6-31464036-A-G	rs3130907	0.087162	0.087162	splice polypyrimidine tract	HCP5	eQTL	QTD000241	C4A	2.23e-16	-0.741905
16-648590-A-G	rs11865670	0.55984	0.55984	non coding transcript exon	NA	eQTL	QTD000239	RHOT2	2.24e-16	0.596648
16-648590-A-G	rs11865670	0.55984	0.55984	non coding transcript exon	NA	eQTL	QTD000239	RHOT2	2.24e-16	0.596648
16-648590-A-G	rs11865670	0.55984	0.55984	non coding transcript exon	NA	eQTL	QTD000239	RHOT2	2.24e-16	0.596648
2-176097374-A-G	rs847158	0.42713	0.42713	upstream gene	HOXD12	eQTL	QTD000100	HOXD11	2.28e-16	-0.682431
6-29874761-C-G	rs2734964	0.22147	0.22147	intron	NA	eQTL	QTD000333	HLA-A	2.28e-16	0.693225
6-29874761-C-G	rs2734964	0.22147	0.22147	intron	NA	eQTL	QTD000333	HLA-A	2.28e-16	0.693225
6-30887434-T-G	rs1264324	0.069703	0.069703	intron	DDR1	eQTL	QTD000286	CCHCR1	2.32e-16	0.603883
6-31464036-A-G	rs3130907	0.087162	0.087162	splice polypyrimidine tract	HCP5	pQTL	UKBB_pQTL_3k	DEFB4A_DEFB4B	2.34e-16	-0.0809654
6-31464036-A-G	rs3130907	0.087162	0.087162	splice polypyrimidine tract	HCP5	pQTL	UKBB_pQTL_3k	DEFB4A_DEFB4B	2.34e-16	-0.0809654
6-31464036-A-G	rs3130907	0.087162	0.087162	splice polypyrimidine tract	HCP5	eQTL	QTD000297	C4B	2.35e-16	0.986797
6-31464036-A-G	rs3130907	0.087162	0.087162	splice polypyrimidine tract	HCP5	eQTL	QTD000297	C4B	2.35e-16	0.986797
6-32658661-A-T	rs9273367	0.23962	0.23962	upstream gene	HLA-DQB1-AS1	eQTL	QTD000141	HLA-DQA2	2.35e-16	0.473136
6-29874761-C-G	rs2734964	0.22147	0.22147	intron	NA	eQTL	QTD000287	ENSG00000285761	2.36e-16	0.480444
6-29874761-C-G	rs2734964	0.22147	0.22147	intron	NA	eQTL	QTD000287	ENSG00000285761	2.36e-16	0.480444
16-648590-A-G	rs11865670	0.55984	0.55984	non coding transcript exon	NA	eQTL	QTD000284	PIGQ	2.41e-16	0.451643
16-648590-A-G	rs11865670	0.55984	0.55984	non coding transcript exon	NA	eQTL	QTD000284	PIGQ	2.41e-16	0.451643
16-648590-A-G	rs11865670	0.55984	0.55984	non coding transcript exon	NA	eQTL	QTD000284	PIGQ	2.41e-16	0.451643
6-31464036-A-G	rs3130907	0.087162	0.087162	splice polypyrimidine tract	HCP5	eQTL	QTD000541	HCP5	2.42e-16	0.813331
6-31464036-A-G	rs3130907	0.087162	0.087162	splice polypyrimidine tract	HCP5	eQTL	QTD000541	HCP5	2.42e-16	0.813331
22-41855119-T-C	rs67057013	0.12719	0.12719	intron	SREBF2	eQTL	QTD000249	NAGA	2.46e-16	-0.675375
22-41855119-T-C	rs67057013	0.12719	0.12719	intron	SREBF2	eQTL	QTD000219	NAGA	2.46e-16	0.710274
6-31464036-A-G	rs3130907	0.087162	0.087162	splice polypyrimidine tract	HCP5	eQTL	QTD000247	HLA-C	2.46e-16	0.834029
6-31464036-A-G	rs3130907	0.087162	0.087162	splice polypyrimidine tract	HCP5	eQTL	QTD000247	HLA-C	2.46e-16	0.834029
6-30377517-A-G	rs3130370	0.10448	0.10448	intergenic	NA	eQTL	QTD000612	FLOT1	2.48e-16	0.368749
6-32658661-A-T	rs9273367	0.23962	0.23962	upstream gene	HLA-DQB1-AS1	eQTL	QTD000243	HLA-DQA1	2.48e-16	0.521286
6-29874761-C-G	rs2734964	0.22147	0.22147	intron	NA	eQTL	QTD000168	HLA-A	2.51e-16	0.857164
6-29874761-C-G	rs2734964	0.22147	0.22147	intron	NA	eQTL	QTD000168	HLA-A	2.51e-16	0.857164
6-29874761-C-G	rs2734964	0.22147	0.22147	intron	NA	eQTL	QTD000142	HCP5B	2.53e-16	0.476591
6-29874761-C-G	rs2734964	0.22147	0.22147	intron	NA	eQTL	QTD000142	HCP5B	2.53e-16	0.476591
6-31464036-A-G	rs3130907	0.087162	0.087162	splice polypyrimidine tract	HCP5	pQTL	deCODE_pQTL_2021	IFNL3	2.53e-16	0.1156
6-31464036-A-G	rs3130907	0.087162	0.087162	splice polypyrimidine tract	HCP5	pQTL	deCODE_pQTL_2021	IFNL3	2.53e-16	0.1156
6-32658661-A-T	rs9273367	0.23962	0.23962	upstream gene	HLA-DQB1-AS1	eQTL	QTD000313	HLA-DQB1	2.53e-16	0.541257
6-30887434-T-G	rs1264324	0.069703	0.069703	intron	DDR1	pQTL	FinnGen_SomaScan_2023-03-02	CCDC134	2.55e-16	0.695762
6-29874761-C-G	rs2734964	0.22147	0.22147	intron	NA	eQTL	QTD000066	HLA-A	2.58e-16	0.708856
6-29874761-C-G	rs2734964	0.22147	0.22147	intron	NA	eQTL	QTD000066	HLA-A	2.58e-16	0.708856
6-30377517-A-G	rs3130370	0.10448	0.10448	intergenic	NA	eQTL	QTD000142	FLOT1	2.58e-16	0.591607
6-31464036-A-G	rs3130907	0.087162	0.087162	splice polypyrimidine tract	HCP5	eQTL	QTD000232	C4B	2.68e-16	0.689999
6-31464036-A-G	rs3130907	0.087162	0.087162	splice polypyrimidine tract	HCP5	eQTL	QTD000232	C4B	2.68e-16	0.689999
6-31464036-A-G	rs3130907	0.087162	0.087162	splice polypyrimidine tract	HCP5	eQTL	QTD000242	HLA-C	2.77e-16	0.702909
6-31464036-A-G	rs3130907	0.087162	0.087162	splice polypyrimidine tract	HCP5	eQTL	QTD000242	HLA-C	2.77e-16	0.702909
6-31464036-A-G	rs3130907	0.087162	0.087162	splice polypyrimidine tract	HCP5	eQTL	QTD000288	C4B	2.78e-16	0.811453
6-31464036-A-G	rs3130907	0.087162	0.087162	splice polypyrimidine tract	HCP5	eQTL	QTD000288	C4B	2.78e-16	0.811453
16-89635716-C-G	rs449882	0.33012	0.33012	intron	DPEP1	eQTL	QTD000053	CDK10	2.81e-16	0.620367
3-33257643-A-C	rs6801124	0.17261	0.17261	intergenic	NA	eQTL	QTD000540	FBXL2	2.81e-16	0.697597
6-30887434-T-G	rs1264324	0.069703	0.069703	intron	DDR1	eQTL	QTD000434	MICB	2.88e-16	0.530555
6-32658661-A-T	rs9273367	0.23962	0.23962	upstream gene	HLA-DQB1-AS1	eQTL	QTD000362	HLA-DRB1	2.88e-16	-0.665015
6-29874761-C-G	rs2734964	0.22147	0.22147	intron	NA	eQTL	QTD000091	ZFP57	2.89e-16	0.883396
6-29874761-C-G	rs2734964	0.22147	0.22147	intron	NA	eQTL	QTD000091	ZFP57	2.89e-16	0.883396
10-98260815-T-G	rs11189526	0.34132	0.34132	intron	LOXL4	eQTL	QTD000212	ENSG00000230928	2.91e-16	0.510241
6-30377517-A-G	rs3130370	0.10448	0.10448	intergenic	NA	eQTL	QTD000314	HLA-A	2.91e-16	-0.768855
6-32658661-A-T	rs9273367	0.23962	0.23962	upstream gene	HLA-DQB1-AS1	eQTL	QTD000334	HLA-DQB2	2.96e-16	-0.63229
16-648590-A-G	rs11865670	0.55984	0.55984	non coding transcript exon	NA	eQTL	QTD000217	WDR90	2.98e-16	0.391202
16-648590-A-G	rs11865670	0.55984	0.55984	non coding transcript exon	NA	eQTL	QTD000217	WDR90	2.98e-16	0.391202
16-648590-A-G	rs11865670	0.55984	0.55984	non coding transcript exon	NA	eQTL	QTD000217	WDR90	2.98e-16	0.391202
6-32658661-A-T	rs9273367	0.23962	0.23962	upstream gene	HLA-DQB1-AS1	eQTL	QTD000437	C4B	2.98e-16	0.585448
6-32658661-A-T	rs9273367	0.23962	0.23962	upstream gene	HLA-DQB1-AS1	eQTL	QTD000086	HLA-DQA1	2.98e-16	-0.673805
3-49784192-T-C	rs13063621	0.46709	0.46709	intron	IP6K1	eQTL	QTD000341	RBM6	2.99e-16	-0.309543
6-32658661-A-T	rs9273367	0.23962	0.23962	upstream gene	HLA-DQB1-AS1	eQTL	QTD000626	HLA-DQA1	2.99e-16	-0.403272
22-38176519-C-G	rs133015	0.44149	0.44149	intron	PLA2G6	eQTL	QTD000289	MAFF	3.02e-16	0.465037
22-38176519-C-G	rs133015	0.44149	0.44149	intron	PLA2G6	eQTL	QTD000289	MAFF	3.02e-16	0.465037
6-32658661-A-T	rs9273367	0.23962	0.23962	upstream gene	HLA-DQB1-AS1	eQTL	QTD000332	HLA-DQB1-AS1	3.03e-16	-0.582806
6-31464036-A-G	rs3130907	0.087162	0.087162	splice polypyrimidine tract	HCP5	eQTL	QTD000542	HLA-B	3.11e-16	-0.826429
6-31464036-A-G	rs3130907	0.087162	0.087162	splice polypyrimidine tract	HCP5	eQTL	QTD000542	HLA-B	3.11e-16	-0.826429
6-32052461-A-G	rs369580	0.098526	0.098526	intron	TNXB	pQTL	UKBB_pQTL_3k	CTSC	3.12e-16	0.0742016
16-89635716-C-G	rs449882	0.33012	0.33012	intron	DPEP1	eQTL	QTD000283	CDK10	3.18e-16	0.446892
6-32658661-A-T	rs9273367	0.23962	0.23962	upstream gene	HLA-DQB1-AS1	eQTL	QTD000272	HLA-DRB1	3.25e-16	-0.527838
6-32658661-A-T	rs9273367	0.23962	0.23962	upstream gene	HLA-DQB1-AS1	eQTL	QTD000687	HLA-DQA2	3.28e-16	0.666586
6-29874761-C-G	rs2734964	0.22147	0.22147	intron	NA	eQTL	QTD000376	HLA-A	3.29e-16	-0.560102
6-29874761-C-G	rs2734964	0.22147	0.22147	intron	NA	eQTL	QTD000376	HLA-A	3.29e-16	-0.560102
6-31464036-A-G	rs3130907	0.087162	0.087162	splice polypyrimidine tract	HCP5	pQTL	UKBB_pQTL_3k	CTRC	3.3e-16	-0.0799227
6-31464036-A-G	rs3130907	0.087162	0.087162	splice polypyrimidine tract	HCP5	pQTL	UKBB_pQTL_3k	CTRC	3.3e-16	-0.0799227
12-69261387-A-G	rs7969559	0.71554	0.71554	intron	CPSF6	eQTL	QTD000359	CPSF6	3.34e-16	-0.471376
12-69261387-A-G	rs7969559	0.71554	0.71554	intron	CPSF6	eQTL	QTD000359	CPSF6	3.34e-16	-0.471376
6-32658661-A-T	rs9273367	0.23962	0.23962	upstream gene	HLA-DQB1-AS1	eQTL	QTD000282	HLA-DRB1	3.38e-16	-0.40536
16-648590-A-G	rs11865670	0.55984	0.55984	non coding transcript exon	NA	eQTL	QTD000299	RHOT2	3.4e-16	0.682218
16-648590-A-G	rs11865670	0.55984	0.55984	non coding transcript exon	NA	eQTL	QTD000299	RHOT2	3.4e-16	0.682218
16-648590-A-G	rs11865670	0.55984	0.55984	non coding transcript exon	NA	eQTL	QTD000299	RHOT2	3.4e-16	0.682218
22-41855119-T-C	rs67057013	0.12719	0.12719	intron	SREBF2	eQTL	QTD000244	NAGA	3.45e-16	-0.519289
22-41855119-T-C	rs67057013	0.12719	0.12719	intron	SREBF2	eQTL	QTD000327	ACO2	3.47e-16	0.959416
6-29874761-C-G	rs2734964	0.22147	0.22147	intron	NA	eQTL	QTD000219	HLA-F	3.58e-16	0.564649
6-29874761-C-G	rs2734964	0.22147	0.22147	intron	NA	eQTL	QTD000219	HLA-F	3.58e-16	0.564649
6-30377517-A-G	rs3130370	0.10448	0.10448	intergenic	NA	pQTL	UKBB_pQTL_3k	CTSE	3.59e-16	-0.0858653
6-29874761-C-G	rs2734964	0.22147	0.22147	intron	NA	pQTL	UKBB_pQTL_3k	FAP	3.6e-16	-0.0658179
6-29874761-C-G	rs2734964	0.22147	0.22147	intron	NA	pQTL	UKBB_pQTL_3k	FAP	3.6e-16	-0.0658179
6-31464036-A-G	rs3130907	0.087162	0.087162	splice polypyrimidine tract	HCP5	eQTL	QTD000247	BAG6	3.6e-16	-0.434241
6-31464036-A-G	rs3130907	0.087162	0.087162	splice polypyrimidine tract	HCP5	eQTL	QTD000247	BAG6	3.6e-16	-0.434241
6-30887434-T-G	rs1264324	0.069703	0.069703	intron	DDR1	pQTL	deCODE_pQTL_2021	LEFTY2	3.72e-16	-0.1161
16-648590-A-G	rs11865670	0.55984	0.55984	non coding transcript exon	NA	eQTL	QTD000362	WDR90	3.74e-16	0.467139
16-648590-A-G	rs11865670	0.55984	0.55984	non coding transcript exon	NA	eQTL	QTD000362	WDR90	3.74e-16	0.467139
16-648590-A-G	rs11865670	0.55984	0.55984	non coding transcript exon	NA	eQTL	QTD000362	WDR90	3.74e-16	0.467139
2-217275712-T-C	rs11676136	0.17953	0.17953	intron	DIRC3-AS1	eQTL	QTD000142	DIRC3-AS1	3.75e-16	0.470894
6-32658661-A-T	rs9273367	0.23962	0.23962	upstream gene	HLA-DQB1-AS1	eQTL	QTD000110	HLA-DQA2	3.77e-16	0.610149
6-32658661-A-T	rs9273367	0.23962	0.23962	upstream gene	HLA-DQB1-AS1	pQTL	UKBB_pQTL_3k	ADAM9	3.77e-16	0.0655448
6-30887434-T-G	rs1264324	0.069703	0.069703	intron	DDR1	eQTL	QTD000316	HLA-C	3.79e-16	0.81302
16-89635716-C-G	rs449882	0.33012	0.33012	intron	DPEP1	eQTL	QTD000124	CDK10	3.8e-16	-0.385963
6-29874761-C-G	rs2734964	0.22147	0.22147	intron	NA	eQTL	QTD000134	HLA-A	3.82e-16	-0.573004
6-29874761-C-G	rs2734964	0.22147	0.22147	intron	NA	eQTL	QTD000134	HLA-A	3.82e-16	-0.573004
6-32658661-A-T	rs9273367	0.23962	0.23962	upstream gene	HLA-DQB1-AS1	eQTL	QTD000626	HLA-DQA2	3.83e-16	0.414907
6-29874761-C-G	rs2734964	0.22147	0.22147	intron	NA	eQTL	QTD000613	HLA-A	3.85e-16	-0.246487
6-29874761-C-G	rs2734964	0.22147	0.22147	intron	NA	eQTL	QTD000613	HLA-A	3.85e-16	-0.246487
6-30377517-A-G	rs3130370	0.10448	0.10448	intergenic	NA	eQTL	QTD000435	HLA-C	3.85e-16	0.593697
6-32052461-A-G	rs369580	0.098526	0.098526	intron	TNXB	pQTL	UKBB_pQTL_3k	CTSE	3.87e-16	-0.0797872
1-218317989-C-G	rs4269827	0.35425	0.35425	intron	RRP15	eQTL	QTD000086	RRP15	3.91e-16	0.533116
6-31464036-A-G	rs3130907	0.087162	0.087162	splice polypyrimidine tract	HCP5	pQTL	UKBB_pQTL_3k	TIMD4	3.91e-16	0.0796614
6-31464036-A-G	rs3130907	0.087162	0.087162	splice polypyrimidine tract	HCP5	pQTL	UKBB_pQTL_3k	TIMD4	3.91e-16	0.0796614
6-31464036-A-G	rs3130907	0.087162	0.087162	splice polypyrimidine tract	HCP5	eQTL	QTD000124	HLA-B	3.91e-16	-0.844615
6-31464036-A-G	rs3130907	0.087162	0.087162	splice polypyrimidine tract	HCP5	eQTL	QTD000124	HLA-B	3.91e-16	-0.844615
6-31464036-A-G	rs3130907	0.087162	0.087162	splice polypyrimidine tract	HCP5	eQTL	QTD000247	FLOT1	3.95e-16	0.525755
6-31464036-A-G	rs3130907	0.087162	0.087162	splice polypyrimidine tract	HCP5	eQTL	QTD000247	FLOT1	3.95e-16	0.525755
3-49784192-T-C	rs13063621	0.46709	0.46709	intron	IP6K1	eQTL	QTD000549	UBA7	3.97e-16	-0.629393
16-89635716-C-G	rs449882	0.33012	0.33012	intron	DPEP1	eQTL	QTD000343	CDK10	3.99e-16	-0.354451
16-89635716-C-G	rs449882	0.33012	0.33012	intron	DPEP1	eQTL	QTD000093	CDK10	4e-16	-0.511094
22-41855119-T-C	rs67057013	0.12719	0.12719	intron	SREBF2	eQTL	QTD000363	ACO2	4e-16	0.988922
12-69261387-A-G	rs7969559	0.71554	0.71554	intron	CPSF6	eQTL	QTD000369	CPSF6	4.01e-16	-1.00215
12-69261387-A-G	rs7969559	0.71554	0.71554	intron	CPSF6	eQTL	QTD000369	CPSF6	4.01e-16	-1.00215
6-31464036-A-G	rs3130907	0.087162	0.087162	splice polypyrimidine tract	HCP5	eQTL	QTD000298	C4A	4.02e-16	-0.845903
6-31464036-A-G	rs3130907	0.087162	0.087162	splice polypyrimidine tract	HCP5	eQTL	QTD000298	C4A	4.02e-16	-0.845903
16-89635716-C-G	rs449882	0.33012	0.33012	intron	DPEP1	eQTL	QTD000313	CDK10	4.04e-16	-0.418622
6-32658661-A-T	rs9273367	0.23962	0.23962	upstream gene	HLA-DQB1-AS1	eQTL	QTD000246	HLA-DQB1-AS1	4.07e-16	-0.542726
6-31464036-A-G	rs3130907	0.087162	0.087162	splice polypyrimidine tract	HCP5	eQTL	QTD000319	HLA-B	4.16e-16	-0.772748
6-31464036-A-G	rs3130907	0.087162	0.087162	splice polypyrimidine tract	HCP5	eQTL	QTD000319	HLA-B	4.16e-16	-0.772748
16-648590-A-G	rs11865670	0.55984	0.55984	non coding transcript exon	NA	eQTL	QTD000147	RHOT2	4.2e-16	0.804187
16-648590-A-G	rs11865670	0.55984	0.55984	non coding transcript exon	NA	eQTL	QTD000147	RHOT2	4.2e-16	0.804187
16-648590-A-G	rs11865670	0.55984	0.55984	non coding transcript exon	NA	eQTL	QTD000147	RHOT2	4.2e-16	0.804187
6-30887434-T-G	rs1264324	0.069703	0.069703	intron	DDR1	eQTL	QTD000144	HLA-A	4.22e-16	-0.751484
16-89635716-C-G	rs449882	0.33012	0.33012	intron	DPEP1	eQTL	QTD000213	SPATA33	4.31e-16	-0.492656
6-30377517-A-G	rs3130370	0.10448	0.10448	intergenic	NA	eQTL	QTD000357	FLOT1	4.32e-16	0.521916
6-32658661-A-T	rs9273367	0.23962	0.23962	upstream gene	HLA-DQB1-AS1	eQTL	QTD000334	HLA-DQA1	4.32e-16	-0.631208
6-32658661-A-T	rs9273367	0.23962	0.23962	upstream gene	HLA-DQB1-AS1	eQTL	QTD000172	HLA-DQB1	4.36e-16	-0.808276
6-29874761-C-G	rs2734964	0.22147	0.22147	intron	NA	eQTL	QTD000328	HLA-A	4.48e-16	-0.598703
6-29874761-C-G	rs2734964	0.22147	0.22147	intron	NA	eQTL	QTD000328	HLA-A	4.48e-16	-0.598703
6-32658661-A-T	rs9273367	0.23962	0.23962	upstream gene	HLA-DQB1-AS1	eQTL	QTD000311	HLA-DRB1	4.48e-16	-0.498608
6-31464036-A-G	rs3130907	0.087162	0.087162	splice polypyrimidine tract	HCP5	eQTL	QTD000542	HLA-B	4.49e-16	-0.629159
6-31464036-A-G	rs3130907	0.087162	0.087162	splice polypyrimidine tract	HCP5	eQTL	QTD000542	HLA-B	4.49e-16	-0.629159
16-89635716-C-G	rs449882	0.33012	0.33012	intron	DPEP1	eQTL	QTD000546	CDK10	4.52e-16	0.574897
6-32658661-A-T	rs9273367	0.23962	0.23962	upstream gene	HLA-DQB1-AS1	eQTL	QTD000222	HLA-DQB1-AS1	4.59e-16	-0.91071
16-89635716-C-G	rs449882	0.33012	0.33012	intron	DPEP1	eQTL	QTD000303	CHMP1A	4.67e-16	0.661863
6-30887434-T-G	rs1264324	0.069703	0.069703	intron	DDR1	eQTL	QTD000547	HLA-C	4.67e-16	0.693426
6-32658661-A-T	rs9273367	0.23962	0.23962	upstream gene	HLA-DQB1-AS1	eQTL	QTD000234	HLA-DQB1	4.67e-16	0.640434
3-49784192-T-C	rs13063621	0.46709	0.46709	intron	IP6K1	eQTL	QTD000134	RNF123	4.7e-16	-0.565358
3-49784192-T-C	rs13063621	0.46709	0.46709	intron	IP6K1	eQTL	QTD000410	RNF123	4.74e-16	0.647386
3-49784192-T-C	rs13063621	0.46709	0.46709	intron	IP6K1	eQTL	QTD000542	RBM6	4.75e-16	0.370499
6-32052461-A-G	rs369580	0.098526	0.098526	intron	TNXB	pQTL	deCODE_pQTL_2021	CDH7	4.76e-16	0.0978
6-31464036-A-G	rs3130907	0.087162	0.087162	splice polypyrimidine tract	HCP5	eQTL	QTD000435	TSBP1-AS1	4.83e-16	0.517031
6-31464036-A-G	rs3130907	0.087162	0.087162	splice polypyrimidine tract	HCP5	eQTL	QTD000435	TSBP1-AS1	4.83e-16	0.517031
6-32658661-A-T	rs9273367	0.23962	0.23962	upstream gene	HLA-DQB1-AS1	eQTL	QTD000134	HLA-DQA1	4.87e-16	-0.579736
6-29874761-C-G	rs2734964	0.22147	0.22147	intron	NA	eQTL	QTD000117	HLA-F	4.9e-16	0.465056
6-29874761-C-G	rs2734964	0.22147	0.22147	intron	NA	eQTL	QTD000117	HLA-F	4.9e-16	0.465056
6-29874761-C-G	rs2734964	0.22147	0.22147	intron	NA	eQTL	QTD000312	HCP5B	4.97e-16	0.49071
6-29874761-C-G	rs2734964	0.22147	0.22147	intron	NA	eQTL	QTD000312	HCP5B	4.97e-16	0.49071
6-31464036-A-G	rs3130907	0.087162	0.087162	splice polypyrimidine tract	HCP5	eQTL	QTD000236	HLA-C	4.97e-16	0.92827
6-31464036-A-G	rs3130907	0.087162	0.087162	splice polypyrimidine tract	HCP5	eQTL	QTD000236	HLA-C	4.97e-16	0.92827
6-32658661-A-T	rs9273367	0.23962	0.23962	upstream gene	HLA-DQB1-AS1	eQTL	QTD000022	HLA-DQB2	5.03e-16	0.794824
16-89635716-C-G	rs449882	0.33012	0.33012	intron	DPEP1	eQTL	QTD000557	CHMP1A	5.09e-16	-0.841215
3-49784192-T-C	rs13063621	0.46709	0.46709	intron	IP6K1	eQTL	QTD000118	RBM6	5.17e-16	-0.295798
6-29874761-C-G	rs2734964	0.22147	0.22147	intron	NA	eQTL	QTD000313	HLA-A	5.18e-16	0.585377
6-29874761-C-G	rs2734964	0.22147	0.22147	intron	NA	eQTL	QTD000313	HLA-A	5.18e-16	0.585377
6-30377517-A-G	rs3130370	0.10448	0.10448	intergenic	NA	pQTL	UKBB_pQTL_3k	TP53BP1	5.27e-16	-0.0858283
6-30377517-A-G	rs3130370	0.10448	0.10448	intergenic	NA	pQTL	UKBB_pQTL_3k	NHLRC3	5.29e-16	-0.0862654
22-41855119-T-C	rs67057013	0.12719	0.12719	intron	SREBF2	eQTL	QTD000113	ACO2	5.34e-16	0.584176
6-30377517-A-G	rs3130370	0.10448	0.10448	intergenic	NA	eQTL	QTD000536	FLOT1	5.4e-16	-0.627559
6-31464036-A-G	rs3130907	0.087162	0.087162	splice polypyrimidine tract	HCP5	eQTL	QTD000248	C4B	5.41e-16	0.635093
6-31464036-A-G	rs3130907	0.087162	0.087162	splice polypyrimidine tract	HCP5	eQTL	QTD000248	C4B	5.41e-16	0.635093
3-49784192-T-C	rs13063621	0.46709	0.46709	intron	IP6K1	eQTL	QTD000122	RNF123	5.48e-16	0.450878
6-32052461-A-G	rs369580	0.098526	0.098526	intron	TNXB	eQTL	QTD000435	TSBP1-AS1	5.49e-16	0.469837
16-89635716-C-G	rs449882	0.33012	0.33012	intron	DPEP1	eQTL	QTD000436	SPATA33	5.51e-16	-0.28264
5-179068167-T-TAAAAAAAAAA	rs142609516	0.26746	0.26746	intron	ZNF354C	eQTL	QTD000437	ADAMTS2	5.54e-16	-0.337907
5-179068167-T-TAAAAAAAAAA	rs142609516	0.26746	0.26746	intron	ZNF354C	eQTL	QTD000437	ADAMTS2	5.54e-16	-0.337907
5-179068167-T-TAAAAAAAAAA	rs142609516	0.26746	0.26746	intron	ZNF354C	eQTL	QTD000437	ADAMTS2	5.54e-16	-0.337907
5-179068167-T-TAAAAAAAAAA	rs142609516	0.26746	0.26746	intron	ZNF354C	eQTL	QTD000437	ADAMTS2	5.54e-16	-0.337907
5-179068167-T-TAAAAAAAAAA	rs142609516	0.26746	0.26746	intron	ZNF354C	eQTL	QTD000437	ADAMTS2	5.54e-16	-0.337907
5-179068167-T-TAAAAAAAAAA	rs142609516	0.26746	0.26746	intron	ZNF354C	eQTL	QTD000437	ADAMTS2	5.54e-16	-0.337907
5-179068167-T-TAAAAAAAAAA	rs142609516	0.26746	0.26746	intron	ZNF354C	eQTL	QTD000437	ADAMTS2	5.54e-16	-0.337907
5-179068167-T-TAAAAAAAAAA	rs142609516	0.26746	0.26746	intron	ZNF354C	eQTL	QTD000437	ADAMTS2	5.54e-16	-0.337907
5-179068167-T-TAAAAAAAAAA	rs142609516	0.26746	0.26746	intron	ZNF354C	eQTL	QTD000437	ADAMTS2	5.54e-16	-0.337907
6-30377517-A-G	rs3130370	0.10448	0.10448	intergenic	NA	eQTL	QTD000540	HLA-C	5.55e-16	0.782903
16-89635716-C-G	rs449882	0.33012	0.33012	intron	DPEP1	eQTL	QTD000249	CHMP1A	5.58e-16	-0.301215
22-41855119-T-C	rs67057013	0.12719	0.12719	intron	SREBF2	eQTL	QTD000675	SMDT1	5.6e-16	0.736198
6-30887434-T-G	rs1264324	0.069703	0.069703	intron	DDR1	eQTL	QTD000249	HLA-A	5.61e-16	-0.75275
6-32658661-A-T	rs9273367	0.23962	0.23962	upstream gene	HLA-DQB1-AS1	eQTL	QTD000122	HLA-DQB2	5.63e-16	0.529284
16-648590-A-G	rs11865670	0.55984	0.55984	non coding transcript exon	NA	eQTL	QTD000141	RHBDL1	5.72e-16	0.435161
16-648590-A-G	rs11865670	0.55984	0.55984	non coding transcript exon	NA	eQTL	QTD000141	RHBDL1	5.72e-16	0.435161
16-648590-A-G	rs11865670	0.55984	0.55984	non coding transcript exon	NA	eQTL	QTD000141	RHBDL1	5.72e-16	0.435161
6-31464036-A-G	rs3130907	0.087162	0.087162	splice polypyrimidine tract	HCP5	eQTL	QTD000218	C4B	5.77e-16	0.702729
6-31464036-A-G	rs3130907	0.087162	0.087162	splice polypyrimidine tract	HCP5	eQTL	QTD000218	C4B	5.77e-16	0.702729
6-29874761-C-G	rs2734964	0.22147	0.22147	intron	NA	eQTL	QTD000299	HLA-A	5.81e-16	0.735873
6-29874761-C-G	rs2734964	0.22147	0.22147	intron	NA	eQTL	QTD000299	HLA-A	5.81e-16	0.735873
6-30377517-A-G	rs3130370	0.10448	0.10448	intergenic	NA	eQTL	QTD000540	FLOT1	5.9e-16	0.570986
6-29874761-C-G	rs2734964	0.22147	0.22147	intron	NA	eQTL	QTD000218	HLA-A	5.91e-16	0.570568
6-29874761-C-G	rs2734964	0.22147	0.22147	intron	NA	eQTL	QTD000218	HLA-A	5.91e-16	0.570568
6-31464036-A-G	rs3130907	0.087162	0.087162	splice polypyrimidine tract	HCP5	eQTL	QTD000123	FLOT1	5.95e-16	0.621611
6-31464036-A-G	rs3130907	0.087162	0.087162	splice polypyrimidine tract	HCP5	eQTL	QTD000123	FLOT1	5.95e-16	0.621611
6-30887434-T-G	rs1264324	0.069703	0.069703	intron	DDR1	eQTL	QTD000162	FLOT1	6e-16	0.995229
6-32658661-A-T	rs9273367	0.23962	0.23962	upstream gene	HLA-DQB1-AS1	eQTL	QTD000669	HLA-DQA1	6.01e-16	0.639605
22-38176519-C-G	rs133015	0.44149	0.44149	intron	PLA2G6	eQTL	QTD000214	MAFF	6.09e-16	0.504064
22-38176519-C-G	rs133015	0.44149	0.44149	intron	PLA2G6	eQTL	QTD000214	MAFF	6.09e-16	0.504064
6-32052461-A-G	rs369580	0.098526	0.098526	intron	TNXB	eQTL	QTD000617	HLA-DQB1	6.15e-16	-0.433392
16-648590-A-G	rs11865670	0.55984	0.55984	non coding transcript exon	NA	eQTL	QTD000338	PIGQ	6.2e-16	0.668956
16-648590-A-G	rs11865670	0.55984	0.55984	non coding transcript exon	NA	eQTL	QTD000338	PIGQ	6.2e-16	0.668956
16-648590-A-G	rs11865670	0.55984	0.55984	non coding transcript exon	NA	eQTL	QTD000338	PIGQ	6.2e-16	0.668956
6-30887434-T-G	rs1264324	0.069703	0.069703	intron	DDR1	eQTL	QTD000219	HLA-A	6.23e-16	-0.803079
22-41855119-T-C	rs67057013	0.12719	0.12719	intron	SREBF2	eQTL	QTD000668	SMDT1	6.26e-16	0.745064
16-89635716-C-G	rs449882	0.33012	0.33012	intron	DPEP1	eQTL	QTD000339	FANCA	6.28e-16	-0.616851
16-648590-A-G	rs11865670	0.55984	0.55984	non coding transcript exon	NA	eQTL	QTD000339	PIGQ	6.31e-16	0.664243
16-648590-A-G	rs11865670	0.55984	0.55984	non coding transcript exon	NA	eQTL	QTD000339	PIGQ	6.31e-16	0.664243
16-648590-A-G	rs11865670	0.55984	0.55984	non coding transcript exon	NA	eQTL	QTD000339	PIGQ	6.31e-16	0.664243
6-30377517-A-G	rs3130370	0.10448	0.10448	intergenic	NA	eQTL	QTD000162	FLOT1	6.41e-16	0.938235
16-89635716-C-G	rs449882	0.33012	0.33012	intron	DPEP1	eQTL	QTD000029	CHMP1A	6.46e-16	-0.788006
6-32658661-A-T	rs9273367	0.23962	0.23962	upstream gene	HLA-DQB1-AS1	eQTL	QTD000021	HLA-DQB2	6.47e-16	0.805656
6-31464036-A-G	rs3130907	0.087162	0.087162	splice polypyrimidine tract	HCP5	eQTL	QTD000540	CCHCR1	6.48e-16	0.612207
6-31464036-A-G	rs3130907	0.087162	0.087162	splice polypyrimidine tract	HCP5	eQTL	QTD000540	CCHCR1	6.48e-16	0.612207
6-32658661-A-T	rs9273367	0.23962	0.23962	upstream gene	HLA-DQB1-AS1	eQTL	QTD000331	HLA-DQA1	6.48e-16	-0.577631
6-29874761-C-G	rs2734964	0.22147	0.22147	intron	NA	eQTL	QTD000318	HLA-A	6.51e-16	0.520871
6-29874761-C-G	rs2734964	0.22147	0.22147	intron	NA	eQTL	QTD000318	HLA-A	6.51e-16	0.520871
16-89635716-C-G	rs449882	0.33012	0.33012	intron	DPEP1	eQTL	QTD000369	CHMP1A	6.52e-16	1.00889
6-32658661-A-T	rs9273367	0.23962	0.23962	upstream gene	HLA-DQB1-AS1	eQTL	QTD000287	HLA-DQA2	6.56e-16	0.524569
6-31464036-A-G	rs3130907	0.087162	0.087162	splice polypyrimidine tract	HCP5	pQTL	UKBB_pQTL_3k	GNLY	6.58e-16	-0.0792413
6-31464036-A-G	rs3130907	0.087162	0.087162	splice polypyrimidine tract	HCP5	pQTL	UKBB_pQTL_3k	GNLY	6.58e-16	-0.0792413
22-41855119-T-C	rs67057013	0.12719	0.12719	intron	SREBF2	eQTL	QTD000336	POLR3H	6.62e-16	0.829139
6-31464036-A-G	rs3130907	0.087162	0.087162	splice polypyrimidine tract	HCP5	eQTL	QTD000134	C4B	6.63e-16	0.915663
6-31464036-A-G	rs3130907	0.087162	0.087162	splice polypyrimidine tract	HCP5	eQTL	QTD000134	C4B	6.63e-16	0.915663
6-30377517-A-G	rs3130370	0.10448	0.10448	intergenic	NA	eQTL	QTD000289	HLA-A	6.68e-16	0.806738
6-32658661-A-T	rs9273367	0.23962	0.23962	upstream gene	HLA-DQB1-AS1	eQTL	QTD000435	HLA-DQA1	6.74e-16	-0.483308
1-174090876-A-G	rs72711443	0.29321	0.29321	upstream gene	RPL30P1	eQTL	QTD000222	RABGAP1L-DT	6.84e-16	0.677361
16-648590-A-G	rs11865670	0.55984	0.55984	non coding transcript exon	NA	eQTL	QTD000317	HAGHL	6.84e-16	0.442258
16-648590-A-G	rs11865670	0.55984	0.55984	non coding transcript exon	NA	eQTL	QTD000317	HAGHL	6.84e-16	0.442258
16-648590-A-G	rs11865670	0.55984	0.55984	non coding transcript exon	NA	eQTL	QTD000317	HAGHL	6.84e-16	0.442258
12-69261387-A-G	rs7969559	0.71554	0.71554	intron	CPSF6	eQTL	QTD000356	LYZ	6.9e-16	-0.388686
12-69261387-A-G	rs7969559	0.71554	0.71554	intron	CPSF6	eQTL	QTD000356	LYZ	6.9e-16	-0.388686
6-31464036-A-G	rs3130907	0.087162	0.087162	splice polypyrimidine tract	HCP5	eQTL	QTD000234	CCHCR1	6.9e-16	0.894466
6-31464036-A-G	rs3130907	0.087162	0.087162	splice polypyrimidine tract	HCP5	eQTL	QTD000234	CCHCR1	6.9e-16	0.894466
22-41855119-T-C	rs67057013	0.12719	0.12719	intron	SREBF2	eQTL	QTD000252	ACO2	6.95e-16	0.792535
6-30887434-T-G	rs1264324	0.069703	0.069703	intron	DDR1	pQTL	UKBB_pQTL_3k	DEFB4A_DEFB4B	7.01e-16	-0.0776299
6-30887434-T-G	rs1264324	0.069703	0.069703	intron	DDR1	eQTL	QTD000239	HLA-B	7.15e-16	1.01582
6-32658661-A-T	rs9273367	0.23962	0.23962	upstream gene	HLA-DQB1-AS1	eQTL	QTD000326	HLA-DQB1-AS1	7.17e-16	-0.72102
6-30887434-T-G	rs1264324	0.069703	0.069703	intron	DDR1	eQTL	QTD000361	HLA-C	7.25e-16	0.846004
6-32658661-A-T	rs9273367	0.23962	0.23962	upstream gene	HLA-DQB1-AS1	eQTL	QTD000214	HLA-DQA1	7.25e-16	-0.612757
6-32658661-A-T	rs9273367	0.23962	0.23962	upstream gene	HLA-DQB1-AS1	pQTL	deCODE_pQTL_2021	JPH4	7.25e-16	0.074
6-30887434-T-G	rs1264324	0.069703	0.069703	intron	DDR1	eQTL	QTD000376	HLA-B	7.29e-16	-0.791507
6-31464036-A-G	rs3130907	0.087162	0.087162	splice polypyrimidine tract	HCP5	eQTL	QTD000254	CCHCR1	7.39e-16	-0.913813
6-31464036-A-G	rs3130907	0.087162	0.087162	splice polypyrimidine tract	HCP5	eQTL	QTD000254	CCHCR1	7.39e-16	-0.913813
9-70423207-A-G	rs10780934	0.84117	0.84117	intron	KLF9-DT	eQTL	QTD000143	MAMDC2-AS1	7.43e-16	-0.657798
6-29874761-C-G	rs2734964	0.22147	0.22147	intron	NA	eQTL	QTD000546	HLA-F	7.47e-16	-0.742949
6-29874761-C-G	rs2734964	0.22147	0.22147	intron	NA	eQTL	QTD000546	HLA-F	7.47e-16	-0.742949
6-31464036-A-G	rs3130907	0.087162	0.087162	splice polypyrimidine tract	HCP5	eQTL	QTD000297	C4B	7.52e-16	1.02249
6-31464036-A-G	rs3130907	0.087162	0.087162	splice polypyrimidine tract	HCP5	eQTL	QTD000297	C4B	7.52e-16	1.02249
16-648590-A-G	rs11865670	0.55984	0.55984	non coding transcript exon	NA	eQTL	QTD000144	PIGQ	7.56e-16	-0.428762
16-648590-A-G	rs11865670	0.55984	0.55984	non coding transcript exon	NA	eQTL	QTD000144	PIGQ	7.56e-16	-0.428762
16-648590-A-G	rs11865670	0.55984	0.55984	non coding transcript exon	NA	eQTL	QTD000144	PIGQ	7.56e-16	-0.428762
22-41855119-T-C	rs67057013	0.12719	0.12719	intron	SREBF2	eQTL	QTD000541	ACO2	7.58e-16	0.694185
6-30377517-A-G	rs3130370	0.10448	0.10448	intergenic	NA	eQTL	QTD000546	FLOT1	7.62e-16	-0.61694
6-30887434-T-G	rs1264324	0.069703	0.069703	intron	DDR1	pQTL	UKBB_pQTL_3k	GOLM2	7.66e-16	-0.0766728
6-31464036-A-G	rs3130907	0.087162	0.087162	splice polypyrimidine tract	HCP5	pQTL	UKBB_pQTL_3k	KLRD1	7.67e-16	-0.0786326
6-31464036-A-G	rs3130907	0.087162	0.087162	splice polypyrimidine tract	HCP5	pQTL	UKBB_pQTL_3k	KLRD1	7.67e-16	-0.0786326
6-29874761-C-G	rs2734964	0.22147	0.22147	intron	NA	eQTL	QTD000237	ZFP57	7.79e-16	0.717614
6-29874761-C-G	rs2734964	0.22147	0.22147	intron	NA	eQTL	QTD000237	ZFP57	7.79e-16	0.717614
6-31464036-A-G	rs3130907	0.087162	0.087162	splice polypyrimidine tract	HCP5	eQTL	QTD000356	LINC00243	7.84e-16	0.515074
6-31464036-A-G	rs3130907	0.087162	0.087162	splice polypyrimidine tract	HCP5	eQTL	QTD000356	LINC00243	7.84e-16	0.515074
12-69261387-A-G	rs7969559	0.71554	0.71554	intron	CPSF6	eQTL	QTD000374	LYZ	7.89e-16	-0.542296
12-69261387-A-G	rs7969559	0.71554	0.71554	intron	CPSF6	eQTL	QTD000374	LYZ	7.89e-16	-0.542296
16-89635716-C-G	rs449882	0.33012	0.33012	intron	DPEP1	eQTL	QTD000432	CHMP1A	7.95e-16	0.90023
6-32658661-A-T	rs9273367	0.23962	0.23962	upstream gene	HLA-DQB1-AS1	eQTL	QTD000546	HLA-DQA1	7.99e-16	-0.642487
6-32658661-A-T	rs9273367	0.23962	0.23962	upstream gene	HLA-DQB1-AS1	eQTL	QTD000381	HLA-DQB1	7.99e-16	0.713477
6-31464036-A-G	rs3130907	0.087162	0.087162	splice polypyrimidine tract	HCP5	eQTL	QTD000271	HLA-C	8.01e-16	0.774188
6-31464036-A-G	rs3130907	0.087162	0.087162	splice polypyrimidine tract	HCP5	eQTL	QTD000271	HLA-C	8.01e-16	0.774188
6-32658661-A-T	rs9273367	0.23962	0.23962	upstream gene	HLA-DQB1-AS1	eQTL	QTD000242	HLA-DQA1	8.03e-16	-0.484494
6-32658661-A-T	rs9273367	0.23962	0.23962	upstream gene	HLA-DQB1-AS1	eQTL	QTD000680	HLA-DQA1	8.18e-16	0.666231
6-31464036-A-G	rs3130907	0.087162	0.087162	splice polypyrimidine tract	HCP5	eQTL	QTD000142	C4B	8.19e-16	0.64249
6-31464036-A-G	rs3130907	0.087162	0.087162	splice polypyrimidine tract	HCP5	eQTL	QTD000142	C4B	8.19e-16	0.64249
6-32658661-A-T	rs9273367	0.23962	0.23962	upstream gene	HLA-DQB1-AS1	eQTL	QTD000607	HLA-DQA2	8.21e-16	0.391168
6-30887434-T-G	rs1264324	0.069703	0.069703	intron	DDR1	eQTL	QTD000119	CCHCR1	8.26e-16	0.833754
6-30887434-T-G	rs1264324	0.069703	0.069703	intron	DDR1	eQTL	QTD000376	HLA-A	8.28e-16	-0.675888
16-89635716-C-G	rs449882	0.33012	0.33012	intron	DPEP1	eQTL	QTD000363	CDK10	8.31e-16	0.593825
6-30887434-T-G	rs1264324	0.069703	0.069703	intron	DDR1	eQTL	QTD000374	IER3	8.31e-16	0.632295
6-29874761-C-G	rs2734964	0.22147	0.22147	intron	NA	eQTL	QTD000253	HLA-A	8.41e-16	-0.471551
6-29874761-C-G	rs2734964	0.22147	0.22147	intron	NA	eQTL	QTD000253	HLA-A	8.41e-16	-0.471551
6-31464036-A-G	rs3130907	0.087162	0.087162	splice polypyrimidine tract	HCP5	eQTL	QTD000247	HLA-C	8.48e-16	0.828146
6-31464036-A-G	rs3130907	0.087162	0.087162	splice polypyrimidine tract	HCP5	eQTL	QTD000247	HLA-C	8.48e-16	0.828146
6-30887434-T-G	rs1264324	0.069703	0.069703	intron	DDR1	pQTL	FinnGen_SomaScan_2023-03-02	SH3GL3	8.59e-16	0.683742
6-32052461-A-G	rs369580	0.098526	0.098526	intron	TNXB	eQTL	QTD000091	C4B	8.78e-16	0.897595
16-89635716-C-G	rs449882	0.33012	0.33012	intron	DPEP1	eQTL	QTD000437	ZNF276	8.79e-16	-0.41
6-31464036-A-G	rs3130907	0.087162	0.087162	splice polypyrimidine tract	HCP5	eQTL	QTD000144	HLA-C	8.85e-16	0.733253
6-31464036-A-G	rs3130907	0.087162	0.087162	splice polypyrimidine tract	HCP5	eQTL	QTD000144	HLA-C	8.85e-16	0.733253
6-29874761-C-G	rs2734964	0.22147	0.22147	intron	NA	eQTL	QTD000343	HLA-A	8.88e-16	-0.469027
6-29874761-C-G	rs2734964	0.22147	0.22147	intron	NA	eQTL	QTD000343	HLA-A	8.88e-16	-0.469027
6-32658661-A-T	rs9273367	0.23962	0.23962	upstream gene	HLA-DQB1-AS1	eQTL	QTD000177	HLA-DQB1	8.88e-16	-0.827892
6-29874761-C-G	rs2734964	0.22147	0.22147	intron	NA	eQTL	QTD000334	HLA-A	8.92e-16	0.689611
6-29874761-C-G	rs2734964	0.22147	0.22147	intron	NA	eQTL	QTD000334	HLA-A	8.92e-16	0.689611
6-31464036-A-G	rs3130907	0.087162	0.087162	splice polypyrimidine tract	HCP5	eQTL	QTD000376	HLA-B	8.93e-16	0.712086
6-31464036-A-G	rs3130907	0.087162	0.087162	splice polypyrimidine tract	HCP5	eQTL	QTD000376	HLA-B	8.93e-16	0.712086
6-29874761-C-G	rs2734964	0.22147	0.22147	intron	NA	eQTL	QTD000343	HLA-F	8.95e-16	0.484477
6-29874761-C-G	rs2734964	0.22147	0.22147	intron	NA	eQTL	QTD000343	HLA-F	8.95e-16	0.484477
6-29874761-C-G	rs2734964	0.22147	0.22147	intron	NA	pQTL	deCODE_pQTL_2021	TNXB	9e-16	0.084
6-29874761-C-G	rs2734964	0.22147	0.22147	intron	NA	pQTL	deCODE_pQTL_2021	TNXB	9e-16	0.084
6-31464036-A-G	rs3130907	0.087162	0.087162	splice polypyrimidine tract	HCP5	eQTL	QTD000297	C4B	9.02e-16	0.958118
6-31464036-A-G	rs3130907	0.087162	0.087162	splice polypyrimidine tract	HCP5	eQTL	QTD000297	C4B	9.02e-16	0.958118
16-648590-A-G	rs11865670	0.55984	0.55984	non coding transcript exon	NA	eQTL	QTD000324	RHOT2	9.1e-16	0.729316
16-648590-A-G	rs11865670	0.55984	0.55984	non coding transcript exon	NA	eQTL	QTD000324	RHOT2	9.1e-16	0.729316
16-648590-A-G	rs11865670	0.55984	0.55984	non coding transcript exon	NA	eQTL	QTD000324	RHOT2	9.1e-16	0.729316
6-31464036-A-G	rs3130907	0.087162	0.087162	splice polypyrimidine tract	HCP5	pQTL	UKBB_pQTL_3k	ANXA11	9.15e-16	-0.0788899
6-31464036-A-G	rs3130907	0.087162	0.087162	splice polypyrimidine tract	HCP5	pQTL	UKBB_pQTL_3k	ANXA11	9.15e-16	-0.0788899
6-31464036-A-G	rs3130907	0.087162	0.087162	splice polypyrimidine tract	HCP5	eQTL	QTD000273	FLOT1	9.3e-16	-0.503562
6-31464036-A-G	rs3130907	0.087162	0.087162	splice polypyrimidine tract	HCP5	eQTL	QTD000273	FLOT1	9.3e-16	-0.503562
6-32658661-A-T	rs9273367	0.23962	0.23962	upstream gene	HLA-DQB1-AS1	eQTL	QTD000023	HLA-DQB1	9.44e-16	0.736322
6-31464036-A-G	rs3130907	0.087162	0.087162	splice polypyrimidine tract	HCP5	eQTL	QTD000318	CCHCR1	9.53e-16	-0.69218
6-31464036-A-G	rs3130907	0.087162	0.087162	splice polypyrimidine tract	HCP5	eQTL	QTD000318	CCHCR1	9.53e-16	-0.69218
6-32658661-A-T	rs9273367	0.23962	0.23962	upstream gene	HLA-DQB1-AS1	eQTL	QTD000376	HLA-DQA1	9.56e-16	0.55775
1-218317989-C-G	rs4269827	0.35425	0.35425	intron	RRP15	eQTL	QTD000302	RRP15	9.71e-16	0.627821
22-38176519-C-G	rs133015	0.44149	0.44149	intron	PLA2G6	eQTL	QTD000317	MAFF	9.76e-16	0.299176
22-38176519-C-G	rs133015	0.44149	0.44149	intron	PLA2G6	eQTL	QTD000317	MAFF	9.76e-16	0.299176
1-218317989-C-G	rs4269827	0.35425	0.35425	intron	RRP15	eQTL	QTD000116	RRP15	9.78e-16	0.296436
6-29874761-C-G	rs2734964	0.22147	0.22147	intron	NA	eQTL	QTD000291	HCP5B	9.96e-16	0.936547
6-29874761-C-G	rs2734964	0.22147	0.22147	intron	NA	eQTL	QTD000291	HCP5B	9.96e-16	0.936547
6-29874761-C-G	rs2734964	0.22147	0.22147	intron	NA	eQTL	QTD000313	HLA-F	1.01e-15	0.532384
6-29874761-C-G	rs2734964	0.22147	0.22147	intron	NA	eQTL	QTD000313	HLA-F	1.01e-15	0.532384
6-32658661-A-T	rs9273367	0.23962	0.23962	upstream gene	HLA-DQB1-AS1	eQTL	QTD000248	HLA-DQB1	1.01e-15	0.567526
16-89635716-C-G	rs449882	0.33012	0.33012	intron	DPEP1	eQTL	QTD000318	SPATA33	1.03e-15	-0.432232
3-49784192-T-C	rs13063621	0.46709	0.46709	intron	IP6K1	eQTL	QTD000329	RNF123	1.05e-15	-0.733179
3-49784192-T-C	rs13063621	0.46709	0.46709	intron	IP6K1	eQTL	QTD000131	RBM6	1.06e-15	-0.328339
3-49784192-T-C	rs13063621	0.46709	0.46709	intron	IP6K1	eQTL	QTD000161	INKA1	1.07e-15	0.640632
3-49784192-T-C	rs13063621	0.46709	0.46709	intron	IP6K1	eQTL	QTD000242	RNF123	1.07e-15	-0.350734
6-30377517-A-G	rs3130370	0.10448	0.10448	intergenic	NA	eQTL	QTD000217	FLOT1	1.07e-15	0.570267
6-31464036-A-G	rs3130907	0.087162	0.087162	splice polypyrimidine tract	HCP5	eQTL	QTD000539	RNF5	1.08e-15	-0.670272
6-31464036-A-G	rs3130907	0.087162	0.087162	splice polypyrimidine tract	HCP5	eQTL	QTD000539	RNF5	1.08e-15	-0.670272
22-41855119-T-C	rs67057013	0.12719	0.12719	intron	SREBF2	eQTL	QTD000137	ACO2	1.09e-15	0.904264
6-31464036-A-G	rs3130907	0.087162	0.087162	splice polypyrimidine tract	HCP5	pQTL	UKBB_pQTL_3k	VCAM1	1.09e-15	0.078539
6-31464036-A-G	rs3130907	0.087162	0.087162	splice polypyrimidine tract	HCP5	pQTL	UKBB_pQTL_3k	VCAM1	1.09e-15	0.078539
6-30377517-A-G	rs3130370	0.10448	0.10448	intergenic	NA	eQTL	QTD000612	HLA-A	1.1e-15	-0.292846
6-32052461-A-G	rs369580	0.098526	0.098526	intron	TNXB	eQTL	QTD000362	RNF5	1.1e-15	-0.658285
6-32658661-A-T	rs9273367	0.23962	0.23962	upstream gene	HLA-DQB1-AS1	pQTL	UKBB_pQTL_3k	AGR2	1.1e-15	0.0610832
6-32658661-A-T	rs9273367	0.23962	0.23962	upstream gene	HLA-DQB1-AS1	eQTL	QTD000534	HLA-DQA1	1.11e-15	-0.73456
6-31464036-A-G	rs3130907	0.087162	0.087162	splice polypyrimidine tract	HCP5	eQTL	QTD000373	MICB-DT	1.12e-15	-0.7193
6-31464036-A-G	rs3130907	0.087162	0.087162	splice polypyrimidine tract	HCP5	eQTL	QTD000373	MICB-DT	1.12e-15	-0.7193
6-30887434-T-G	rs1264324	0.069703	0.069703	intron	DDR1	eQTL	QTD000199	FLOT1	1.14e-15	1.00106
3-49784192-T-C	rs13063621	0.46709	0.46709	intron	IP6K1	eQTL	QTD000535	GPX1	1.15e-15	0.427841
3-49784192-T-C	rs13063621	0.46709	0.46709	intron	IP6K1	eQTL	QTD000579	RNF123	1.16e-15	0.431057
16-648590-A-G	rs11865670	0.55984	0.55984	non coding transcript exon	NA	eQTL	QTD000187	WDR90	1.17e-15	-0.729192
16-648590-A-G	rs11865670	0.55984	0.55984	non coding transcript exon	NA	eQTL	QTD000187	WDR90	1.17e-15	-0.729192
16-648590-A-G	rs11865670	0.55984	0.55984	non coding transcript exon	NA	eQTL	QTD000187	WDR90	1.17e-15	-0.729192
6-31464036-A-G	rs3130907	0.087162	0.087162	splice polypyrimidine tract	HCP5	pQTL	UKBB_pQTL_3k	CSF1	1.17e-15	0.0783733
6-31464036-A-G	rs3130907	0.087162	0.087162	splice polypyrimidine tract	HCP5	pQTL	UKBB_pQTL_3k	CSF1	1.17e-15	0.0783733
6-30887434-T-G	rs1264324	0.069703	0.069703	intron	DDR1	eQTL	QTD000282	BAG6	1.18e-15	-0.583307
6-32658661-A-T	rs9273367	0.23962	0.23962	upstream gene	HLA-DQB1-AS1	eQTL	QTD000054	HLA-DQB2	1.18e-15	0.553257
6-29874761-C-G	rs2734964	0.22147	0.22147	intron	NA	eQTL	QTD000132	ZFP57	1.2e-15	0.564505
6-29874761-C-G	rs2734964	0.22147	0.22147	intron	NA	eQTL	QTD000132	ZFP57	1.2e-15	0.564505
6-31464036-A-G	rs3130907	0.087162	0.087162	splice polypyrimidine tract	HCP5	eQTL	QTD000244	FLOT1	1.2e-15	0.570638
6-31464036-A-G	rs3130907	0.087162	0.087162	splice polypyrimidine tract	HCP5	eQTL	QTD000244	FLOT1	1.2e-15	0.570638
6-32658661-A-T	rs9273367	0.23962	0.23962	upstream gene	HLA-DQB1-AS1	eQTL	QTD000118	HLA-DQB1	1.21e-15	-0.504448
22-41855119-T-C	rs67057013	0.12719	0.12719	intron	SREBF2	eQTL	QTD000219	ACO2	1.23e-15	0.623973
22-41855119-T-C	rs67057013	0.12719	0.12719	intron	SREBF2	eQTL	QTD000218	ACO2	1.23e-15	0.654802
6-30887434-T-G	rs1264324	0.069703	0.069703	intron	DDR1	eQTL	QTD000608	HLA-C	1.23e-15	-0.382083
6-32658661-A-T	rs9273367	0.23962	0.23962	upstream gene	HLA-DQB1-AS1	eQTL	QTD000086	HLA-DRB1	1.23e-15	-0.614532
16-89635716-C-G	rs449882	0.33012	0.33012	intron	DPEP1	eQTL	QTD000313	SPATA33	1.25e-15	-0.487173
6-29874761-C-G	rs2734964	0.22147	0.22147	intron	NA	eQTL	QTD000436	HLA-A	1.25e-15	-0.526655
6-29874761-C-G	rs2734964	0.22147	0.22147	intron	NA	eQTL	QTD000436	HLA-A	1.25e-15	-0.526655
6-30377517-A-G	rs3130370	0.10448	0.10448	intergenic	NA	eQTL	QTD000254	FLOT1	1.26e-15	0.591429
6-30887434-T-G	rs1264324	0.069703	0.069703	intron	DDR1	eQTL	QTD000286	HLA-C	1.29e-15	0.864358
6-31464036-A-G	rs3130907	0.087162	0.087162	splice polypyrimidine tract	HCP5	eQTL	QTD000289	HLA-B	1.29e-15	-0.835741
6-31464036-A-G	rs3130907	0.087162	0.087162	splice polypyrimidine tract	HCP5	eQTL	QTD000289	HLA-B	1.29e-15	-0.835741
6-31464036-A-G	rs3130907	0.087162	0.087162	splice polypyrimidine tract	HCP5	eQTL	QTD000029	FLOT1	1.3e-15	0.994685
6-31464036-A-G	rs3130907	0.087162	0.087162	splice polypyrimidine tract	HCP5	eQTL	QTD000029	FLOT1	1.3e-15	0.994685
6-32658661-A-T	rs9273367	0.23962	0.23962	upstream gene	HLA-DQB1-AS1	pQTL	FinnGen_SomaScan_2023-03-02	METTL2B	1.32e-15	0.438038
6-30887434-T-G	rs1264324	0.069703	0.069703	intron	DDR1	eQTL	QTD000362	HLA-C	1.34e-15	0.854625
6-29874761-C-G	rs2734964	0.22147	0.22147	intron	NA	eQTL	QTD000122	ZFP57	1.35e-15	0.448218
6-29874761-C-G	rs2734964	0.22147	0.22147	intron	NA	eQTL	QTD000122	ZFP57	1.35e-15	0.448218
16-648590-A-G	rs11865670	0.55984	0.55984	non coding transcript exon	NA	eQTL	QTD000311	WFIKKN1	1.38e-15	0.469331
16-648590-A-G	rs11865670	0.55984	0.55984	non coding transcript exon	NA	eQTL	QTD000311	WFIKKN1	1.38e-15	0.469331
16-648590-A-G	rs11865670	0.55984	0.55984	non coding transcript exon	NA	eQTL	QTD000311	WFIKKN1	1.38e-15	0.469331
6-30377517-A-G	rs3130370	0.10448	0.10448	intergenic	NA	pQTL	UKBB_pQTL_3k	CCL19	1.4e-15	-0.0774497
3-48843038-T-C	rs566117790	0.053904	0.053904	intron	PRKAR2A	pQTL	FinnGen_Olink_meta_2025-03-20	HYAL1	1.41e-15	-0.302
6-31464036-A-G	rs3130907	0.087162	0.087162	splice polypyrimidine tract	HCP5	eQTL	QTD000051	HLA-C	1.41e-15	0.713113
6-31464036-A-G	rs3130907	0.087162	0.087162	splice polypyrimidine tract	HCP5	eQTL	QTD000051	HLA-C	1.41e-15	0.713113
6-32052461-A-G	rs369580	0.098526	0.098526	intron	TNXB	pQTL	UKBB_pQTL_3k	ROBO1	1.41e-15	-0.0721832
6-32052461-A-G	rs369580	0.098526	0.098526	intron	TNXB	pQTL	FinnGen_SomaScan_2023-03-02	SH3GL3	1.41e-15	0.570029
16-89635716-C-G	rs449882	0.33012	0.33012	intron	DPEP1	eQTL	QTD000412	CHMP1A	1.42e-15	-0.804906
6-29874761-C-G	rs2734964	0.22147	0.22147	intron	NA	eQTL	QTD000336	HLA-G	1.42e-15	-0.60905
6-29874761-C-G	rs2734964	0.22147	0.22147	intron	NA	eQTL	QTD000336	HLA-G	1.42e-15	-0.60905
6-32658661-A-T	rs9273367	0.23962	0.23962	upstream gene	HLA-DQB1-AS1	eQTL	QTD000119	HLA-DQA1	1.42e-15	0.493259
6-32658661-A-T	rs9273367	0.23962	0.23962	upstream gene	HLA-DQB1-AS1	eQTL	QTD000249	HLA-DQB1	1.43e-15	0.56373
16-648590-A-G	rs11865670	0.55984	0.55984	non coding transcript exon	NA	eQTL	QTD000111	RHOT2	1.44e-15	0.386423
16-648590-A-G	rs11865670	0.55984	0.55984	non coding transcript exon	NA	eQTL	QTD000111	RHOT2	1.44e-15	0.386423
16-648590-A-G	rs11865670	0.55984	0.55984	non coding transcript exon	NA	eQTL	QTD000111	RHOT2	1.44e-15	0.386423
1-22158974-A-G	rs2807365	0.3905	0.3905	upstream gene	LOC105376850	eQTL	QTD000081	LINC00339	1.45e-15	-0.564252
6-29874761-C-G	rs2734964	0.22147	0.22147	intron	NA	eQTL	QTD000334	HLA-A	1.45e-15	-0.710248
6-29874761-C-G	rs2734964	0.22147	0.22147	intron	NA	eQTL	QTD000334	HLA-A	1.45e-15	-0.710248
6-30377517-A-G	rs3130370	0.10448	0.10448	intergenic	NA	eQTL	QTD000284	FLOT1	1.46e-15	0.530933
16-89635716-C-G	rs449882	0.33012	0.33012	intron	DPEP1	eQTL	QTD000124	CHMP1A	1.48e-15	0.519957
12-69261387-A-G	rs7969559	0.71554	0.71554	intron	CPSF6	eQTL	QTD000294	CPSF6	1.5e-15	-0.898904
12-69261387-A-G	rs7969559	0.71554	0.71554	intron	CPSF6	eQTL	QTD000294	CPSF6	1.5e-15	-0.898904
6-32658661-A-T	rs9273367	0.23962	0.23962	upstream gene	HLA-DQB1-AS1	eQTL	QTD000327	HLA-DQB1-AS1	1.51e-15	-0.724785
6-30377517-A-G	rs3130370	0.10448	0.10448	intergenic	NA	eQTL	QTD000228	FLOT1	1.52e-15	0.777032
6-31464036-A-G	rs3130907	0.087162	0.087162	splice polypyrimidine tract	HCP5	eQTL	QTD000364	HLA-C	1.52e-15	-0.886172
6-31464036-A-G	rs3130907	0.087162	0.087162	splice polypyrimidine tract	HCP5	eQTL	QTD000364	HLA-C	1.52e-15	-0.886172
6-32052461-A-G	rs369580	0.098526	0.098526	intron	TNXB	pQTL	UKBB_pQTL_3k	TNFRSF21	1.52e-15	0.071953
6-31464036-A-G	rs3130907	0.087162	0.087162	splice polypyrimidine tract	HCP5	eQTL	QTD000116	CCHCR1	1.56e-15	0.548454
6-31464036-A-G	rs3130907	0.087162	0.087162	splice polypyrimidine tract	HCP5	eQTL	QTD000116	CCHCR1	1.56e-15	0.548454
6-32658661-A-T	rs9273367	0.23962	0.23962	upstream gene	HLA-DQB1-AS1	eQTL	QTD000539	HLA-DQB1-AS1	1.56e-15	-0.720343
6-31464036-A-G	rs3130907	0.087162	0.087162	splice polypyrimidine tract	HCP5	pQTL	UKBB_pQTL_3k	SFTPD	1.59e-15	-0.0781997
6-31464036-A-G	rs3130907	0.087162	0.087162	splice polypyrimidine tract	HCP5	pQTL	UKBB_pQTL_3k	SFTPD	1.59e-15	-0.0781997
16-89635716-C-G	rs449882	0.33012	0.33012	intron	DPEP1	eQTL	QTD000359	CHMP1A	1.61e-15	0.238642
6-30887434-T-G	rs1264324	0.069703	0.069703	intron	DDR1	eQTL	QTD000542	HLA-A	1.64e-15	0.769399
6-31464036-A-G	rs3130907	0.087162	0.087162	splice polypyrimidine tract	HCP5	eQTL	QTD000542	FLOT1	1.65e-15	0.535285
6-31464036-A-G	rs3130907	0.087162	0.087162	splice polypyrimidine tract	HCP5	eQTL	QTD000542	FLOT1	1.65e-15	0.535285
16-648590-A-G	rs11865670	0.55984	0.55984	non coding transcript exon	NA	eQTL	QTD000134	PIGQ	1.66e-15	-0.469148
16-648590-A-G	rs11865670	0.55984	0.55984	non coding transcript exon	NA	eQTL	QTD000134	PIGQ	1.66e-15	-0.469148
16-648590-A-G	rs11865670	0.55984	0.55984	non coding transcript exon	NA	eQTL	QTD000134	PIGQ	1.66e-15	-0.469148
16-89635716-C-G	rs449882	0.33012	0.33012	intron	DPEP1	eQTL	QTD000319	CHMP1A	1.66e-15	-0.285479
6-32658661-A-T	rs9273367	0.23962	0.23962	upstream gene	HLA-DQB1-AS1	eQTL	QTD000386	HLA-DQB1	1.67e-15	0.6973
16-648590-A-G	rs11865670	0.55984	0.55984	non coding transcript exon	NA	eQTL	QTD000347	RHOT2	1.68e-15	0.718354
16-648590-A-G	rs11865670	0.55984	0.55984	non coding transcript exon	NA	eQTL	QTD000347	RHOT2	1.68e-15	0.718354
16-648590-A-G	rs11865670	0.55984	0.55984	non coding transcript exon	NA	eQTL	QTD000347	RHOT2	1.68e-15	0.718354
6-30377517-A-G	rs3130370	0.10448	0.10448	intergenic	NA	eQTL	QTD000608	HLA-A	1.68e-15	-0.376609
6-32052461-A-G	rs369580	0.098526	0.098526	intron	TNXB	eQTL	QTD000612	HLA-DMA	1.68e-15	0.409424
16-89635716-C-G	rs449882	0.33012	0.33012	intron	DPEP1	eQTL	QTD000288	CDK10	1.69e-15	0.473048
22-41855119-T-C	rs67057013	0.12719	0.12719	intron	SREBF2	eQTL	QTD000216	MEI1	1.69e-15	0.574066
6-30887434-T-G	rs1264324	0.069703	0.069703	intron	DDR1	eQTL	QTD000544	HLA-C	1.71e-15	0.804217
6-32658661-A-T	rs9273367	0.23962	0.23962	upstream gene	HLA-DQB1-AS1	eQTL	QTD000136	HLA-DQB1	1.71e-15	-0.802623
16-89635716-C-G	rs449882	0.33012	0.33012	intron	DPEP1	eQTL	QTD000133	CHMP1A	1.73e-15	0.457165
12-69261387-A-G	rs7969559	0.71554	0.71554	intron	CPSF6	eQTL	QTD000139	CPSF6	1.74e-15	-0.760392
12-69261387-A-G	rs7969559	0.71554	0.71554	intron	CPSF6	eQTL	QTD000139	CPSF6	1.74e-15	-0.760392
6-31464036-A-G	rs3130907	0.087162	0.087162	splice polypyrimidine tract	HCP5	pQTL	UKBB_pQTL_3k	SEPTIN3	1.75e-15	0.0836025
6-31464036-A-G	rs3130907	0.087162	0.087162	splice polypyrimidine tract	HCP5	pQTL	UKBB_pQTL_3k	SEPTIN3	1.75e-15	0.0836025
16-648590-A-G	rs11865670	0.55984	0.55984	non coding transcript exon	NA	eQTL	QTD000540	WDR90	1.77e-15	-0.427633
16-648590-A-G	rs11865670	0.55984	0.55984	non coding transcript exon	NA	eQTL	QTD000540	WDR90	1.77e-15	-0.427633
16-648590-A-G	rs11865670	0.55984	0.55984	non coding transcript exon	NA	eQTL	QTD000540	WDR90	1.77e-15	-0.427633
6-30887434-T-G	rs1264324	0.069703	0.069703	intron	DDR1	eQTL	QTD000081	VARS2	1.79e-15	-0.686671
6-31464036-A-G	rs3130907	0.087162	0.087162	splice polypyrimidine tract	HCP5	eQTL	QTD000282	CCHCR1	1.8e-15	0.618592
6-31464036-A-G	rs3130907	0.087162	0.087162	splice polypyrimidine tract	HCP5	eQTL	QTD000282	CCHCR1	1.8e-15	0.618592
6-32658661-A-T	rs9273367	0.23962	0.23962	upstream gene	HLA-DQB1-AS1	eQTL	QTD000237	HLA-DQB1	1.83e-15	-0.529705
16-89635716-C-G	rs449882	0.33012	0.33012	intron	DPEP1	eQTL	QTD000039	CHMP1A	1.9e-15	-0.865138
6-30887434-T-G	rs1264324	0.069703	0.069703	intron	DDR1	pQTL	UKBB_pQTL_3k	FOLR2	1.92e-15	0.0756251
6-32658661-A-T	rs9273367	0.23962	0.23962	upstream gene	HLA-DQB1-AS1	eQTL	QTD000342	HLA-DQB1	1.92e-15	-0.472787
22-41855119-T-C	rs67057013	0.12719	0.12719	intron	SREBF2	eQTL	QTD000134	ACO2	1.93e-15	0.482203
6-30377517-A-G	rs3130370	0.10448	0.10448	intergenic	NA	eQTL	QTD000546	HLA-F	1.94e-15	-0.833656
16-648590-A-G	rs11865670	0.55984	0.55984	non coding transcript exon	NA	eQTL	QTD000116	METTL26	1.95e-15	0.457761
16-648590-A-G	rs11865670	0.55984	0.55984	non coding transcript exon	NA	eQTL	QTD000116	METTL26	1.95e-15	0.457761
16-648590-A-G	rs11865670	0.55984	0.55984	non coding transcript exon	NA	eQTL	QTD000116	METTL26	1.95e-15	0.457761
6-32658661-A-T	rs9273367	0.23962	0.23962	upstream gene	HLA-DQB1-AS1	eQTL	QTD000214	HLA-DQA1	1.95e-15	0.596951
16-89635716-C-G	rs449882	0.33012	0.33012	intron	DPEP1	eQTL	QTD000228	SPATA33	1.96e-15	-0.531275
6-30887434-T-G	rs1264324	0.069703	0.069703	intron	DDR1	eQTL	QTD000612	HLA-A	1.97e-15	-0.277592
16-648590-A-G	rs11865670	0.55984	0.55984	non coding transcript exon	NA	eQTL	QTD000319	PIGQ	1.98e-15	-0.401748
16-648590-A-G	rs11865670	0.55984	0.55984	non coding transcript exon	NA	eQTL	QTD000319	PIGQ	1.98e-15	-0.401748
16-648590-A-G	rs11865670	0.55984	0.55984	non coding transcript exon	NA	eQTL	QTD000319	PIGQ	1.98e-15	-0.401748
16-89635716-C-G	rs449882	0.33012	0.33012	intron	DPEP1	eQTL	QTD000328	CDK10	1.98e-15	0.75461
6-29874761-C-G	rs2734964	0.22147	0.22147	intron	NA	eQTL	QTD000219	HLA-A	1.98e-15	0.572586
6-29874761-C-G	rs2734964	0.22147	0.22147	intron	NA	eQTL	QTD000219	HLA-A	1.98e-15	0.572586
6-30887434-T-G	rs1264324	0.069703	0.069703	intron	DDR1	eQTL	QTD000314	CCHCR1	1.98e-15	0.783965
12-69261387-A-G	rs7969559	0.71554	0.71554	intron	CPSF6	eQTL	QTD000613	CPSF6	1.99e-15	-0.26878
12-69261387-A-G	rs7969559	0.71554	0.71554	intron	CPSF6	eQTL	QTD000613	CPSF6	1.99e-15	-0.26878
6-29874761-C-G	rs2734964	0.22147	0.22147	intron	NA	eQTL	QTD000301	ZFP57	1.99e-15	0.792038
6-29874761-C-G	rs2734964	0.22147	0.22147	intron	NA	eQTL	QTD000301	ZFP57	1.99e-15	0.792038
6-32658661-A-T	rs9273367	0.23962	0.23962	upstream gene	HLA-DQB1-AS1	eQTL	QTD000286	HLA-DQA2	2.03e-15	0.509458
6-32052461-A-G	rs369580	0.098526	0.098526	intron	TNXB	pQTL	UKBB_pQTL_3k	LIPF	2.04e-15	-0.0778122
2-217275712-T-C	rs11676136	0.17953	0.17953	intron	DIRC3-AS1	eQTL	QTD000337	DIRC3	2.05e-15	-0.652674
6-30887434-T-G	rs1264324	0.069703	0.069703	intron	DDR1	eQTL	QTD000252	FLOT1	2.05e-15	0.729564
22-41855119-T-C	rs67057013	0.12719	0.12719	intron	SREBF2	eQTL	QTD000328	ACO2	2.06e-15	0.83181
6-31464036-A-G	rs3130907	0.087162	0.087162	splice polypyrimidine tract	HCP5	eQTL	QTD000434	CYP21A2	2.07e-15	0.568299
6-31464036-A-G	rs3130907	0.087162	0.087162	splice polypyrimidine tract	HCP5	eQTL	QTD000434	CYP21A2	2.07e-15	0.568299
1-102875067-T-C	rs1318756	0.42003	0.42003	downstream gene	COL11A1	pQTL	UKBB_pQTL_3k	AMY2B	2.13e-15	-0.0572984
6-29874761-C-G	rs2734964	0.22147	0.22147	intron	NA	eQTL	QTD000108	HLA-A	2.13e-15	1.00909
6-29874761-C-G	rs2734964	0.22147	0.22147	intron	NA	eQTL	QTD000108	HLA-A	2.13e-15	1.00909
6-32658661-A-T	rs9273367	0.23962	0.23962	upstream gene	HLA-DQB1-AS1	eQTL	QTD000337	HLA-DQB1-AS1	2.13e-15	-0.668276
6-30887434-T-G	rs1264324	0.069703	0.069703	intron	DDR1	eQTL	QTD000550	FLOT1	2.15e-15	0.815913
6-32052461-A-G	rs369580	0.098526	0.098526	intron	TNXB	pQTL	deCODE_pQTL_2021	IL20RB	2.15e-15	0.0911
16-648590-A-G	rs11865670	0.55984	0.55984	non coding transcript exon	NA	eQTL	QTD000224	WDR90	2.16e-15	-0.644953
16-648590-A-G	rs11865670	0.55984	0.55984	non coding transcript exon	NA	eQTL	QTD000224	WDR90	2.16e-15	-0.644953
16-648590-A-G	rs11865670	0.55984	0.55984	non coding transcript exon	NA	eQTL	QTD000224	WDR90	2.16e-15	-0.644953
6-32658661-A-T	rs9273367	0.23962	0.23962	upstream gene	HLA-DQB1-AS1	eQTL	QTD000075	HLA-DQA2	2.19e-15	0.454372
6-30377517-A-G	rs3130370	0.10448	0.10448	intergenic	NA	eQTL	QTD000613	HLA-A	2.2e-15	-0.289603
6-30887434-T-G	rs1264324	0.069703	0.069703	intron	DDR1	eQTL	QTD000129	FLOT1	2.2e-15	0.742125
6-32658661-A-T	rs9273367	0.23962	0.23962	upstream gene	HLA-DQB1-AS1	eQTL	QTD000177	HLA-DQB1-AS1	2.2e-15	-0.827719
16-89635716-C-G	rs449882	0.33012	0.33012	intron	DPEP1	eQTL	QTD000119	CDK10	2.21e-15	-0.420181
3-48843038-T-C	rs566117790	0.053904	0.053904	intron	PRKAR2A	eQTL	QTD000214	LAMB2	2.21e-15	0.869579
6-30377517-A-G	rs3130370	0.10448	0.10448	intergenic	NA	eQTL	QTD000541	HLA-C	2.26e-15	0.71714
12-69261387-A-G	rs7969559	0.71554	0.71554	intron	CPSF6	eQTL	QTD000194	CPSF6	2.29e-15	0.796718
12-69261387-A-G	rs7969559	0.71554	0.71554	intron	CPSF6	eQTL	QTD000194	CPSF6	2.29e-15	0.796718
22-38176519-C-G	rs133015	0.44149	0.44149	intron	PLA2G6	eQTL	QTD000283	MAFF	2.29e-15	0.414341
22-38176519-C-G	rs133015	0.44149	0.44149	intron	PLA2G6	eQTL	QTD000283	MAFF	2.29e-15	0.414341
6-31464036-A-G	rs3130907	0.087162	0.087162	splice polypyrimidine tract	HCP5	eQTL	QTD000244	HLA-B	2.32e-15	-0.779886
6-31464036-A-G	rs3130907	0.087162	0.087162	splice polypyrimidine tract	HCP5	eQTL	QTD000244	HLA-B	2.32e-15	-0.779886
6-31464036-A-G	rs3130907	0.087162	0.087162	splice polypyrimidine tract	HCP5	eQTL	QTD000141	MICB	2.33e-15	0.710478
6-31464036-A-G	rs3130907	0.087162	0.087162	splice polypyrimidine tract	HCP5	eQTL	QTD000141	MICB	2.33e-15	0.710478
6-32658661-A-T	rs9273367	0.23962	0.23962	upstream gene	HLA-DQB1-AS1	eQTL	QTD000313	HLA-DQB1	2.34e-15	0.50628
6-30377517-A-G	rs3130370	0.10448	0.10448	intergenic	NA	eQTL	QTD000362	HLA-C	2.37e-15	0.845678
22-41855119-T-C	rs67057013	0.12719	0.12719	intron	SREBF2	eQTL	QTD000337	POLR3H	2.41e-15	0.956148
6-29874761-C-G	rs2734964	0.22147	0.22147	intron	NA	eQTL	QTD000239	HLA-A	2.41e-15	-0.698993
6-29874761-C-G	rs2734964	0.22147	0.22147	intron	NA	eQTL	QTD000239	HLA-A	2.41e-15	-0.698993
6-30377517-A-G	rs3130370	0.10448	0.10448	intergenic	NA	pQTL	UKBB_pQTL_3k	KLRF1	2.42e-15	-0.0837516
6-31464036-A-G	rs3130907	0.087162	0.087162	splice polypyrimidine tract	HCP5	pQTL	deCODE_pQTL_2021	GFRA1	2.46e-15	-0.1171
6-31464036-A-G	rs3130907	0.087162	0.087162	splice polypyrimidine tract	HCP5	pQTL	deCODE_pQTL_2021	GFRA1	2.46e-15	-0.1171
6-32052461-A-G	rs369580	0.098526	0.098526	intron	TNXB	pQTL	deCODE_pQTL_2021	TMEM70	2.49e-15	0.093
6-30887434-T-G	rs1264324	0.069703	0.069703	intron	DDR1	eQTL	QTD000144	HLA-A	2.5e-15	0.826314
6-32658661-A-T	rs9273367	0.23962	0.23962	upstream gene	HLA-DQB1-AS1	eQTL	QTD000081	HLA-DRB1	2.5e-15	-0.628586
6-31464036-A-G	rs3130907	0.087162	0.087162	splice polypyrimidine tract	HCP5	pQTL	deCODE_pQTL_2021	C1QTNF5	2.51e-15	0.1193
6-31464036-A-G	rs3130907	0.087162	0.087162	splice polypyrimidine tract	HCP5	pQTL	deCODE_pQTL_2021	C1QTNF5	2.51e-15	0.1193
6-30887434-T-G	rs1264324	0.069703	0.069703	intron	DDR1	eQTL	QTD000288	CCHCR1	2.52e-15	-0.84819
6-30377517-A-G	rs3130370	0.10448	0.10448	intergenic	NA	eQTL	QTD000159	FLOT1	2.54e-15	0.992896
6-31464036-A-G	rs3130907	0.087162	0.087162	splice polypyrimidine tract	HCP5	eQTL	QTD000122	C4B	2.55e-15	0.750144
6-31464036-A-G	rs3130907	0.087162	0.087162	splice polypyrimidine tract	HCP5	eQTL	QTD000122	C4B	2.55e-15	0.750144
6-30887434-T-G	rs1264324	0.069703	0.069703	intron	DDR1	pQTL	UKBB_pQTL_3k	CTSE	2.57e-15	-0.0816716
6-32052461-A-G	rs369580	0.098526	0.098526	intron	TNXB	pQTL	UKBB_pQTL_3k	SSH3	2.57e-15	-0.078185
6-32658661-A-T	rs9273367	0.23962	0.23962	upstream gene	HLA-DQB1-AS1	pQTL	FinnGen_Olink_meta_2025-03-20	HLA-A	2.57e-15	0.212
16-648590-A-G	rs11865670	0.55984	0.55984	non coding transcript exon	NA	eQTL	QTD000259	WDR90	2.58e-15	-0.58753
16-648590-A-G	rs11865670	0.55984	0.55984	non coding transcript exon	NA	eQTL	QTD000259	WDR90	2.58e-15	-0.58753
16-648590-A-G	rs11865670	0.55984	0.55984	non coding transcript exon	NA	eQTL	QTD000259	WDR90	2.58e-15	-0.58753
6-30887434-T-G	rs1264324	0.069703	0.069703	intron	DDR1	eQTL	QTD000364	HLA-B	2.59e-15	0.814032
6-32658661-A-T	rs9273367	0.23962	0.23962	upstream gene	HLA-DQB1-AS1	eQTL	QTD000374	HLA-DQA1	2.6e-15	-0.525914
6-32658661-A-T	rs9273367	0.23962	0.23962	upstream gene	HLA-DQB1-AS1	eQTL	QTD000267	HLA-DQB1-AS1	2.61e-15	-0.794186
16-648590-A-G	rs11865670	0.55984	0.55984	non coding transcript exon	NA	eQTL	QTD000234	WDR90	2.63e-15	-0.606608
16-648590-A-G	rs11865670	0.55984	0.55984	non coding transcript exon	NA	eQTL	QTD000234	WDR90	2.63e-15	-0.606608
16-648590-A-G	rs11865670	0.55984	0.55984	non coding transcript exon	NA	eQTL	QTD000234	WDR90	2.63e-15	-0.606608
6-30887434-T-G	rs1264324	0.069703	0.069703	intron	DDR1	pQTL	UKBB_pQTL_3k	SEZ6L2	2.64e-15	-0.0757351
6-30377517-A-G	rs3130370	0.10448	0.10448	intergenic	NA	eQTL	QTD000121	ZFP57	2.66e-15	0.837353
6-30377517-A-G	rs3130370	0.10448	0.10448	intergenic	NA	eQTL	QTD000539	HCP5B	2.69e-15	0.756174
6-29874761-C-G	rs2734964	0.22147	0.22147	intron	NA	eQTL	QTD000626	HLA-A	2.7e-15	-0.427249
6-29874761-C-G	rs2734964	0.22147	0.22147	intron	NA	eQTL	QTD000626	HLA-A	2.7e-15	-0.427249
6-32658661-A-T	rs9273367	0.23962	0.23962	upstream gene	HLA-DQB1-AS1	eQTL	QTD000143	HLA-DQB2	2.7e-15	-0.488638
6-32658661-A-T	rs9273367	0.23962	0.23962	upstream gene	HLA-DQB1-AS1	eQTL	QTD000661	HLA-DRB6	2.73e-15	0.645069
3-49784192-T-C	rs13063621	0.46709	0.46709	intron	IP6K1	eQTL	QTD000143	RNF123	2.74e-15	0.31639
6-30887434-T-G	rs1264324	0.069703	0.069703	intron	DDR1	eQTL	QTD000159	FLOT1	2.74e-15	0.982555
6-30887434-T-G	rs1264324	0.069703	0.069703	intron	DDR1	eQTL	QTD000545	CCHCR1	2.77e-15	0.487611
6-32658661-A-T	rs9273367	0.23962	0.23962	upstream gene	HLA-DQB1-AS1	eQTL	QTD000244	HLA-DQA1	2.79e-15	0.521744
6-31464036-A-G	rs3130907	0.087162	0.087162	splice polypyrimidine tract	HCP5	pQTL	UKBB_pQTL_3k	HBEGF	2.8e-15	0.0771968
6-31464036-A-G	rs3130907	0.087162	0.087162	splice polypyrimidine tract	HCP5	pQTL	UKBB_pQTL_3k	HBEGF	2.8e-15	0.0771968
6-30377517-A-G	rs3130370	0.10448	0.10448	intergenic	NA	eQTL	QTD000537	HLA-C	2.82e-15	0.793088
6-32658661-A-T	rs9273367	0.23962	0.23962	upstream gene	HLA-DQB1-AS1	eQTL	QTD000374	HLA-DQB1	2.87e-15	-0.527039
22-41855119-T-C	rs67057013	0.12719	0.12719	intron	SREBF2	eQTL	QTD000364	ACO2	2.93e-15	0.882094
6-29874761-C-G	rs2734964	0.22147	0.22147	intron	NA	eQTL	QTD000361	HLA-G	2.93e-15	-0.624171
6-29874761-C-G	rs2734964	0.22147	0.22147	intron	NA	eQTL	QTD000361	HLA-G	2.93e-15	-0.624171
6-29874761-C-G	rs2734964	0.22147	0.22147	intron	NA	eQTL	QTD000139	HLA-A	2.94e-15	-0.840048
6-29874761-C-G	rs2734964	0.22147	0.22147	intron	NA	eQTL	QTD000139	HLA-A	2.94e-15	-0.840048
6-29874761-C-G	rs2734964	0.22147	0.22147	intron	NA	eQTL	QTD000084	HLA-A	2.96e-15	0.659526
6-29874761-C-G	rs2734964	0.22147	0.22147	intron	NA	eQTL	QTD000084	HLA-A	2.96e-15	0.659526
22-41855119-T-C	rs67057013	0.12719	0.12719	intron	SREBF2	eQTL	QTD000052	CENPM	2.97e-15	0.429428
6-31464036-A-G	rs3130907	0.087162	0.087162	splice polypyrimidine tract	HCP5	eQTL	QTD000032	FLOT1	2.97e-15	1.14103
6-31464036-A-G	rs3130907	0.087162	0.087162	splice polypyrimidine tract	HCP5	eQTL	QTD000032	FLOT1	2.97e-15	1.14103
6-31464036-A-G	rs3130907	0.087162	0.087162	splice polypyrimidine tract	HCP5	pQTL	UKBB_pQTL_3k	CRTAP	2.97e-15	-0.0839775
6-31464036-A-G	rs3130907	0.087162	0.087162	splice polypyrimidine tract	HCP5	pQTL	UKBB_pQTL_3k	CRTAP	2.97e-15	-0.0839775
1-174090876-A-G	rs72711443	0.29321	0.29321	upstream gene	RPL30P1	eQTL	QTD000253	RABGAP1L-DT	2.98e-15	0.637055
16-648590-A-G	rs11865670	0.55984	0.55984	non coding transcript exon	NA	eQTL	QTD000168	RHOT2	2.98e-15	0.712157
16-648590-A-G	rs11865670	0.55984	0.55984	non coding transcript exon	NA	eQTL	QTD000168	RHOT2	2.98e-15	0.712157
16-648590-A-G	rs11865670	0.55984	0.55984	non coding transcript exon	NA	eQTL	QTD000168	RHOT2	2.98e-15	0.712157
22-41855119-T-C	rs67057013	0.12719	0.12719	intron	SREBF2	eQTL	QTD000246	MEI1	3e-15	0.636147
1-174090876-A-G	rs72711443	0.29321	0.29321	upstream gene	RPL30P1	eQTL	QTD000076	RABGAP1L-DT	3.05e-15	0.302223
22-38176519-C-G	rs133015	0.44149	0.44149	intron	PLA2G6	eQTL	QTD000242	MAFF	3.07e-15	0.337503
22-38176519-C-G	rs133015	0.44149	0.44149	intron	PLA2G6	eQTL	QTD000242	MAFF	3.07e-15	0.337503
6-30377517-A-G	rs3130370	0.10448	0.10448	intergenic	NA	eQTL	QTD000312	ZFP57	3.08e-15	0.707637
6-30377517-A-G	rs3130370	0.10448	0.10448	intergenic	NA	eQTL	QTD000243	HLA-A	3.1e-15	0.787704
3-49784192-T-C	rs13063621	0.46709	0.46709	intron	IP6K1	eQTL	QTD000124	GPX1	3.11e-15	0.476085
3-49784192-T-C	rs13063621	0.46709	0.46709	intron	IP6K1	eQTL	QTD000171	RNF123	3.12e-15	0.292629
16-648590-A-G	rs11865670	0.55984	0.55984	non coding transcript exon	NA	eQTL	QTD000213	WDR90	3.16e-15	0.609154
16-648590-A-G	rs11865670	0.55984	0.55984	non coding transcript exon	NA	eQTL	QTD000213	WDR90	3.16e-15	0.609154
16-648590-A-G	rs11865670	0.55984	0.55984	non coding transcript exon	NA	eQTL	QTD000213	WDR90	3.16e-15	0.609154
6-32658661-A-T	rs9273367	0.23962	0.23962	upstream gene	HLA-DQB1-AS1	eQTL	QTD000051	HLA-DQA1	3.17e-15	-0.594926
6-30887434-T-G	rs1264324	0.069703	0.069703	intron	DDR1	pQTL	deCODE_pQTL_2021	IL12B	3.19e-15	0.1109
1-174090876-A-G	rs72711443	0.29321	0.29321	upstream gene	RPL30P1	eQTL	QTD000057	RABGAP1L-DT	3.2e-15	0.667031
22-41855119-T-C	rs67057013	0.12719	0.12719	intron	SREBF2	eQTL	QTD000273	ACO2	3.21e-15	0.706273
6-30887434-T-G	rs1264324	0.069703	0.069703	intron	DDR1	eQTL	QTD000537	HLA-B	3.21e-15	-0.751354
6-32658661-A-T	rs9273367	0.23962	0.23962	upstream gene	HLA-DQB1-AS1	eQTL	QTD000121	HLA-DQA2	3.23e-15	0.545907
6-32658661-A-T	rs9273367	0.23962	0.23962	upstream gene	HLA-DQB1-AS1	eQTL	QTD000302	HLA-DQB1-AS1	3.24e-15	-0.782819
6-32658661-A-T	rs9273367	0.23962	0.23962	upstream gene	HLA-DQB1-AS1	eQTL	QTD000259	HLA-DQB1	3.3e-15	0.601052
16-89635716-C-G	rs449882	0.33012	0.33012	intron	DPEP1	eQTL	QTD000341	LINC02166	3.32e-15	0.464547
6-29874761-C-G	rs2734964	0.22147	0.22147	intron	NA	eQTL	QTD000542	HLA-A	3.32e-15	-0.663022
6-29874761-C-G	rs2734964	0.22147	0.22147	intron	NA	eQTL	QTD000542	HLA-A	3.32e-15	-0.663022
16-89635716-C-G	rs449882	0.33012	0.33012	intron	DPEP1	eQTL	QTD000052	SPATA33	3.33e-15	-0.470733
6-30887434-T-G	rs1264324	0.069703	0.069703	intron	DDR1	pQTL	UKBB_pQTL_3k	FCRL5	3.33e-15	-0.0752461
6-30887434-T-G	rs1264324	0.069703	0.069703	intron	DDR1	eQTL	QTD000204	FLOT1	3.33e-15	1.15898
6-31464036-A-G	rs3130907	0.087162	0.087162	splice polypyrimidine tract	HCP5	pQTL	deCODE_pQTL_2021	SLC22A16	3.33e-15	0.1169
6-31464036-A-G	rs3130907	0.087162	0.087162	splice polypyrimidine tract	HCP5	pQTL	deCODE_pQTL_2021	SLC22A16	3.33e-15	0.1169
6-29874761-C-G	rs2734964	0.22147	0.22147	intron	NA	eQTL	QTD000213	HLA-A	3.37e-15	-0.502731
6-29874761-C-G	rs2734964	0.22147	0.22147	intron	NA	eQTL	QTD000213	HLA-A	3.37e-15	-0.502731
6-31464036-A-G	rs3130907	0.087162	0.087162	splice polypyrimidine tract	HCP5	eQTL	QTD000545	CCHCR1	3.39e-15	0.505777
6-31464036-A-G	rs3130907	0.087162	0.087162	splice polypyrimidine tract	HCP5	eQTL	QTD000545	CCHCR1	3.39e-15	0.505777
6-32658661-A-T	rs9273367	0.23962	0.23962	upstream gene	HLA-DQB1-AS1	eQTL	QTD000301	HLA-DQB1-AS1	3.39e-15	-0.765017
6-29874761-C-G	rs2734964	0.22147	0.22147	intron	NA	eQTL	QTD000234	HLA-A	3.45e-15	0.612595
6-29874761-C-G	rs2734964	0.22147	0.22147	intron	NA	eQTL	QTD000234	HLA-A	3.45e-15	0.612595
6-30887434-T-G	rs1264324	0.069703	0.069703	intron	DDR1	eQTL	QTD000434	FLOT1	3.46e-15	0.515493
6-31464036-A-G	rs3130907	0.087162	0.087162	splice polypyrimidine tract	HCP5	eQTL	QTD000272	HLA-C	3.51e-15	0.598129
6-31464036-A-G	rs3130907	0.087162	0.087162	splice polypyrimidine tract	HCP5	eQTL	QTD000272	HLA-C	3.51e-15	0.598129
22-41855119-T-C	rs67057013	0.12719	0.12719	intron	SREBF2	eQTL	QTD000299	ACO2	3.52e-15	0.631248
6-30887434-T-G	rs1264324	0.069703	0.069703	intron	DDR1	pQTL	deCODE_pQTL_2021	TRAPPC3	3.55e-15	-0.1125
6-29874761-C-G	rs2734964	0.22147	0.22147	intron	NA	eQTL	QTD000093	HLA-A	3.6e-15	0.883082
6-29874761-C-G	rs2734964	0.22147	0.22147	intron	NA	eQTL	QTD000093	HLA-A	3.6e-15	0.883082
6-32658661-A-T	rs9273367	0.23962	0.23962	upstream gene	HLA-DQB1-AS1	eQTL	QTD000266	HLA-DQB1	3.6e-15	-0.799986
16-89635716-C-G	rs449882	0.33012	0.33012	intron	DPEP1	eQTL	QTD000422	CHMP1A	3.62e-15	-0.755512
6-32658661-A-T	rs9273367	0.23962	0.23962	upstream gene	HLA-DQB1-AS1	eQTL	QTD000314	HLA-DQA1	3.62e-15	0.499547
16-89635716-C-G	rs449882	0.33012	0.33012	intron	DPEP1	eQTL	QTD000298	CDK10	3.63e-15	0.648447
6-32658661-A-T	rs9273367	0.23962	0.23962	upstream gene	HLA-DQB1-AS1	eQTL	QTD000357	HLA-DRB1	3.63e-15	-0.377122
6-29874761-C-G	rs2734964	0.22147	0.22147	intron	NA	eQTL	QTD000437	HLA-A	3.65e-15	0.407912
6-29874761-C-G	rs2734964	0.22147	0.22147	intron	NA	eQTL	QTD000437	HLA-A	3.65e-15	0.407912
6-30377517-A-G	rs3130370	0.10448	0.10448	intergenic	NA	eQTL	QTD000374	IER3	3.65e-15	0.634879
6-30887434-T-G	rs1264324	0.069703	0.069703	intron	DDR1	eQTL	QTD000363	HLA-A	3.68e-15	0.837434
6-30887434-T-G	rs1264324	0.069703	0.069703	intron	DDR1	eQTL	QTD000552	FLOT1	3.7e-15	-0.965577
6-31464036-A-G	rs3130907	0.087162	0.087162	splice polypyrimidine tract	HCP5	eQTL	QTD000547	FLOT1	3.74e-15	0.566799
6-31464036-A-G	rs3130907	0.087162	0.087162	splice polypyrimidine tract	HCP5	eQTL	QTD000547	FLOT1	3.74e-15	0.566799
6-29874761-C-G	rs2734964	0.22147	0.22147	intron	NA	eQTL	QTD000338	HLA-A	3.76e-15	-0.611191
6-29874761-C-G	rs2734964	0.22147	0.22147	intron	NA	eQTL	QTD000338	HLA-A	3.76e-15	-0.611191
6-30377517-A-G	rs3130370	0.10448	0.10448	intergenic	NA	eQTL	QTD000193	FLOT1	3.83e-15	1.00751
6-30887434-T-G	rs1264324	0.069703	0.069703	intron	DDR1	eQTL	QTD000362	BAG6	3.83e-15	-0.648547
6-32658661-A-T	rs9273367	0.23962	0.23962	upstream gene	HLA-DQB1-AS1	pQTL	QTD000584	C4A	3.84e-15	-0.211804
6-32658661-A-T	rs9273367	0.23962	0.23962	upstream gene	HLA-DQB1-AS1	pQTL	QTD000584	C4B	3.84e-15	-0.211804
6-29874761-C-G	rs2734964	0.22147	0.22147	intron	NA	eQTL	QTD000259	HLA-A	3.86e-15	0.6178
6-29874761-C-G	rs2734964	0.22147	0.22147	intron	NA	eQTL	QTD000259	HLA-A	3.86e-15	0.6178
6-30887434-T-G	rs1264324	0.069703	0.069703	intron	DDR1	eQTL	QTD000234	HLA-A	3.86e-15	0.892266
6-29874761-C-G	rs2734964	0.22147	0.22147	intron	NA	eQTL	QTD000144	HLA-F	3.87e-15	0.453167
6-29874761-C-G	rs2734964	0.22147	0.22147	intron	NA	eQTL	QTD000144	HLA-F	3.87e-15	0.453167
22-38176519-C-G	rs133015	0.44149	0.44149	intron	PLA2G6	eQTL	QTD000343	MAFF	3.89e-15	0.441212
22-38176519-C-G	rs133015	0.44149	0.44149	intron	PLA2G6	eQTL	QTD000343	MAFF	3.89e-15	0.441212
6-30887434-T-G	rs1264324	0.069703	0.069703	intron	DDR1	eQTL	QTD000242	HLA-C	3.91e-15	0.760346
6-32658661-A-T	rs9273367	0.23962	0.23962	upstream gene	HLA-DQB1-AS1	eQTL	QTD000319	HLA-DQB1	3.92e-15	-0.478032
3-124777682-T-C	rs62265637	0.10643	0.10643	intron	ITGB5	pQTL	deCODE_pQTL_2021	PCDHGC3	3.93e-15	-0.0997
3-49784192-T-C	rs13063621	0.46709	0.46709	intron	IP6K1	eQTL	QTD000141	RNF123	3.93e-15	0.319382
9-127135715-C-G	rs1001138	0.7281	0.7281	intron	RALGPS1	eQTL	QTD000026	RALGPS1	3.93e-15	-0.689143
9-127135715-C-G	rs1001138	0.7281	0.7281	intron	RALGPS1	eQTL	QTD000026	RALGPS1	3.93e-15	-0.689143
9-70423207-A-G	rs10780934	0.84117	0.84117	intron	KLF9-DT	eQTL	QTD000212	MAMDC2-AS1	3.93e-15	-0.614223
6-29874761-C-G	rs2734964	0.22147	0.22147	intron	NA	eQTL	QTD000212	ZFP57	3.97e-15	0.587576
6-29874761-C-G	rs2734964	0.22147	0.22147	intron	NA	eQTL	QTD000212	ZFP57	3.97e-15	0.587576
6-30887434-T-G	rs1264324	0.069703	0.069703	intron	DDR1	eQTL	QTD000537	HLA-C	3.99e-15	-0.763729
6-30887434-T-G	rs1264324	0.069703	0.069703	intron	DDR1	pQTL	UKBB_pQTL_3k	CTRC	4e-15	-0.0749502
6-29874761-C-G	rs2734964	0.22147	0.22147	intron	NA	pQTL	UKBB_pQTL_3k	IL15	4.05e-15	0.0637683
6-29874761-C-G	rs2734964	0.22147	0.22147	intron	NA	pQTL	UKBB_pQTL_3k	IL15	4.05e-15	0.0637683
6-29874761-C-G	rs2734964	0.22147	0.22147	intron	NA	eQTL	QTD000314	HLA-F	4.07e-15	-0.398231
6-29874761-C-G	rs2734964	0.22147	0.22147	intron	NA	eQTL	QTD000314	HLA-F	4.07e-15	-0.398231
6-30887434-T-G	rs1264324	0.069703	0.069703	intron	DDR1	eQTL	QTD000247	HLA-C	4.09e-15	0.875539
6-32658661-A-T	rs9273367	0.23962	0.23962	upstream gene	HLA-DQB1-AS1	eQTL	QTD000093	HLA-DQB1	4.09e-15	-0.626824
16-648590-A-G	rs11865670	0.55984	0.55984	non coding transcript exon	NA	eQTL	QTD000054	RHOT2	4.12e-15	0.417528
16-648590-A-G	rs11865670	0.55984	0.55984	non coding transcript exon	NA	eQTL	QTD000054	RHOT2	4.12e-15	0.417528
16-648590-A-G	rs11865670	0.55984	0.55984	non coding transcript exon	NA	eQTL	QTD000054	RHOT2	4.12e-15	0.417528
6-29874761-C-G	rs2734964	0.22147	0.22147	intron	NA	eQTL	QTD000144	HLA-A	4.16e-15	-0.43596
6-29874761-C-G	rs2734964	0.22147	0.22147	intron	NA	eQTL	QTD000144	HLA-A	4.16e-15	-0.43596
6-31464036-A-G	rs3130907	0.087162	0.087162	splice polypyrimidine tract	HCP5	eQTL	QTD000131	HLA-C	4.17e-15	0.886806
6-31464036-A-G	rs3130907	0.087162	0.087162	splice polypyrimidine tract	HCP5	eQTL	QTD000274	HLA-B	4.17e-15	-0.777768
6-31464036-A-G	rs3130907	0.087162	0.087162	splice polypyrimidine tract	HCP5	eQTL	QTD000131	HLA-C	4.17e-15	0.886806
6-31464036-A-G	rs3130907	0.087162	0.087162	splice polypyrimidine tract	HCP5	eQTL	QTD000274	HLA-B	4.17e-15	-0.777768
9-70423207-A-G	rs10780934	0.84117	0.84117	intron	KLF9-DT	eQTL	QTD000342	MAMDC2-AS1	4.18e-15	-0.549118
6-31464036-A-G	rs3130907	0.087162	0.087162	splice polypyrimidine tract	HCP5	eQTL	QTD000086	CCHCR1	4.23e-15	1.0254
6-31464036-A-G	rs3130907	0.087162	0.087162	splice polypyrimidine tract	HCP5	eQTL	QTD000086	CCHCR1	4.23e-15	1.0254
16-53767042-T-C	rs1421085	0.30825	0.30825	intron	FTO	pQTL	deCODE_pQTL_2021	FABP3	4.28e-15	0.0654
6-29874761-C-G	rs2734964	0.22147	0.22147	intron	NA	eQTL	QTD000363	HLA-A	4.28e-15	0.717326
6-29874761-C-G	rs2734964	0.22147	0.22147	intron	NA	eQTL	QTD000363	HLA-A	4.28e-15	0.717326
6-30887434-T-G	rs1264324	0.069703	0.069703	intron	DDR1	eQTL	QTD000303	FLOT1	4.3e-15	-0.835666
6-30377517-A-G	rs3130370	0.10448	0.10448	intergenic	NA	eQTL	QTD000541	FLOT1	4.33e-15	0.606146
6-32658661-A-T	rs9273367	0.23962	0.23962	upstream gene	HLA-DQB1-AS1	eQTL	QTD000373	HLA-DRB1	4.35e-15	-0.531081
6-31464036-A-G	rs3130907	0.087162	0.087162	splice polypyrimidine tract	HCP5	eQTL	QTD000124	HLA-C	4.43e-15	-0.786081
6-31464036-A-G	rs3130907	0.087162	0.087162	splice polypyrimidine tract	HCP5	eQTL	QTD000124	HLA-C	4.43e-15	-0.786081
6-31464036-A-G	rs3130907	0.087162	0.087162	splice polypyrimidine tract	HCP5	eQTL	QTD000542	HLA-C	4.44e-15	-0.657511
6-31464036-A-G	rs3130907	0.087162	0.087162	splice polypyrimidine tract	HCP5	eQTL	QTD000542	HLA-C	4.44e-15	-0.657511
12-69261387-A-G	rs7969559	0.71554	0.71554	intron	CPSF6	eQTL	QTD000064	CPSF6	4.51e-15	0.940248
12-69261387-A-G	rs7969559	0.71554	0.71554	intron	CPSF6	eQTL	QTD000064	CPSF6	4.51e-15	0.940248
6-29874761-C-G	rs2734964	0.22147	0.22147	intron	NA	eQTL	QTD000329	HLA-A	4.51e-15	0.74226
6-29874761-C-G	rs2734964	0.22147	0.22147	intron	NA	eQTL	QTD000329	HLA-A	4.51e-15	0.74226
6-30887434-T-G	rs1264324	0.069703	0.069703	intron	DDR1	eQTL	QTD000539	HLA-C	4.56e-15	0.719666
6-32658661-A-T	rs9273367	0.23962	0.23962	upstream gene	HLA-DQB1-AS1	eQTL	QTD000142	HLA-DQA2	4.56e-15	0.450051
6-29874761-C-G	rs2734964	0.22147	0.22147	intron	NA	pQTL	UKBB_pQTL_3k	HCG22	4.57e-15	-0.0692199
6-29874761-C-G	rs2734964	0.22147	0.22147	intron	NA	pQTL	UKBB_pQTL_3k	HCG22	4.57e-15	-0.0692199
16-53767042-T-C	rs1421085	0.30825	0.30825	intron	FTO	pQTL	deCODE_pQTL_2021	FABP4	4.6e-15	0.0657
3-48843038-T-C	rs566117790	0.053904	0.053904	intron	PRKAR2A	pQTL	UKBB_pQTL_3k	TDGF1	4.6e-15	-0.108444
6-30377517-A-G	rs3130370	0.10448	0.10448	intergenic	NA	eQTL	QTD000536	HLA-C	4.6e-15	-0.752598
16-648590-A-G	rs11865670	0.55984	0.55984	non coding transcript exon	NA	eQTL	QTD000093	WDR90	4.61e-15	-0.57957
16-648590-A-G	rs11865670	0.55984	0.55984	non coding transcript exon	NA	eQTL	QTD000093	WDR90	4.61e-15	-0.57957
16-648590-A-G	rs11865670	0.55984	0.55984	non coding transcript exon	NA	eQTL	QTD000093	WDR90	4.61e-15	-0.57957
16-53767042-T-C	rs1421085	0.30825	0.30825	intron	FTO	pQTL	UKBB_pQTL_3k	LEP	4.68e-15	0.0553468
3-49784192-T-C	rs13063621	0.46709	0.46709	intron	IP6K1	eQTL	QTD000218	RNF123	4.71e-15	0.315705
6-32658661-A-T	rs9273367	0.23962	0.23962	upstream gene	HLA-DQB1-AS1	eQTL	QTD000296	HLA-DQA1	4.73e-15	-0.640812
6-32658661-A-T	rs9273367	0.23962	0.23962	upstream gene	HLA-DQB1-AS1	eQTL	QTD000610	HLA-DQB1	4.76e-15	-0.369917
2-176097374-A-G	rs847158	0.42713	0.42713	upstream gene	HOXD12	eQTL	QTD000100	HOXD10	4.79e-15	-0.570671
6-31464036-A-G	rs3130907	0.087162	0.087162	splice polypyrimidine tract	HCP5	eQTL	QTD000344	HLA-B	4.79e-15	0.747164
6-31464036-A-G	rs3130907	0.087162	0.087162	splice polypyrimidine tract	HCP5	eQTL	QTD000344	HLA-B	4.79e-15	0.747164
6-32052461-A-G	rs369580	0.098526	0.098526	intron	TNXB	pQTL	UKBB_pQTL_3k	SFTPD	4.86e-15	-0.0710578
16-89635716-C-G	rs449882	0.33012	0.33012	intron	DPEP1	eQTL	QTD000337	FANCA	4.91e-15	-0.58375
6-31464036-A-G	rs3130907	0.087162	0.087162	splice polypyrimidine tract	HCP5	eQTL	QTD000134	CCHCR1	4.94e-15	-0.850247
6-31464036-A-G	rs3130907	0.087162	0.087162	splice polypyrimidine tract	HCP5	eQTL	QTD000134	CCHCR1	4.94e-15	-0.850247
1-174090876-A-G	rs72711443	0.29321	0.29321	upstream gene	RPL30P1	eQTL	QTD000248	RABGAP1L	4.97e-15	-0.452692
3-49784192-T-C	rs13063621	0.46709	0.46709	intron	IP6K1	eQTL	QTD000239	RNF123	5.01e-15	-0.587375
6-31464036-A-G	rs3130907	0.087162	0.087162	splice polypyrimidine tract	HCP5	eQTL	QTD000336	HLA-C	5.06e-15	0.877197
6-31464036-A-G	rs3130907	0.087162	0.087162	splice polypyrimidine tract	HCP5	eQTL	QTD000336	HLA-C	5.06e-15	0.877197
16-648590-A-G	rs11865670	0.55984	0.55984	non coding transcript exon	NA	eQTL	QTD000087	WDR90	5.09e-15	0.61271
16-648590-A-G	rs11865670	0.55984	0.55984	non coding transcript exon	NA	eQTL	QTD000087	WDR90	5.09e-15	0.61271
16-648590-A-G	rs11865670	0.55984	0.55984	non coding transcript exon	NA	eQTL	QTD000087	WDR90	5.09e-15	0.61271
22-41855119-T-C	rs67057013	0.12719	0.12719	intron	SREBF2	eQTL	QTD000274	ACO2	5.1e-15	0.672876
3-49784192-T-C	rs13063621	0.46709	0.46709	intron	IP6K1	eQTL	QTD000141	RBM6	5.17e-15	-0.284529
6-32658661-A-T	rs9273367	0.23962	0.23962	upstream gene	HLA-DQB1-AS1	eQTL	QTD000326	HLA-DQB1	5.27e-15	-0.726389
6-30377517-A-G	rs3130370	0.10448	0.10448	intergenic	NA	pQTL	UKBB_pQTL_3k	TRIM40	5.31e-15	0.0826812
6-32658661-A-T	rs9273367	0.23962	0.23962	upstream gene	HLA-DQB1-AS1	eQTL	QTD000093	HLA-DQA1	5.35e-15	0.619846
16-648590-A-G	rs11865670	0.55984	0.55984	non coding transcript exon	NA	eQTL	QTD000085	WFIKKN1	5.36e-15	0.567246
16-648590-A-G	rs11865670	0.55984	0.55984	non coding transcript exon	NA	eQTL	QTD000085	WFIKKN1	5.36e-15	0.567246
16-648590-A-G	rs11865670	0.55984	0.55984	non coding transcript exon	NA	eQTL	QTD000085	WFIKKN1	5.36e-15	0.567246
16-648590-A-G	rs11865670	0.55984	0.55984	non coding transcript exon	NA	eQTL	QTD000287	CIAO3	5.39e-15	0.441505
16-648590-A-G	rs11865670	0.55984	0.55984	non coding transcript exon	NA	eQTL	QTD000287	CIAO3	5.39e-15	0.441505
16-648590-A-G	rs11865670	0.55984	0.55984	non coding transcript exon	NA	eQTL	QTD000287	CIAO3	5.39e-15	0.441505
6-30887434-T-G	rs1264324	0.069703	0.069703	intron	DDR1	pQTL	UKBB_pQTL_3k	APOM	5.4e-15	0.0744962
3-33257643-A-C	rs6801124	0.17261	0.17261	intergenic	NA	pQTL	FinnGen_Olink_meta_2025-03-20	SUSD5	5.5e-15	0.238
6-32658661-A-T	rs9273367	0.23962	0.23962	upstream gene	HLA-DQB1-AS1	eQTL	QTD000374	RNF5	5.55e-15	-0.36975
6-30887434-T-G	rs1264324	0.069703	0.069703	intron	DDR1	eQTL	QTD000308	FLOT1	5.56e-15	0.78939
6-30887434-T-G	rs1264324	0.069703	0.069703	intron	DDR1	pQTL	UKBB_pQTL_3k	MAN1A2	5.58e-15	-0.0807556
1-174090876-A-G	rs72711443	0.29321	0.29321	upstream gene	RPL30P1	eQTL	QTD000077	RABGAP1L-DT	5.61e-15	0.501075
3-49784192-T-C	rs13063621	0.46709	0.46709	intron	IP6K1	eQTL	QTD000231	RBM6	5.68e-15	-0.351558
6-32658661-A-T	rs9273367	0.23962	0.23962	upstream gene	HLA-DQB1-AS1	eQTL	QTD000075	HLA-DRB1	5.71e-15	-0.462616
6-29874761-C-G	rs2734964	0.22147	0.22147	intron	NA	eQTL	QTD000231	ZFP57	5.79e-15	0.591282
6-29874761-C-G	rs2734964	0.22147	0.22147	intron	NA	eQTL	QTD000231	ZFP57	5.79e-15	0.591282
16-89635716-C-G	rs449882	0.33012	0.33012	intron	DPEP1	eQTL	QTD000361	CHMP1A	5.83e-15	-0.370308
3-49784192-T-C	rs13063621	0.46709	0.46709	intron	IP6K1	pQTL	UKBB_pQTL_3k	SHISA5	5.89e-15	0.0581123
6-30377517-A-G	rs3130370	0.10448	0.10448	intergenic	NA	eQTL	QTD000229	FLOT1	5.9e-15	0.690869
16-89635716-C-G	rs449882	0.33012	0.33012	intron	DPEP1	eQTL	QTD000213	CHMP1A	5.91e-15	0.494846
6-29874761-C-G	rs2734964	0.22147	0.22147	intron	NA	eQTL	QTD000124	HLA-A	5.93e-15	0.570499
6-29874761-C-G	rs2734964	0.22147	0.22147	intron	NA	eQTL	QTD000124	HLA-A	5.93e-15	0.570499
6-31464036-A-G	rs3130907	0.087162	0.087162	splice polypyrimidine tract	HCP5	pQTL	UKBB_pQTL_3k	LTBR	5.96e-15	0.0767811
6-31464036-A-G	rs3130907	0.087162	0.087162	splice polypyrimidine tract	HCP5	pQTL	UKBB_pQTL_3k	LTBR	5.96e-15	0.0767811
6-30377517-A-G	rs3130370	0.10448	0.10448	intergenic	NA	pQTL	UKBB_pQTL_3k	GP1BB	6.01e-15	0.0825869
6-32658661-A-T	rs9273367	0.23962	0.23962	upstream gene	HLA-DQB1-AS1	eQTL	QTD000416	HLA-DQB1	6.01e-15	0.871414
3-49784192-T-C	rs13063621	0.46709	0.46709	intron	IP6K1	eQTL	QTD000284	RNF123	6.08e-15	0.403182
16-648590-A-G	rs11865670	0.55984	0.55984	non coding transcript exon	NA	eQTL	QTD000352	WDR90	6.12e-15	-0.755348
16-648590-A-G	rs11865670	0.55984	0.55984	non coding transcript exon	NA	eQTL	QTD000352	WDR90	6.12e-15	-0.755348
16-648590-A-G	rs11865670	0.55984	0.55984	non coding transcript exon	NA	eQTL	QTD000352	WDR90	6.12e-15	-0.755348
6-30377517-A-G	rs3130370	0.10448	0.10448	intergenic	NA	eQTL	QTD000116	HCP5B	6.15e-15	0.73406
6-30887434-T-G	rs1264324	0.069703	0.069703	intron	DDR1	eQTL	QTD000168	FLOT1	6.19e-15	-1.00632
6-30887434-T-G	rs1264324	0.069703	0.069703	intron	DDR1	eQTL	QTD000086	CCHCR1	6.21e-15	1.07741
6-30887434-T-G	rs1264324	0.069703	0.069703	intron	DDR1	eQTL	QTD000289	HLA-A	6.26e-15	0.871863
3-33257643-A-C	rs6801124	0.17261	0.17261	intergenic	NA	eQTL	QTD000117	FBXL2	6.28e-15	0.607511
6-31464036-A-G	rs3130907	0.087162	0.087162	splice polypyrimidine tract	HCP5	eQTL	QTD000131	MICB	6.32e-15	0.838354
6-31464036-A-G	rs3130907	0.087162	0.087162	splice polypyrimidine tract	HCP5	eQTL	QTD000131	MICB	6.32e-15	0.838354
6-30887434-T-G	rs1264324	0.069703	0.069703	intron	DDR1	eQTL	QTD000243	CCHCR1	6.34e-15	-0.713931
6-30887434-T-G	rs1264324	0.069703	0.069703	intron	DDR1	eQTL	QTD000247	HLA-C	6.43e-15	0.860916
1-174090876-A-G	rs72711443	0.29321	0.29321	upstream gene	RPL30P1	eQTL	QTD000629	RABGAP1L	6.44e-15	-0.440142
16-89635716-C-G	rs449882	0.33012	0.33012	intron	DPEP1	eQTL	QTD000257	CHMP1A	6.46e-15	0.30138
6-30887434-T-G	rs1264324	0.069703	0.069703	intron	DDR1	eQTL	QTD000296	HLA-C	6.53e-15	1.0647
1-218317989-C-G	rs4269827	0.35425	0.35425	intron	RRP15	eQTL	QTD000281	RRP15	6.56e-15	0.291252
16-648590-A-G	rs11865670	0.55984	0.55984	non coding transcript exon	NA	eQTL	QTD000283	WDR90	6.58e-15	-0.400389
16-648590-A-G	rs11865670	0.55984	0.55984	non coding transcript exon	NA	eQTL	QTD000283	WDR90	6.58e-15	-0.400389
16-648590-A-G	rs11865670	0.55984	0.55984	non coding transcript exon	NA	eQTL	QTD000283	WDR90	6.58e-15	-0.400389
6-30377517-A-G	rs3130370	0.10448	0.10448	intergenic	NA	pQTL	deCODE_pQTL_2021	EEF2K	6.61e-15	0.1182
6-29874761-C-G	rs2734964	0.22147	0.22147	intron	NA	eQTL	QTD000194	HLA-A	6.71e-15	0.699284
6-29874761-C-G	rs2734964	0.22147	0.22147	intron	NA	eQTL	QTD000194	HLA-A	6.71e-15	0.699284
16-648590-A-G	rs11865670	0.55984	0.55984	non coding transcript exon	NA	eQTL	QTD000088	PIGQ	6.79e-15	0.610025
16-648590-A-G	rs11865670	0.55984	0.55984	non coding transcript exon	NA	eQTL	QTD000088	PIGQ	6.79e-15	0.610025
16-648590-A-G	rs11865670	0.55984	0.55984	non coding transcript exon	NA	eQTL	QTD000088	PIGQ	6.79e-15	0.610025
6-32658661-A-T	rs9273367	0.23962	0.23962	upstream gene	HLA-DQB1-AS1	eQTL	QTD000117	HLA-DQA2	6.81e-15	0.49293
6-31464036-A-G	rs3130907	0.087162	0.087162	splice polypyrimidine tract	HCP5	eQTL	QTD000339	HLA-B	6.85e-15	-0.900747
6-31464036-A-G	rs3130907	0.087162	0.087162	splice polypyrimidine tract	HCP5	eQTL	QTD000339	HLA-B	6.85e-15	-0.900747
16-648590-A-G	rs11865670	0.55984	0.55984	non coding transcript exon	NA	eQTL	QTD000129	WDR90	6.86e-15	-0.528862
16-648590-A-G	rs11865670	0.55984	0.55984	non coding transcript exon	NA	eQTL	QTD000129	WDR90	6.86e-15	-0.528862
16-648590-A-G	rs11865670	0.55984	0.55984	non coding transcript exon	NA	eQTL	QTD000129	WDR90	6.86e-15	-0.528862
6-31464036-A-G	rs3130907	0.087162	0.087162	splice polypyrimidine tract	HCP5	pQTL	deCODE_pQTL_2021	VAV3	6.89e-15	-0.1157
6-31464036-A-G	rs3130907	0.087162	0.087162	splice polypyrimidine tract	HCP5	pQTL	deCODE_pQTL_2021	VAV3	6.89e-15	-0.1157
16-648590-A-G	rs11865670	0.55984	0.55984	non coding transcript exon	NA	eQTL	QTD000274	WDR90	6.94e-15	-0.443796
16-648590-A-G	rs11865670	0.55984	0.55984	non coding transcript exon	NA	eQTL	QTD000274	WDR90	6.94e-15	-0.443796
16-648590-A-G	rs11865670	0.55984	0.55984	non coding transcript exon	NA	eQTL	QTD000274	WDR90	6.94e-15	-0.443796
16-648590-A-G	rs11865670	0.55984	0.55984	non coding transcript exon	NA	eQTL	QTD000243	PIGQ	6.98e-15	-0.345697
16-648590-A-G	rs11865670	0.55984	0.55984	non coding transcript exon	NA	eQTL	QTD000243	PIGQ	6.98e-15	-0.345697
16-648590-A-G	rs11865670	0.55984	0.55984	non coding transcript exon	NA	eQTL	QTD000243	PIGQ	6.98e-15	-0.345697
6-32658661-A-T	rs9273367	0.23962	0.23962	upstream gene	HLA-DQB1-AS1	eQTL	QTD000391	HLA-DQB1	7.08e-15	0.616527
6-30377517-A-G	rs3130370	0.10448	0.10448	intergenic	NA	eQTL	QTD000344	HLA-A	7.1e-15	-0.713224
6-29874761-C-G	rs2734964	0.22147	0.22147	intron	NA	eQTL	QTD000358	HLA-A	7.15e-15	-0.435238
6-29874761-C-G	rs2734964	0.22147	0.22147	intron	NA	eQTL	QTD000358	HLA-A	7.15e-15	-0.435238
6-32658661-A-T	rs9273367	0.23962	0.23962	upstream gene	HLA-DQB1-AS1	eQTL	QTD000362	HLA-DRB1	7.27e-15	-0.637831
16-89635716-C-G	rs449882	0.33012	0.33012	intron	DPEP1	eQTL	QTD000427	CHMP1A	7.28e-15	0.738485
16-89635716-C-G	rs449882	0.33012	0.33012	intron	DPEP1	eQTL	QTD000269	CDK10	7.3e-15	0.633303
6-30887434-T-G	rs1264324	0.069703	0.069703	intron	DDR1	eQTL	QTD000547	HLA-A	7.35e-15	-0.673772
6-30377517-A-G	rs3130370	0.10448	0.10448	intergenic	NA	eQTL	QTD000093	CCHCR1	7.38e-15	0.970358
6-29874761-C-G	rs2734964	0.22147	0.22147	intron	NA	eQTL	QTD000254	HLA-A	7.39e-15	0.613932
6-29874761-C-G	rs2734964	0.22147	0.22147	intron	NA	eQTL	QTD000254	HLA-A	7.39e-15	0.613932
6-30887434-T-G	rs1264324	0.069703	0.069703	intron	DDR1	eQTL	QTD000034	FLOT1	7.39e-15	1.23824
6-29874761-C-G	rs2734964	0.22147	0.22147	intron	NA	pQTL	UKBB_pQTL_3k	TP53BP1	7.46e-15	-0.0687084
6-29874761-C-G	rs2734964	0.22147	0.22147	intron	NA	pQTL	UKBB_pQTL_3k	TP53BP1	7.46e-15	-0.0687084
6-32658661-A-T	rs9273367	0.23962	0.23962	upstream gene	HLA-DQB1-AS1	eQTL	QTD000112	HLA-DQA1	7.46e-15	0.57308
16-89635716-C-G	rs449882	0.33012	0.33012	intron	DPEP1	pQTL	UKBB_pQTL_3k	SEMA3F	7.47e-15	0.0542407
6-32658661-A-T	rs9273367	0.23962	0.23962	upstream gene	HLA-DQB1-AS1	eQTL	QTD000274	HLA-DQB2	7.5e-15	-0.513524
6-30377517-A-G	rs3130370	0.10448	0.10448	intergenic	NA	eQTL	QTD000272	HCP5B	7.55e-15	0.771703
6-31464036-A-G	rs3130907	0.087162	0.087162	splice polypyrimidine tract	HCP5	pQTL	UKBB_pQTL_3k	RARRES2	7.59e-15	-0.0761035
6-31464036-A-G	rs3130907	0.087162	0.087162	splice polypyrimidine tract	HCP5	pQTL	UKBB_pQTL_3k	RARRES2	7.59e-15	-0.0761035
3-49784192-T-C	rs13063621	0.46709	0.46709	intron	IP6K1	pQTL	deCODE_pQTL_2021	ITIH3	7.65e-15	0.062
3-49784192-T-C	rs13063621	0.46709	0.46709	intron	IP6K1	eQTL	QTD000249	RNF123	7.69e-15	-0.511175
6-32658661-A-T	rs9273367	0.23962	0.23962	upstream gene	HLA-DQB1-AS1	eQTL	QTD000307	HLA-DQB1	7.73e-15	-0.742728
6-32052461-A-G	rs369580	0.098526	0.098526	intron	TNXB	pQTL	FinnGen_SomaScan_2023-03-02	HLA-C	7.89e-15	0.555244
6-29874761-C-G	rs2734964	0.22147	0.22147	intron	NA	eQTL	QTD000177	HLA-A	7.93e-15	0.560805
6-29874761-C-G	rs2734964	0.22147	0.22147	intron	NA	eQTL	QTD000177	HLA-A	7.93e-15	0.560805
6-31464036-A-G	rs3130907	0.087162	0.087162	splice polypyrimidine tract	HCP5	pQTL	UKBB_pQTL_3k	ROBO1	7.93e-15	-0.0760128
6-31464036-A-G	rs3130907	0.087162	0.087162	splice polypyrimidine tract	HCP5	pQTL	UKBB_pQTL_3k	ROBO1	7.93e-15	-0.0760128
16-648590-A-G	rs11865670	0.55984	0.55984	non coding transcript exon	NA	eQTL	QTD000357	WDR90	8.03e-15	-0.349193
16-648590-A-G	rs11865670	0.55984	0.55984	non coding transcript exon	NA	eQTL	QTD000357	WDR90	8.03e-15	-0.349193
16-648590-A-G	rs11865670	0.55984	0.55984	non coding transcript exon	NA	eQTL	QTD000357	WDR90	8.03e-15	-0.349193
16-89635716-C-G	rs449882	0.33012	0.33012	intron	DPEP1	eQTL	QTD000323	CHMP1A	8.04e-15	0.680353
6-31464036-A-G	rs3130907	0.087162	0.087162	splice polypyrimidine tract	HCP5	eQTL	QTD000296	LINC02571	8.1e-15	1.01667
6-31464036-A-G	rs3130907	0.087162	0.087162	splice polypyrimidine tract	HCP5	eQTL	QTD000296	LINC02571	8.1e-15	1.01667
6-32052461-A-G	rs369580	0.098526	0.098526	intron	TNXB	pQTL	UKBB_pQTL_3k	KIR3DL1	8.15e-15	-0.071223
6-30887434-T-G	rs1264324	0.069703	0.069703	intron	DDR1	eQTL	QTD000312	FLOT1	8.17e-15	0.562087
6-31464036-A-G	rs3130907	0.087162	0.087162	splice polypyrimidine tract	HCP5	pQTL	FinnGen_SomaScan_2023-03-02	CCDC134	8.21e-15	0.646981
6-31464036-A-G	rs3130907	0.087162	0.087162	splice polypyrimidine tract	HCP5	pQTL	FinnGen_SomaScan_2023-03-02	CCDC134	8.21e-15	0.646981
6-32658661-A-T	rs9273367	0.23962	0.23962	upstream gene	HLA-DQB1-AS1	eQTL	QTD000344	HLA-DQB2	8.24e-15	0.498534
16-89635716-C-G	rs449882	0.33012	0.33012	intron	DPEP1	eQTL	QTD000163	CHMP1A	8.27e-15	0.671828
6-31464036-A-G	rs3130907	0.087162	0.087162	splice polypyrimidine tract	HCP5	eQTL	QTD000297	HLA-C	8.36e-15	0.998708
6-31464036-A-G	rs3130907	0.087162	0.087162	splice polypyrimidine tract	HCP5	eQTL	QTD000297	HLA-C	8.36e-15	0.998708
6-29874761-C-G	rs2734964	0.22147	0.22147	intron	NA	eQTL	QTD000434	HLA-F-AS1	8.38e-15	-0.418083
6-29874761-C-G	rs2734964	0.22147	0.22147	intron	NA	eQTL	QTD000434	HLA-F-AS1	8.38e-15	-0.418083
6-32052461-A-G	rs369580	0.098526	0.098526	intron	TNXB	pQTL	UKBB_pQTL_3k	SPON1	8.53e-15	-0.0702566
6-32658661-A-T	rs9273367	0.23962	0.23962	upstream gene	HLA-DQB1-AS1	eQTL	QTD000271	HLA-DQA2	8.7e-15	0.484431
6-31464036-A-G	rs3130907	0.087162	0.087162	splice polypyrimidine tract	HCP5	eQTL	QTD000331	HLA-C	8.72e-15	0.888046
6-31464036-A-G	rs3130907	0.087162	0.087162	splice polypyrimidine tract	HCP5	eQTL	QTD000331	HLA-C	8.72e-15	0.888046
6-29874761-C-G	rs2734964	0.22147	0.22147	intron	NA	eQTL	QTD000346	HCP5B	8.82e-15	0.998077
6-29874761-C-G	rs2734964	0.22147	0.22147	intron	NA	eQTL	QTD000346	HCP5B	8.82e-15	0.998077
6-30887434-T-G	rs1264324	0.069703	0.069703	intron	DDR1	eQTL	QTD000083	HLA-A	8.97e-15	0.920089
16-89635716-C-G	rs449882	0.33012	0.33012	intron	DPEP1	eQTL	QTD000301	CDK10	9.01e-15	0.301176
16-89635716-C-G	rs449882	0.33012	0.33012	intron	DPEP1	eQTL	QTD000211	CDK10	9.03e-15	0.370233
6-31464036-A-G	rs3130907	0.087162	0.087162	splice polypyrimidine tract	HCP5	pQTL	UKBB_pQTL_3k	TYRP1	9.05e-15	0.0825134
6-31464036-A-G	rs3130907	0.087162	0.087162	splice polypyrimidine tract	HCP5	pQTL	UKBB_pQTL_3k	TYRP1	9.05e-15	0.0825134
16-648590-A-G	rs11865670	0.55984	0.55984	non coding transcript exon	NA	eQTL	QTD000332	WDR90	9.08e-15	-0.42346
16-648590-A-G	rs11865670	0.55984	0.55984	non coding transcript exon	NA	eQTL	QTD000332	WDR90	9.08e-15	-0.42346
16-648590-A-G	rs11865670	0.55984	0.55984	non coding transcript exon	NA	eQTL	QTD000332	WDR90	9.08e-15	-0.42346
6-30887434-T-G	rs1264324	0.069703	0.069703	intron	DDR1	eQTL	QTD000233	CCHCR1	9.2e-15	0.897001
6-33184610-A-G	rs114128868	0.1418	0.1418	non coding transcript exon	COL11A2	eQTL	QTD000111	HLA-DPA1	9.25e-15	0.418307
6-30377517-A-G	rs3130370	0.10448	0.10448	intergenic	NA	eQTL	QTD000547	HLA-C	9.45e-15	0.676839
6-30377517-A-G	rs3130370	0.10448	0.10448	intergenic	NA	pQTL	UKBB_pQTL_3k	FGFR4	9.5e-15	0.0816179
16-89635716-C-G	rs449882	0.33012	0.33012	intron	DPEP1	eQTL	QTD000128	CHMP1A	9.53e-15	0.699507
6-32658661-A-T	rs9273367	0.23962	0.23962	upstream gene	HLA-DQB1-AS1	eQTL	QTD000288	HLA-DQB1	9.54e-15	-0.499748
6-32052461-A-G	rs369580	0.098526	0.098526	intron	TNXB	pQTL	deCODE_pQTL_2021	EEF2K	9.55e-15	0.0915
6-32658661-A-T	rs9273367	0.23962	0.23962	upstream gene	HLA-DQB1-AS1	pQTL	UKBB_pQTL_3k	KLRD1	9.56e-15	-0.057952
6-30887434-T-G	rs1264324	0.069703	0.069703	intron	DDR1	eQTL	QTD000142	FLOT1	9.62e-15	0.658765
6-31464036-A-G	rs3130907	0.087162	0.087162	splice polypyrimidine tract	HCP5	eQTL	QTD000134	FLOT1	9.69e-15	0.630078
6-31464036-A-G	rs3130907	0.087162	0.087162	splice polypyrimidine tract	HCP5	eQTL	QTD000134	FLOT1	9.69e-15	0.630078
9-127135715-C-G	rs1001138	0.7281	0.7281	intron	RALGPS1	pQTL	UKBB_pQTL_3k	ANGPTL2	9.71e-15	-0.0595451
9-127135715-C-G	rs1001138	0.7281	0.7281	intron	RALGPS1	pQTL	UKBB_pQTL_3k	ANGPTL2	9.71e-15	-0.0595451
6-29874761-C-G	rs2734964	0.22147	0.22147	intron	NA	eQTL	QTD000380	HLA-A	9.76e-15	0.883621
6-29874761-C-G	rs2734964	0.22147	0.22147	intron	NA	eQTL	QTD000380	HLA-A	9.76e-15	0.883621
3-33257643-A-C	rs6801124	0.17261	0.17261	intergenic	NA	eQTL	QTD000242	FBXL2	9.8e-15	0.581012
6-30887434-T-G	rs1264324	0.069703	0.069703	intron	DDR1	pQTL	UKBB_pQTL_3k	B4GAT1	9.81e-15	-0.0738619
6-32658661-A-T	rs9273367	0.23962	0.23962	upstream gene	HLA-DQB1-AS1	eQTL	QTD000075	HLA-DQB1-AS1	9.85e-15	-0.452533
3-49784192-T-C	rs13063621	0.46709	0.46709	intron	IP6K1	eQTL	QTD000233	RNF123	9.87e-15	0.304448
16-89635716-C-G	rs449882	0.33012	0.33012	intron	DPEP1	eQTL	QTD000303	SPATA33	9.9e-15	-0.516687
6-30887434-T-G	rs1264324	0.069703	0.069703	intron	DDR1	eQTL	QTD000535	HLA-C	1e-14	0.788987
6-30377517-A-G	rs3130370	0.10448	0.10448	intergenic	NA	eQTL	QTD000034	FLOT1	1.02e-14	1.12741
6-30377517-A-G	rs3130370	0.10448	0.10448	intergenic	NA	eQTL	QTD000318	HLA-A	1.03e-14	0.716216
6-30887434-T-G	rs1264324	0.069703	0.069703	intron	DDR1	eQTL	QTD000278	FLOT1	1.05e-14	1.0497
6-32658661-A-T	rs9273367	0.23962	0.23962	upstream gene	HLA-DQB1-AS1	eQTL	QTD000314	HLA-DQB1	1.06e-14	-0.510828
3-49784192-T-C	rs13063621	0.46709	0.46709	intron	IP6K1	eQTL	QTD000273	RNF123	1.07e-14	0.355324
6-31464036-A-G	rs3130907	0.087162	0.087162	splice polypyrimidine tract	HCP5	eQTL	QTD000299	C4A	1.07e-14	-1.06921
6-31464036-A-G	rs3130907	0.087162	0.087162	splice polypyrimidine tract	HCP5	eQTL	QTD000299	C4A	1.07e-14	-1.06921
6-31464036-A-G	rs3130907	0.087162	0.087162	splice polypyrimidine tract	HCP5	eQTL	QTD000542	FLOT1	1.07e-14	0.659526
6-31464036-A-G	rs3130907	0.087162	0.087162	splice polypyrimidine tract	HCP5	eQTL	QTD000542	FLOT1	1.07e-14	0.659526
6-30377517-A-G	rs3130370	0.10448	0.10448	intergenic	NA	eQTL	QTD000199	FLOT1	1.08e-14	0.972793
6-30377517-A-G	rs3130370	0.10448	0.10448	intergenic	NA	eQTL	QTD000344	HLA-A	1.08e-14	0.758709
6-31464036-A-G	rs3130907	0.087162	0.087162	splice polypyrimidine tract	HCP5	eQTL	QTD000214	CCHCR1	1.09e-14	0.870353
6-31464036-A-G	rs3130907	0.087162	0.087162	splice polypyrimidine tract	HCP5	eQTL	QTD000214	CCHCR1	1.09e-14	0.870353
9-70423207-A-G	rs10780934	0.84117	0.84117	intron	KLF9-DT	eQTL	QTD000288	MAMDC2-AS1	1.09e-14	-0.629998
6-30377517-A-G	rs3130370	0.10448	0.10448	intergenic	NA	eQTL	QTD000374	ZFP57	1.1e-14	0.607293
6-31464036-A-G	rs3130907	0.087162	0.087162	splice polypyrimidine tract	HCP5	eQTL	QTD000311	MICB	1.1e-14	0.660202
6-31464036-A-G	rs3130907	0.087162	0.087162	splice polypyrimidine tract	HCP5	eQTL	QTD000311	MICB	1.1e-14	0.660202
1-174090876-A-G	rs72711443	0.29321	0.29321	upstream gene	RPL30P1	eQTL	QTD000223	RABGAP1L-DT	1.12e-14	0.92652
1-218317989-C-G	rs4269827	0.35425	0.35425	intron	RRP15	eQTL	QTD000282	RRP15	1.13e-14	0.368648
6-29874761-C-G	rs2734964	0.22147	0.22147	intron	NA	eQTL	QTD000542	HLA-A	1.13e-14	-0.676045
6-29874761-C-G	rs2734964	0.22147	0.22147	intron	NA	eQTL	QTD000542	HLA-A	1.13e-14	-0.676045
6-29874761-C-G	rs2734964	0.22147	0.22147	intron	NA	eQTL	QTD000239	HLA-A	1.13e-14	0.664356
6-29874761-C-G	rs2734964	0.22147	0.22147	intron	NA	eQTL	QTD000239	HLA-A	1.13e-14	0.664356
6-30887434-T-G	rs1264324	0.069703	0.069703	intron	DDR1	eQTL	QTD000124	CCHCR1	1.13e-14	-0.822784
6-30887434-T-G	rs1264324	0.069703	0.069703	intron	DDR1	eQTL	QTD000134	CCHCR1	1.13e-14	0.945013
6-31464036-A-G	rs3130907	0.087162	0.087162	splice polypyrimidine tract	HCP5	eQTL	QTD000343	HLA-C	1.13e-14	-0.721236
6-31464036-A-G	rs3130907	0.087162	0.087162	splice polypyrimidine tract	HCP5	eQTL	QTD000343	HLA-C	1.13e-14	-0.721236
6-32052461-A-G	rs369580	0.098526	0.098526	intron	TNXB	pQTL	deCODE_pQTL_2021	MDGA1	1.13e-14	-0.1053
6-32658661-A-T	rs9273367	0.23962	0.23962	upstream gene	HLA-DQB1-AS1	eQTL	QTD000307	HLA-DQB1-AS1	1.16e-14	-0.732405
12-69261387-A-G	rs7969559	0.71554	0.71554	intron	CPSF6	eQTL	QTD000279	CPSF6	1.17e-14	-0.864808
12-69261387-A-G	rs7969559	0.71554	0.71554	intron	CPSF6	eQTL	QTD000279	CPSF6	1.17e-14	-0.864808
6-31464036-A-G	rs3130907	0.087162	0.087162	splice polypyrimidine tract	HCP5	eQTL	QTD000339	HLA-B	1.17e-14	-1.01527
6-31464036-A-G	rs3130907	0.087162	0.087162	splice polypyrimidine tract	HCP5	eQTL	QTD000339	HLA-B	1.17e-14	-1.01527
16-648590-A-G	rs11865670	0.55984	0.55984	non coding transcript exon	NA	eQTL	QTD000294	RHOT2	1.18e-14	0.708189
16-648590-A-G	rs11865670	0.55984	0.55984	non coding transcript exon	NA	eQTL	QTD000294	RHOT2	1.18e-14	0.708189
16-648590-A-G	rs11865670	0.55984	0.55984	non coding transcript exon	NA	eQTL	QTD000294	RHOT2	1.18e-14	0.708189
6-31464036-A-G	rs3130907	0.087162	0.087162	splice polypyrimidine tract	HCP5	eQTL	QTD000329	FLOT1	1.18e-14	0.725636
6-31464036-A-G	rs3130907	0.087162	0.087162	splice polypyrimidine tract	HCP5	eQTL	QTD000329	FLOT1	1.18e-14	0.725636
6-31464036-A-G	rs3130907	0.087162	0.087162	splice polypyrimidine tract	HCP5	eQTL	QTD000358	FLOT1	1.18e-14	0.347101
6-31464036-A-G	rs3130907	0.087162	0.087162	splice polypyrimidine tract	HCP5	eQTL	QTD000358	FLOT1	1.18e-14	0.347101
6-32052461-A-G	rs369580	0.098526	0.098526	intron	TNXB	eQTL	QTD000437	HLA-DMA	1.18e-14	0.55242
6-32658661-A-T	rs9273367	0.23962	0.23962	upstream gene	HLA-DQB1-AS1	eQTL	QTD000249	HLA-DQA1	1.18e-14	-0.534707
6-29874761-C-G	rs2734964	0.22147	0.22147	intron	NA	eQTL	QTD000082	LINC01556	1.19e-14	0.622065
6-29874761-C-G	rs2734964	0.22147	0.22147	intron	NA	eQTL	QTD000082	LINC01556	1.19e-14	0.622065
6-32658661-A-T	rs9273367	0.23962	0.23962	upstream gene	HLA-DQB1-AS1	eQTL	QTD000337	HLA-DQB1	1.19e-14	-0.609707
3-124777682-T-C	rs62265637	0.10643	0.10643	intron	ITGB5	pQTL	deCODE_pQTL_2021	EDIL3	1.2e-14	-0.0994
6-29874761-C-G	rs2734964	0.22147	0.22147	intron	NA	eQTL	QTD000269	HLA-A	1.21e-14	-0.843628
6-29874761-C-G	rs2734964	0.22147	0.22147	intron	NA	eQTL	QTD000269	HLA-A	1.21e-14	-0.843628
6-29874761-C-G	rs2734964	0.22147	0.22147	intron	NA	eQTL	QTD000248	HLA-A	1.21e-14	-0.430865
6-29874761-C-G	rs2734964	0.22147	0.22147	intron	NA	eQTL	QTD000248	HLA-A	1.21e-14	-0.430865
6-30377517-A-G	rs3130370	0.10448	0.10448	intergenic	NA	pQTL	FinnGen_SomaScan_2023-03-02	CCDC134	1.21e-14	0.683814
22-41855119-T-C	rs67057013	0.12719	0.12719	intron	SREBF2	eQTL	QTD000681	SMDT1	1.22e-14	0.677518
6-32052461-A-G	rs369580	0.098526	0.098526	intron	TNXB	pQTL	UKBB_pQTL_3k	IL17RB	1.22e-14	0.0704613
16-648590-A-G	rs11865670	0.55984	0.55984	non coding transcript exon	NA	eQTL	QTD000354	WDR90	1.23e-14	-0.788964
16-648590-A-G	rs11865670	0.55984	0.55984	non coding transcript exon	NA	eQTL	QTD000354	WDR90	1.23e-14	-0.788964
16-648590-A-G	rs11865670	0.55984	0.55984	non coding transcript exon	NA	eQTL	QTD000354	WDR90	1.23e-14	-0.788964
6-32658661-A-T	rs9273367	0.23962	0.23962	upstream gene	HLA-DQB1-AS1	eQTL	QTD000116	HLA-DRB1	1.23e-14	-0.44156
16-648590-A-G	rs11865670	0.55984	0.55984	non coding transcript exon	NA	eQTL	QTD000053	RHOT2	1.24e-14	0.406255
16-648590-A-G	rs11865670	0.55984	0.55984	non coding transcript exon	NA	eQTL	QTD000053	RHOT2	1.24e-14	0.406255
16-648590-A-G	rs11865670	0.55984	0.55984	non coding transcript exon	NA	eQTL	QTD000053	RHOT2	1.24e-14	0.406255
16-648590-A-G	rs11865670	0.55984	0.55984	non coding transcript exon	NA	eQTL	QTD000277	RHOT2	1.24e-14	0.664793
16-648590-A-G	rs11865670	0.55984	0.55984	non coding transcript exon	NA	eQTL	QTD000277	RHOT2	1.24e-14	0.664793
16-648590-A-G	rs11865670	0.55984	0.55984	non coding transcript exon	NA	eQTL	QTD000277	RHOT2	1.24e-14	0.664793
16-648590-A-G	rs11865670	0.55984	0.55984	non coding transcript exon	NA	eQTL	QTD000317	WDR90	1.26e-14	-0.34313
16-648590-A-G	rs11865670	0.55984	0.55984	non coding transcript exon	NA	eQTL	QTD000317	WDR90	1.26e-14	-0.34313
16-648590-A-G	rs11865670	0.55984	0.55984	non coding transcript exon	NA	eQTL	QTD000317	WDR90	1.26e-14	-0.34313
6-29874761-C-G	rs2734964	0.22147	0.22147	intron	NA	eQTL	QTD000430	HCP5B	1.26e-14	0.635944
6-29874761-C-G	rs2734964	0.22147	0.22147	intron	NA	eQTL	QTD000430	HCP5B	1.26e-14	0.635944
6-31464036-A-G	rs3130907	0.087162	0.087162	splice polypyrimidine tract	HCP5	eQTL	QTD000607	HLA-C	1.26e-14	-0.371702
6-31464036-A-G	rs3130907	0.087162	0.087162	splice polypyrimidine tract	HCP5	eQTL	QTD000607	HLA-C	1.26e-14	-0.371702
16-89635716-C-G	rs449882	0.33012	0.33012	intron	DPEP1	eQTL	QTD000088	CHMP1A	1.27e-14	0.644697
16-89635716-C-G	rs449882	0.33012	0.33012	intron	DPEP1	eQTL	QTD000117	CHMP1A	1.27e-14	0.401306
22-38176519-C-G	rs133015	0.44149	0.44149	intron	PLA2G6	eQTL	QTD000342	PLA2G6	1.28e-14	0.38742
22-38176519-C-G	rs133015	0.44149	0.44149	intron	PLA2G6	eQTL	QTD000342	PLA2G6	1.28e-14	0.38742
12-69261387-A-G	rs7969559	0.71554	0.71554	intron	CPSF6	eQTL	QTD000337	YEATS4	1.29e-14	-0.492594
12-69261387-A-G	rs7969559	0.71554	0.71554	intron	CPSF6	eQTL	QTD000337	YEATS4	1.29e-14	-0.492594
12-69261387-A-G	rs7969559	0.71554	0.71554	intron	CPSF6	eQTL	QTD000108	CPSF6	1.29e-14	-0.723911
12-69261387-A-G	rs7969559	0.71554	0.71554	intron	CPSF6	eQTL	QTD000108	CPSF6	1.29e-14	-0.723911
16-89635716-C-G	rs449882	0.33012	0.33012	intron	DPEP1	eQTL	QTD000358	CHMP1A	1.29e-14	0.324631
22-41855119-T-C	rs67057013	0.12719	0.12719	intron	SREBF2	eQTL	QTD000688	SMDT1	1.29e-14	0.694087
22-41855119-T-C	rs67057013	0.12719	0.12719	intron	SREBF2	eQTL	QTD000683	SMDT1	1.29e-14	0.66773
3-49784192-T-C	rs13063621	0.46709	0.46709	intron	IP6K1	eQTL	QTD000251	RBM6	1.29e-14	-0.301259
6-31464036-A-G	rs3130907	0.087162	0.087162	splice polypyrimidine tract	HCP5	eQTL	QTD000119	C4B	1.29e-14	0.755352
6-31464036-A-G	rs3130907	0.087162	0.087162	splice polypyrimidine tract	HCP5	eQTL	QTD000119	C4B	1.29e-14	0.755352
6-32052461-A-G	rs369580	0.098526	0.098526	intron	TNXB	pQTL	deCODE_pQTL_2021	FRZB	1.29e-14	-0.0929
6-30377517-A-G	rs3130370	0.10448	0.10448	intergenic	NA	eQTL	QTD000087	CCHCR1	1.3e-14	-1.05844
6-31464036-A-G	rs3130907	0.087162	0.087162	splice polypyrimidine tract	HCP5	eQTL	QTD000234	CCHCR1	1.31e-14	-0.88293
6-31464036-A-G	rs3130907	0.087162	0.087162	splice polypyrimidine tract	HCP5	eQTL	QTD000234	CCHCR1	1.31e-14	-0.88293
6-31464036-A-G	rs3130907	0.087162	0.087162	splice polypyrimidine tract	HCP5	eQTL	QTD000612	FLOT1	1.31e-14	0.334014
6-31464036-A-G	rs3130907	0.087162	0.087162	splice polypyrimidine tract	HCP5	eQTL	QTD000612	FLOT1	1.31e-14	0.334014
6-29874761-C-G	rs2734964	0.22147	0.22147	intron	NA	eQTL	QTD000385	HLA-A	1.33e-14	0.874216
6-29874761-C-G	rs2734964	0.22147	0.22147	intron	NA	eQTL	QTD000385	HLA-A	1.33e-14	0.874216
6-31464036-A-G	rs3130907	0.087162	0.087162	splice polypyrimidine tract	HCP5	eQTL	QTD000544	CYP21A2	1.33e-14	0.629366
6-31464036-A-G	rs3130907	0.087162	0.087162	splice polypyrimidine tract	HCP5	eQTL	QTD000544	CYP21A2	1.33e-14	0.629366
3-49784192-T-C	rs13063621	0.46709	0.46709	intron	IP6K1	eQTL	QTD000544	RBM6	1.34e-14	-0.238991
6-31464036-A-G	rs3130907	0.087162	0.087162	splice polypyrimidine tract	HCP5	eQTL	QTD000119	HLA-B	1.34e-14	0.733769
6-31464036-A-G	rs3130907	0.087162	0.087162	splice polypyrimidine tract	HCP5	eQTL	QTD000119	HLA-B	1.34e-14	0.733769
22-41855119-T-C	rs67057013	0.12719	0.12719	intron	SREBF2	eQTL	QTD000143	NAGA	1.35e-14	-0.64602
6-32052461-A-G	rs369580	0.098526	0.098526	intron	TNXB	pQTL	FinnGen_SomaScan_2023-03-02	METTL2B	1.36e-14	0.550471
6-32052461-A-G	rs369580	0.098526	0.098526	intron	TNXB	eQTL	QTD000437	C4B	1.36e-14	-0.543685
22-41855119-T-C	rs67057013	0.12719	0.12719	intron	SREBF2	eQTL	QTD000539	MEI1	1.37e-14	0.555447
6-29874761-C-G	rs2734964	0.22147	0.22147	intron	NA	eQTL	QTD000118	HLA-A	1.37e-14	-0.475788
6-29874761-C-G	rs2734964	0.22147	0.22147	intron	NA	eQTL	QTD000118	HLA-A	1.37e-14	-0.475788
16-89635716-C-G	rs449882	0.33012	0.33012	intron	DPEP1	eQTL	QTD000076	SPATA33	1.38e-14	-0.301898
6-29874761-C-G	rs2734964	0.22147	0.22147	intron	NA	eQTL	QTD000313	HLA-A	1.38e-14	-0.559146
6-29874761-C-G	rs2734964	0.22147	0.22147	intron	NA	eQTL	QTD000313	HLA-A	1.38e-14	-0.559146
6-30377517-A-G	rs3130370	0.10448	0.10448	intergenic	NA	eQTL	QTD000364	CCHCR1	1.39e-14	-0.732869
22-41855119-T-C	rs67057013	0.12719	0.12719	intron	SREBF2	eQTL	QTD000243	NAGA	1.4e-14	-0.516105
6-31464036-A-G	rs3130907	0.087162	0.087162	splice polypyrimidine tract	HCP5	eQTL	QTD000546	FLOT1	1.4e-14	-0.605257
6-31464036-A-G	rs3130907	0.087162	0.087162	splice polypyrimidine tract	HCP5	eQTL	QTD000546	FLOT1	1.4e-14	-0.605257
6-32658661-A-T	rs9273367	0.23962	0.23962	upstream gene	HLA-DQB1-AS1	eQTL	QTD000362	HLA-DQB1	1.41e-14	-0.623894
16-89635716-C-G	rs449882	0.33012	0.33012	intron	DPEP1	eQTL	QTD000417	CHMP1A	1.42e-14	0.801703
6-31464036-A-G	rs3130907	0.087162	0.087162	splice polypyrimidine tract	HCP5	eQTL	QTD000549	HLA-C	1.44e-14	1.06186
6-31464036-A-G	rs3130907	0.087162	0.087162	splice polypyrimidine tract	HCP5	eQTL	QTD000549	HLA-C	1.44e-14	1.06186
6-32658661-A-T	rs9273367	0.23962	0.23962	upstream gene	HLA-DQB1-AS1	eQTL	QTD000426	HLA-DQB1	1.44e-14	0.878931
6-32658661-A-T	rs9273367	0.23962	0.23962	upstream gene	HLA-DQB1-AS1	eQTL	QTD000117	HLA-DQA1	1.44e-14	-0.472125
6-30887434-T-G	rs1264324	0.069703	0.069703	intron	DDR1	pQTL	UKBB_pQTL_3k	TGFBI	1.49e-14	-0.0736566
16-89635716-C-G	rs449882	0.33012	0.33012	intron	DPEP1	eQTL	QTD000022	SPATA33	1.5e-14	0.708071
6-31464036-A-G	rs3130907	0.087162	0.087162	splice polypyrimidine tract	HCP5	eQTL	QTD000535	CCHCR1	1.52e-14	0.614471
6-31464036-A-G	rs3130907	0.087162	0.087162	splice polypyrimidine tract	HCP5	eQTL	QTD000535	CCHCR1	1.52e-14	0.614471
6-32658661-A-T	rs9273367	0.23962	0.23962	upstream gene	HLA-DQB1-AS1	eQTL	QTD000117	HLA-DRB1	1.52e-14	-0.473449
16-89635716-C-G	rs449882	0.33012	0.33012	intron	DPEP1	eQTL	QTD000362	CHMP1A	1.54e-14	-0.51203
3-49784192-T-C	rs13063621	0.46709	0.46709	intron	IP6K1	eQTL	QTD000132	RNF123	1.56e-14	0.49352
6-32658661-A-T	rs9273367	0.23962	0.23962	upstream gene	HLA-DQB1-AS1	eQTL	QTD000435	HLA-DRB1	1.56e-14	-0.512537
6-30377517-A-G	rs3130370	0.10448	0.10448	intergenic	NA	pQTL	UKBB_pQTL_3k	FAM3B	1.57e-14	-0.0747918
6-30377517-A-G	rs3130370	0.10448	0.10448	intergenic	NA	eQTL	QTD000271	HCP5B	1.58e-14	0.746523
6-32658661-A-T	rs9273367	0.23962	0.23962	upstream gene	HLA-DQB1-AS1	eQTL	QTD000211	HLA-DQA2	1.58e-14	0.579174
12-69261387-A-G	rs7969559	0.71554	0.71554	intron	CPSF6	eQTL	QTD000259	CPSF6	1.6e-14	0.552174
12-69261387-A-G	rs7969559	0.71554	0.71554	intron	CPSF6	eQTL	QTD000259	CPSF6	1.6e-14	0.552174
3-49784192-T-C	rs13063621	0.46709	0.46709	intron	IP6K1	pQTL	UKBB_pQTL_3k	ITIH4	1.61e-14	0.0571717
3-49784192-T-C	rs13063621	0.46709	0.46709	intron	IP6K1	eQTL	QTD000091	MST1R	1.61e-14	0.536333
6-29874761-C-G	rs2734964	0.22147	0.22147	intron	NA	eQTL	QTD000039	HLA-A	1.61e-14	-0.709603
6-29874761-C-G	rs2734964	0.22147	0.22147	intron	NA	eQTL	QTD000039	HLA-A	1.61e-14	-0.709603
6-29874761-C-G	rs2734964	0.22147	0.22147	intron	NA	eQTL	QTD000213	HLA-A	1.61e-14	-0.590947
6-29874761-C-G	rs2734964	0.22147	0.22147	intron	NA	eQTL	QTD000213	HLA-A	1.61e-14	-0.590947
6-30887434-T-G	rs1264324	0.069703	0.069703	intron	DDR1	pQTL	FinnGen_Olink_meta_2025-03-20	BTN3A2	1.62e-14	-0.325
6-31464036-A-G	rs3130907	0.087162	0.087162	splice polypyrimidine tract	HCP5	eQTL	QTD000124	HLA-C	1.62e-14	0.725464
6-31464036-A-G	rs3130907	0.087162	0.087162	splice polypyrimidine tract	HCP5	eQTL	QTD000124	HLA-C	1.62e-14	0.725464
16-648590-A-G	rs11865670	0.55984	0.55984	non coding transcript exon	NA	eQTL	QTD000536	WDR90	1.65e-14	0.580674
16-648590-A-G	rs11865670	0.55984	0.55984	non coding transcript exon	NA	eQTL	QTD000536	WDR90	1.65e-14	0.580674
16-648590-A-G	rs11865670	0.55984	0.55984	non coding transcript exon	NA	eQTL	QTD000536	WDR90	1.65e-14	0.580674
6-30377517-A-G	rs3130370	0.10448	0.10448	intergenic	NA	pQTL	UKBB_pQTL_3k	GAST	1.65e-14	-0.0799192
16-89635716-C-G	rs449882	0.33012	0.33012	intron	DPEP1	eQTL	QTD000412	CHMP1A	1.66e-14	0.769896
6-29874761-C-G	rs2734964	0.22147	0.22147	intron	NA	eQTL	QTD000308	HLA-A	1.66e-14	0.795496
6-29874761-C-G	rs2734964	0.22147	0.22147	intron	NA	eQTL	QTD000308	HLA-A	1.66e-14	0.795496
6-30887434-T-G	rs1264324	0.069703	0.069703	intron	DDR1	eQTL	QTD000302	FLOT1	1.66e-14	0.806763
6-32658661-A-T	rs9273367	0.23962	0.23962	upstream gene	HLA-DQB1-AS1	eQTL	QTD000246	HLA-DQA2	1.69e-14	0.535137
16-89635716-C-G	rs449882	0.33012	0.33012	intron	DPEP1	eQTL	QTD000272	CHMP1A	1.7e-14	0.309693
22-41855119-T-C	rs67057013	0.12719	0.12719	intron	SREBF2	eQTL	QTD000037	ACO2	1.7e-14	1.11977
6-32052461-A-G	rs369580	0.098526	0.098526	intron	TNXB	pQTL	UKBB_pQTL_3k	IL15RA	1.72e-14	0.0702329
6-32658661-A-T	rs9273367	0.23962	0.23962	upstream gene	HLA-DQB1-AS1	pQTL	UKBB_pQTL_3k	CTSE	1.72e-14	-0.0623469
6-30377517-A-G	rs3130370	0.10448	0.10448	intergenic	NA	eQTL	QTD000086	FLOT1	1.76e-14	0.926231
1-218317989-C-G	rs4269827	0.35425	0.35425	intron	RRP15	eQTL	QTD000085	RRP15	1.77e-14	0.565394
3-33257643-A-C	rs6801124	0.17261	0.17261	intergenic	NA	eQTL	QTD000282	FBXL2	1.77e-14	0.493842
6-30887434-T-G	rs1264324	0.069703	0.069703	intron	DDR1	eQTL	QTD000219	HLA-B	1.77e-14	0.829491
6-31464036-A-G	rs3130907	0.087162	0.087162	splice polypyrimidine tract	HCP5	eQTL	QTD000376	DDX39B	1.77e-14	-0.670361
6-31464036-A-G	rs3130907	0.087162	0.087162	splice polypyrimidine tract	HCP5	eQTL	QTD000376	DDX39B	1.77e-14	-0.670361
6-30377517-A-G	rs3130370	0.10448	0.10448	intergenic	NA	eQTL	QTD000083	HLA-A	1.78e-14	0.94663
6-30887434-T-G	rs1264324	0.069703	0.069703	intron	DDR1	eQTL	QTD000256	PSORS1C1	1.78e-14	-0.936889
3-49784192-T-C	rs13063621	0.46709	0.46709	intron	IP6K1	eQTL	QTD000552	GPX1	1.79e-14	0.703193
6-30377517-A-G	rs3130370	0.10448	0.10448	intergenic	NA	eQTL	QTD000364	HLA-C	1.79e-14	-0.805557
3-49784192-T-C	rs13063621	0.46709	0.46709	intron	IP6K1	eQTL	QTD000141	GMPPB	1.8e-14	0.293237
6-31464036-A-G	rs3130907	0.087162	0.087162	splice polypyrimidine tract	HCP5	eQTL	QTD000090	C4A	1.8e-14	-0.994984
6-31464036-A-G	rs3130907	0.087162	0.087162	splice polypyrimidine tract	HCP5	eQTL	QTD000090	C4A	1.8e-14	-0.994984
6-32052461-A-G	rs369580	0.098526	0.098526	intron	TNXB	eQTL	QTD000606	HLA-DRB1	1.82e-14	0.400018
6-32658661-A-T	rs9273367	0.23962	0.23962	upstream gene	HLA-DQB1-AS1	eQTL	QTD000092	PSMB8-AS1	1.82e-14	0.553867
6-32658661-A-T	rs9273367	0.23962	0.23962	upstream gene	HLA-DQB1-AS1	eQTL	QTD000224	HLA-DQA1	1.83e-14	0.748665
6-32658661-A-T	rs9273367	0.23962	0.23962	upstream gene	HLA-DQB1-AS1	eQTL	QTD000226	HLA-DQA1	1.84e-14	-0.602763
16-648590-A-G	rs11865670	0.55984	0.55984	non coding transcript exon	NA	eQTL	QTD000314	RHOT2	1.85e-14	0.475749
16-648590-A-G	rs11865670	0.55984	0.55984	non coding transcript exon	NA	eQTL	QTD000314	RHOT2	1.85e-14	0.475749
16-648590-A-G	rs11865670	0.55984	0.55984	non coding transcript exon	NA	eQTL	QTD000314	RHOT2	1.85e-14	0.475749
6-29874761-C-G	rs2734964	0.22147	0.22147	intron	NA	eQTL	QTD000544	HCP5B	1.86e-14	0.491368
6-29874761-C-G	rs2734964	0.22147	0.22147	intron	NA	eQTL	QTD000544	HCP5B	1.86e-14	0.491368
6-32658661-A-T	rs9273367	0.23962	0.23962	upstream gene	HLA-DQB1-AS1	eQTL	QTD000272	HLA-DQA2	1.86e-14	0.502519
6-30377517-A-G	rs3130370	0.10448	0.10448	intergenic	NA	eQTL	QTD000241	ZFP57	1.87e-14	0.790434
6-32658661-A-T	rs9273367	0.23962	0.23962	upstream gene	HLA-DQB1-AS1	eQTL	QTD000076	HLA-DQA1	1.88e-14	-0.352262
6-30887434-T-G	rs1264324	0.069703	0.069703	intron	DDR1	eQTL	QTD000246	HLA-C	1.9e-14	0.843316
3-49784192-T-C	rs13063621	0.46709	0.46709	intron	IP6K1	eQTL	QTD000162	INKA1	1.91e-14	0.536734
6-31464036-A-G	rs3130907	0.087162	0.087162	splice polypyrimidine tract	HCP5	eQTL	QTD000142	MICB	1.92e-14	0.688201
6-31464036-A-G	rs3130907	0.087162	0.087162	splice polypyrimidine tract	HCP5	eQTL	QTD000142	MICB	1.92e-14	0.688201
9-70423207-A-G	rs10780934	0.84117	0.84117	intron	KLF9-DT	eQTL	QTD000545	MAMDC2-AS1	1.93e-14	-0.50803
6-32658661-A-T	rs9273367	0.23962	0.23962	upstream gene	HLA-DQB1-AS1	eQTL	QTD000336	HLA-DQB1-AS1	1.94e-14	-0.607275
6-32658661-A-T	rs9273367	0.23962	0.23962	upstream gene	HLA-DQB1-AS1	eQTL	QTD000078	HLA-DQA1	1.95e-14	0.49805
6-31464036-A-G	rs3130907	0.087162	0.087162	splice polypyrimidine tract	HCP5	eQTL	QTD000546	HCP5	1.97e-14	0.757953
6-31464036-A-G	rs3130907	0.087162	0.087162	splice polypyrimidine tract	HCP5	eQTL	QTD000546	HCP5	1.97e-14	0.757953
6-32658661-A-T	rs9273367	0.23962	0.23962	upstream gene	HLA-DQB1-AS1	eQTL	QTD000288	HLA-DQB1	1.97e-14	-0.500865
6-30887434-T-G	rs1264324	0.069703	0.069703	intron	DDR1	eQTL	QTD000132	FLOT1	1.98e-14	0.792874
22-38176519-C-G	rs133015	0.44149	0.44149	intron	PLA2G6	eQTL	QTD000397	MAFF	2e-14	0.7973
22-38176519-C-G	rs133015	0.44149	0.44149	intron	PLA2G6	eQTL	QTD000397	MAFF	2e-14	0.7973
6-30377517-A-G	rs3130370	0.10448	0.10448	intergenic	NA	eQTL	QTD000092	CCHCR1	2e-14	-0.911381
6-31464036-A-G	rs3130907	0.087162	0.087162	splice polypyrimidine tract	HCP5	eQTL	QTD000272	C4B	2e-14	0.701986
6-31464036-A-G	rs3130907	0.087162	0.087162	splice polypyrimidine tract	HCP5	eQTL	QTD000272	C4B	2e-14	0.701986
6-31464036-A-G	rs3130907	0.087162	0.087162	splice polypyrimidine tract	HCP5	eQTL	QTD000286	C4A	2.01e-14	-0.716174
6-31464036-A-G	rs3130907	0.087162	0.087162	splice polypyrimidine tract	HCP5	eQTL	QTD000286	C4A	2.01e-14	-0.716174
6-31464036-A-G	rs3130907	0.087162	0.087162	splice polypyrimidine tract	HCP5	eQTL	QTD000546	HLA-C	2.01e-14	0.827951
6-31464036-A-G	rs3130907	0.087162	0.087162	splice polypyrimidine tract	HCP5	eQTL	QTD000546	HLA-C	2.01e-14	0.827951
6-32658661-A-T	rs9273367	0.23962	0.23962	upstream gene	HLA-DQB1-AS1	eQTL	QTD000297	HLA-DQA1	2.03e-14	-0.616667
9-127135715-C-G	rs1001138	0.7281	0.7281	intron	RALGPS1	eQTL	QTD000373	RALGPS1	2.06e-14	-0.562846
9-127135715-C-G	rs1001138	0.7281	0.7281	intron	RALGPS1	eQTL	QTD000373	RALGPS1	2.06e-14	-0.562846
6-32658661-A-T	rs9273367	0.23962	0.23962	upstream gene	HLA-DQB1-AS1	eQTL	QTD000238	HLA-DQB2	2.07e-14	-0.591798
6-30377517-A-G	rs3130370	0.10448	0.10448	intergenic	NA	eQTL	QTD000363	HLA-A	2.09e-14	0.818841
6-31464036-A-G	rs3130907	0.087162	0.087162	splice polypyrimidine tract	HCP5	eQTL	QTD000242	BAG6	2.1e-14	-0.419183
6-31464036-A-G	rs3130907	0.087162	0.087162	splice polypyrimidine tract	HCP5	eQTL	QTD000242	BAG6	2.1e-14	-0.419183
16-89635716-C-G	rs449882	0.33012	0.33012	intron	DPEP1	eQTL	QTD000212	CHMP1A	2.11e-14	0.399874
3-48843038-T-C	rs566117790	0.053904	0.053904	intron	PRKAR2A	eQTL	QTD000213	LAMB2	2.12e-14	0.798183
6-30377517-A-G	rs3130370	0.10448	0.10448	intergenic	NA	eQTL	QTD000376	HLA-B	2.12e-14	0.599828
6-31464036-A-G	rs3130907	0.087162	0.087162	splice polypyrimidine tract	HCP5	eQTL	QTD000233	CCHCR1	2.13e-14	0.838578
6-31464036-A-G	rs3130907	0.087162	0.087162	splice polypyrimidine tract	HCP5	eQTL	QTD000233	CCHCR1	2.13e-14	0.838578
6-30377517-A-G	rs3130370	0.10448	0.10448	intergenic	NA	pQTL	UKBB_pQTL_3k	CCL27	2.15e-14	-0.0745255
22-38176519-C-G	rs133015	0.44149	0.44149	intron	PLA2G6	eQTL	QTD000282	MAFF	2.16e-14	0.352481
22-38176519-C-G	rs133015	0.44149	0.44149	intron	PLA2G6	eQTL	QTD000282	MAFF	2.16e-14	0.352481
3-49784192-T-C	rs13063621	0.46709	0.46709	intron	IP6K1	eQTL	QTD000371	UBA7	2.16e-14	-0.319809
6-29874761-C-G	rs2734964	0.22147	0.22147	intron	NA	eQTL	QTD000347	HCP5B	2.16e-14	0.989127
6-29874761-C-G	rs2734964	0.22147	0.22147	intron	NA	eQTL	QTD000347	HCP5B	2.16e-14	0.989127
6-30377517-A-G	rs3130370	0.10448	0.10448	intergenic	NA	eQTL	QTD000249	HLA-A	2.18e-14	-0.680257
6-31464036-A-G	rs3130907	0.087162	0.087162	splice polypyrimidine tract	HCP5	eQTL	QTD000334	FLOT1	2.18e-14	0.735911
6-31464036-A-G	rs3130907	0.087162	0.087162	splice polypyrimidine tract	HCP5	eQTL	QTD000334	FLOT1	2.18e-14	0.735911
6-30887434-T-G	rs1264324	0.069703	0.069703	intron	DDR1	eQTL	QTD000537	HLA-A	2.19e-14	0.791179
6-31464036-A-G	rs3130907	0.087162	0.087162	splice polypyrimidine tract	HCP5	eQTL	QTD000213	C4B	2.19e-14	0.779036
6-31464036-A-G	rs3130907	0.087162	0.087162	splice polypyrimidine tract	HCP5	eQTL	QTD000213	C4B	2.19e-14	0.779036
6-32658661-A-T	rs9273367	0.23962	0.23962	upstream gene	HLA-DQB1-AS1	eQTL	QTD000292	HLA-DQB1-AS1	2.19e-14	-0.77715
6-30887434-T-G	rs1264324	0.069703	0.069703	intron	DDR1	eQTL	QTD000317	HLA-A	2.2e-14	-0.712436
6-32658661-A-T	rs9273367	0.23962	0.23962	upstream gene	HLA-DQB1-AS1	eQTL	QTD000537	HLA-DQB2	2.21e-14	-0.750764
6-30887434-T-G	rs1264324	0.069703	0.069703	intron	DDR1	eQTL	QTD000344	HLA-A	2.22e-14	-0.727991
6-31464036-A-G	rs3130907	0.087162	0.087162	splice polypyrimidine tract	HCP5	eQTL	QTD000606	HLA-C	2.23e-14	-0.392576
6-31464036-A-G	rs3130907	0.087162	0.087162	splice polypyrimidine tract	HCP5	eQTL	QTD000606	HLA-C	2.23e-14	-0.392576
6-31464036-A-G	rs3130907	0.087162	0.087162	splice polypyrimidine tract	HCP5	eQTL	QTD000054	CCHCR1	2.23e-14	0.845405
6-31464036-A-G	rs3130907	0.087162	0.087162	splice polypyrimidine tract	HCP5	eQTL	QTD000054	CCHCR1	2.23e-14	0.845405
6-32052461-A-G	rs369580	0.098526	0.098526	intron	TNXB	eQTL	QTD000544	C4A	2.26e-14	-0.507551
6-32658661-A-T	rs9273367	0.23962	0.23962	upstream gene	HLA-DQB1-AS1	eQTL	QTD000328	HLA-DQB1	2.27e-14	0.718985
22-41855119-T-C	rs67057013	0.12719	0.12719	intron	SREBF2	eQTL	QTD000117	POLR3H	2.28e-14	-0.582387
6-30887434-T-G	rs1264324	0.069703	0.069703	intron	DDR1	eQTL	QTD000376	HLA-B	2.28e-14	0.708889
6-29874761-C-G	rs2734964	0.22147	0.22147	intron	NA	eQTL	QTD000328	HLA-A	2.31e-14	0.692766
6-29874761-C-G	rs2734964	0.22147	0.22147	intron	NA	eQTL	QTD000328	HLA-A	2.31e-14	0.692766
6-31464036-A-G	rs3130907	0.087162	0.087162	splice polypyrimidine tract	HCP5	eQTL	QTD000287	CCHCR1	2.32e-14	0.628904
6-31464036-A-G	rs3130907	0.087162	0.087162	splice polypyrimidine tract	HCP5	eQTL	QTD000287	CCHCR1	2.32e-14	0.628904
6-31464036-A-G	rs3130907	0.087162	0.087162	splice polypyrimidine tract	HCP5	eQTL	QTD000194	FLOT1	2.32e-14	1.05212
6-31464036-A-G	rs3130907	0.087162	0.087162	splice polypyrimidine tract	HCP5	eQTL	QTD000194	FLOT1	2.32e-14	1.05212
6-32658661-A-T	rs9273367	0.23962	0.23962	upstream gene	HLA-DQB1-AS1	eQTL	QTD000213	HLA-DQA1	2.33e-14	0.589931
6-31464036-A-G	rs3130907	0.087162	0.087162	splice polypyrimidine tract	HCP5	eQTL	QTD000273	C4B	2.34e-14	0.644192
6-31464036-A-G	rs3130907	0.087162	0.087162	splice polypyrimidine tract	HCP5	eQTL	QTD000273	C4B	2.34e-14	0.644192
6-31464036-A-G	rs3130907	0.087162	0.087162	splice polypyrimidine tract	HCP5	eQTL	QTD000362	BAG6	2.36e-14	0.865042
6-31464036-A-G	rs3130907	0.087162	0.087162	splice polypyrimidine tract	HCP5	eQTL	QTD000362	BAG6	2.36e-14	0.865042
6-29874761-C-G	rs2734964	0.22147	0.22147	intron	NA	eQTL	QTD000363	HLA-A	2.37e-14	-0.667753
6-29874761-C-G	rs2734964	0.22147	0.22147	intron	NA	eQTL	QTD000363	HLA-A	2.37e-14	-0.667753
16-648590-A-G	rs11865670	0.55984	0.55984	non coding transcript exon	NA	eQTL	QTD000216	RHBDL1	2.39e-14	0.331032
16-648590-A-G	rs11865670	0.55984	0.55984	non coding transcript exon	NA	eQTL	QTD000216	RHBDL1	2.39e-14	0.331032
16-648590-A-G	rs11865670	0.55984	0.55984	non coding transcript exon	NA	eQTL	QTD000216	RHBDL1	2.39e-14	0.331032
6-31464036-A-G	rs3130907	0.087162	0.087162	splice polypyrimidine tract	HCP5	pQTL	UKBB_pQTL_3k	TNFRSF21	2.39e-14	0.074389
6-31464036-A-G	rs3130907	0.087162	0.087162	splice polypyrimidine tract	HCP5	pQTL	UKBB_pQTL_3k	TNFRSF21	2.39e-14	0.074389
6-31464036-A-G	rs3130907	0.087162	0.087162	splice polypyrimidine tract	HCP5	eQTL	QTD000342	BAG6	2.39e-14	-0.512282
6-31464036-A-G	rs3130907	0.087162	0.087162	splice polypyrimidine tract	HCP5	eQTL	QTD000342	BAG6	2.39e-14	-0.512282
12-69261387-A-G	rs7969559	0.71554	0.71554	intron	CPSF6	eQTL	QTD000039	CPSF6	2.4e-14	-0.966537
12-69261387-A-G	rs7969559	0.71554	0.71554	intron	CPSF6	eQTL	QTD000039	CPSF6	2.4e-14	-0.966537
6-31464036-A-G	rs3130907	0.087162	0.087162	splice polypyrimidine tract	HCP5	eQTL	QTD000133	C4B	2.41e-14	0.733535
6-31464036-A-G	rs3130907	0.087162	0.087162	splice polypyrimidine tract	HCP5	eQTL	QTD000133	C4B	2.41e-14	0.733535
6-31464036-A-G	rs3130907	0.087162	0.087162	splice polypyrimidine tract	HCP5	eQTL	QTD000093	PBX2	2.42e-14	0.692608
6-31464036-A-G	rs3130907	0.087162	0.087162	splice polypyrimidine tract	HCP5	eQTL	QTD000093	PBX2	2.42e-14	0.692608
6-31464036-A-G	rs3130907	0.087162	0.087162	splice polypyrimidine tract	HCP5	eQTL	QTD000617	HLA-B	2.44e-14	0.40771
6-31464036-A-G	rs3130907	0.087162	0.087162	splice polypyrimidine tract	HCP5	eQTL	QTD000617	HLA-B	2.44e-14	0.40771
6-32658661-A-T	rs9273367	0.23962	0.23962	upstream gene	HLA-DQB1-AS1	eQTL	QTD000322	HLA-DQB1-AS1	2.44e-14	-0.702841
6-32658661-A-T	rs9273367	0.23962	0.23962	upstream gene	HLA-DQB1-AS1	eQTL	QTD000331	HLA-DQB1-AS1	2.45e-14	-0.506696
16-89635716-C-G	rs449882	0.33012	0.33012	intron	DPEP1	eQTL	QTD000278	CHMP1A	2.47e-14	0.723822
6-30377517-A-G	rs3130370	0.10448	0.10448	intergenic	NA	eQTL	QTD000174	FLOT1	2.47e-14	0.813083
6-29874761-C-G	rs2734964	0.22147	0.22147	intron	NA	eQTL	QTD000169	HLA-A	2.53e-14	0.831099
6-29874761-C-G	rs2734964	0.22147	0.22147	intron	NA	eQTL	QTD000169	HLA-A	2.53e-14	0.831099
6-31464036-A-G	rs3130907	0.087162	0.087162	splice polypyrimidine tract	HCP5	pQTL	UKBB_pQTL_3k	TNFRSF1A	2.57e-14	0.0746382
6-31464036-A-G	rs3130907	0.087162	0.087162	splice polypyrimidine tract	HCP5	pQTL	UKBB_pQTL_3k	TNFRSF1A	2.57e-14	0.0746382
6-30377517-A-G	rs3130370	0.10448	0.10448	intergenic	NA	eQTL	QTD000608	HLA-C	2.67e-14	-0.381553
6-29874761-C-G	rs2734964	0.22147	0.22147	intron	NA	eQTL	QTD000273	HLA-A	2.68e-14	-0.548965
6-29874761-C-G	rs2734964	0.22147	0.22147	intron	NA	eQTL	QTD000273	HLA-A	2.68e-14	-0.548965
6-32658661-A-T	rs9273367	0.23962	0.23962	upstream gene	HLA-DQB1-AS1	pQTL	UKBB_pQTL_3k	SIGLEC9	2.69e-14	-0.0569823
6-30887434-T-G	rs1264324	0.069703	0.069703	intron	DDR1	pQTL	UKBB_pQTL_3k	GZMB	2.7e-14	-0.0727899
6-31464036-A-G	rs3130907	0.087162	0.087162	splice polypyrimidine tract	HCP5	eQTL	QTD000241	MICB	2.72e-14	0.67675
6-31464036-A-G	rs3130907	0.087162	0.087162	splice polypyrimidine tract	HCP5	eQTL	QTD000241	MICB	2.72e-14	0.67675
16-89635716-C-G	rs449882	0.33012	0.33012	intron	DPEP1	eQTL	QTD000241	CDK10	2.73e-14	0.25822
6-31464036-A-G	rs3130907	0.087162	0.087162	splice polypyrimidine tract	HCP5	eQTL	QTD000303	FLOT1	2.74e-14	0.896763
6-31464036-A-G	rs3130907	0.087162	0.087162	splice polypyrimidine tract	HCP5	eQTL	QTD000303	FLOT1	2.74e-14	0.896763
6-30377517-A-G	rs3130370	0.10448	0.10448	intergenic	NA	eQTL	QTD000124	HLA-A	2.75e-14	0.804483
6-32658661-A-T	rs9273367	0.23962	0.23962	upstream gene	HLA-DQB1-AS1	eQTL	QTD000344	HLA-DQB1	2.78e-14	-0.492919
6-30887434-T-G	rs1264324	0.069703	0.069703	intron	DDR1	pQTL	deCODE_pQTL_2021	AMBP	2.8e-14	-0.1081
3-49784192-T-C	rs13063621	0.46709	0.46709	intron	IP6K1	pQTL	deCODE_pQTL_2021	LAMTOR3	2.82e-14	0.0605
16-89635716-C-G	rs449882	0.33012	0.33012	intron	DPEP1	eQTL	QTD000309	CDK10	2.83e-14	0.666923
6-32658661-A-T	rs9273367	0.23962	0.23962	upstream gene	HLA-DQB1-AS1	eQTL	QTD000143	HLA-DQB1	2.84e-14	-0.47532
6-31464036-A-G	rs3130907	0.087162	0.087162	splice polypyrimidine tract	HCP5	eQTL	QTD000248	FLOT1	2.85e-14	0.456571
6-31464036-A-G	rs3130907	0.087162	0.087162	splice polypyrimidine tract	HCP5	eQTL	QTD000248	FLOT1	2.85e-14	0.456571
6-30377517-A-G	rs3130370	0.10448	0.10448	intergenic	NA	eQTL	QTD000341	ZFP57	2.88e-14	0.754495
6-32658661-A-T	rs9273367	0.23962	0.23962	upstream gene	HLA-DQB1-AS1	eQTL	QTD000357	HLA-DQA1	2.89e-14	-0.409585
6-31464036-A-G	rs3130907	0.087162	0.087162	splice polypyrimidine tract	HCP5	eQTL	QTD000132	HLA-C	2.91e-14	0.834853
6-31464036-A-G	rs3130907	0.087162	0.087162	splice polypyrimidine tract	HCP5	eQTL	QTD000132	HLA-C	2.91e-14	0.834853
22-41855119-T-C	rs67057013	0.12719	0.12719	intron	SREBF2	eQTL	QTD000339	ACO2	2.93e-14	0.759242
6-30377517-A-G	rs3130370	0.10448	0.10448	intergenic	NA	pQTL	UKBB_pQTL_3k	TNFRSF1B	2.95e-14	0.0739306
6-32658661-A-T	rs9273367	0.23962	0.23962	upstream gene	HLA-DQB1-AS1	pQTL	deCODE_pQTL_2021	MDM4	2.97e-14	-0.0693
6-32658661-A-T	rs9273367	0.23962	0.23962	upstream gene	HLA-DQB1-AS1	eQTL	QTD000420	HLA-DQA1	2.98e-14	-0.863301
6-30887434-T-G	rs1264324	0.069703	0.069703	intron	DDR1	eQTL	QTD000317	HLA-C	2.99e-14	0.76873
6-30887434-T-G	rs1264324	0.069703	0.069703	intron	DDR1	pQTL	UKBB_pQTL_3k	IL15RA	2.99e-14	0.0732228
6-32658661-A-T	rs9273367	0.23962	0.23962	upstream gene	HLA-DQB1-AS1	eQTL	QTD000607	HLA-DRB6	2.99e-14	0.37719
6-29874761-C-G	rs2734964	0.22147	0.22147	intron	NA	eQTL	QTD000552	HLA-A	3.02e-14	0.901186
6-29874761-C-G	rs2734964	0.22147	0.22147	intron	NA	eQTL	QTD000552	HLA-A	3.02e-14	0.901186
6-32658661-A-T	rs9273367	0.23962	0.23962	upstream gene	HLA-DQB1-AS1	eQTL	QTD000084	HLA-DRB1	3.02e-14	-0.693827
16-89635716-C-G	rs449882	0.33012	0.33012	intron	DPEP1	eQTL	QTD000299	CHMP1A	3.03e-14	-0.464791
6-31464036-A-G	rs3130907	0.087162	0.087162	splice polypyrimidine tract	HCP5	eQTL	QTD000213	CCHCR1	3.03e-14	-0.799303
6-31464036-A-G	rs3130907	0.087162	0.087162	splice polypyrimidine tract	HCP5	eQTL	QTD000213	CCHCR1	3.03e-14	-0.799303
6-32658661-A-T	rs9273367	0.23962	0.23962	upstream gene	HLA-DQB1-AS1	eQTL	QTD000091	HLA-DQA1	3.03e-14	-0.545313
6-31464036-A-G	rs3130907	0.087162	0.087162	splice polypyrimidine tract	HCP5	eQTL	QTD000119	CCHCR1	3.04e-14	0.717111
6-31464036-A-G	rs3130907	0.087162	0.087162	splice polypyrimidine tract	HCP5	eQTL	QTD000119	CCHCR1	3.04e-14	0.717111
6-32658661-A-T	rs9273367	0.23962	0.23962	upstream gene	HLA-DQB1-AS1	eQTL	QTD000076	HLA-DQA2	3.04e-14	0.330704
6-32658661-A-T	rs9273367	0.23962	0.23962	upstream gene	HLA-DQB1-AS1	eQTL	QTD000302	HLA-DQA1	3.05e-14	-0.739218
6-29874761-C-G	rs2734964	0.22147	0.22147	intron	NA	eQTL	QTD000234	HLA-F	3.06e-14	0.333149
6-29874761-C-G	rs2734964	0.22147	0.22147	intron	NA	eQTL	QTD000234	HLA-F	3.06e-14	0.333149
6-30887434-T-G	rs1264324	0.069703	0.069703	intron	DDR1	pQTL	UKBB_pQTL_3k	CCL27	3.07e-14	-0.0727312
6-31464036-A-G	rs3130907	0.087162	0.087162	splice polypyrimidine tract	HCP5	eQTL	QTD000184	FLOT1	3.07e-14	1.15193
6-31464036-A-G	rs3130907	0.087162	0.087162	splice polypyrimidine tract	HCP5	eQTL	QTD000184	FLOT1	3.07e-14	1.15193
3-49784192-T-C	rs13063621	0.46709	0.46709	intron	IP6K1	eQTL	QTD000116	RNF123	3.11e-14	0.365877
6-29874761-C-G	rs2734964	0.22147	0.22147	intron	NA	eQTL	QTD000232	HCP5B	3.13e-14	0.501689
6-29874761-C-G	rs2734964	0.22147	0.22147	intron	NA	eQTL	QTD000232	HCP5B	3.13e-14	0.501689
6-32658661-A-T	rs9273367	0.23962	0.23962	upstream gene	HLA-DQB1-AS1	eQTL	QTD000254	HLA-DQA1	3.13e-14	0.598438
6-31464036-A-G	rs3130907	0.087162	0.087162	splice polypyrimidine tract	HCP5	pQTL	UKBB_pQTL_3k	SPINT1	3.14e-14	-0.0744828
6-31464036-A-G	rs3130907	0.087162	0.087162	splice polypyrimidine tract	HCP5	pQTL	UKBB_pQTL_3k	SPINT1	3.14e-14	-0.0744828
6-31464036-A-G	rs3130907	0.087162	0.087162	splice polypyrimidine tract	HCP5	eQTL	QTD000271	CCHCR1	3.14e-14	0.577569
6-31464036-A-G	rs3130907	0.087162	0.087162	splice polypyrimidine tract	HCP5	eQTL	QTD000271	CCHCR1	3.14e-14	0.577569
6-31464036-A-G	rs3130907	0.087162	0.087162	splice polypyrimidine tract	HCP5	eQTL	QTD000362	RNF5	3.15e-14	-0.706914
6-31464036-A-G	rs3130907	0.087162	0.087162	splice polypyrimidine tract	HCP5	eQTL	QTD000362	RNF5	3.15e-14	-0.706914
6-32658661-A-T	rs9273367	0.23962	0.23962	upstream gene	HLA-DQB1-AS1	eQTL	QTD000087	HLA-DQB1	3.16e-14	-0.599431
16-89635716-C-G	rs449882	0.33012	0.33012	intron	DPEP1	eQTL	QTD000356	SPATA2L	3.17e-14	-0.336804
6-30377517-A-G	rs3130370	0.10448	0.10448	intergenic	NA	pQTL	FinnGen_SomaScan_2023-03-02	MICB	3.17e-14	-0.673215
6-32658661-A-T	rs9273367	0.23962	0.23962	upstream gene	HLA-DQB1-AS1	eQTL	QTD000229	HLA-DQA1	3.25e-14	-0.636368
6-31464036-A-G	rs3130907	0.087162	0.087162	splice polypyrimidine tract	HCP5	eQTL	QTD000312	HLA-C	3.27e-14	0.683291
6-31464036-A-G	rs3130907	0.087162	0.087162	splice polypyrimidine tract	HCP5	eQTL	QTD000312	HLA-C	3.27e-14	0.683291
6-32658661-A-T	rs9273367	0.23962	0.23962	upstream gene	HLA-DQB1-AS1	pQTL	UKBB_pQTL_3k	WFIKKN1	3.27e-14	-0.0572542
16-89635716-C-G	rs449882	0.33012	0.33012	intron	DPEP1	eQTL	QTD000301	ENSG00000275734	3.28e-14	0.551376
3-49784192-T-C	rs13063621	0.46709	0.46709	intron	IP6K1	eQTL	QTD000214	RNF123	3.3e-14	-0.525276
6-30887434-T-G	rs1264324	0.069703	0.069703	intron	DDR1	pQTL	UKBB_pQTL_3k	SPON1	3.3e-14	-0.072444
6-32658661-A-T	rs9273367	0.23962	0.23962	upstream gene	HLA-DQB1-AS1	eQTL	QTD000212	HLA-DQA2	3.3e-14	0.563781
6-30377517-A-G	rs3130370	0.10448	0.10448	intergenic	NA	pQTL	UKBB_pQTL_3k	IL15RA	3.31e-14	0.0744664
1-102875067-T-C	rs1318756	0.42003	0.42003	downstream gene	COL11A1	pQTL	UKBB_pQTL_3k	AMY2A	3.32e-14	-0.0539801
6-32658661-A-T	rs9273367	0.23962	0.23962	upstream gene	HLA-DQB1-AS1	eQTL	QTD000234	HLA-DQA1	3.37e-14	0.582954
6-29874761-C-G	rs2734964	0.22147	0.22147	intron	NA	eQTL	QTD000338	HLA-A	3.39e-14	0.674554
6-29874761-C-G	rs2734964	0.22147	0.22147	intron	NA	eQTL	QTD000338	HLA-A	3.39e-14	0.674554
6-31464036-A-G	rs3130907	0.087162	0.087162	splice polypyrimidine tract	HCP5	pQTL	UKBB_pQTL_3k	CSNK1D	3.39e-14	-0.0807391
6-31464036-A-G	rs3130907	0.087162	0.087162	splice polypyrimidine tract	HCP5	pQTL	UKBB_pQTL_3k	CSNK1D	3.39e-14	-0.0807391
6-31464036-A-G	rs3130907	0.087162	0.087162	splice polypyrimidine tract	HCP5	eQTL	QTD000297	HLA-C	3.39e-14	1.00536
6-31464036-A-G	rs3130907	0.087162	0.087162	splice polypyrimidine tract	HCP5	eQTL	QTD000297	HLA-C	3.39e-14	1.00536
22-38176519-C-G	rs133015	0.44149	0.44149	intron	PLA2G6	pQTL	UKBB_pQTL_3k	LGALS1	3.41e-14	-0.0528974
22-38176519-C-G	rs133015	0.44149	0.44149	intron	PLA2G6	pQTL	UKBB_pQTL_3k	LGALS1	3.41e-14	-0.0528974
6-32658661-A-T	rs9273367	0.23962	0.23962	upstream gene	HLA-DQB1-AS1	eQTL	QTD000123	HLA-DQB1	3.42e-14	-0.513813
6-32052461-A-G	rs369580	0.098526	0.098526	intron	TNXB	pQTL	UKBB_pQTL_3k	CSNK1D	3.5e-14	-0.0746339
16-648590-A-G	rs11865670	0.55984	0.55984	non coding transcript exon	NA	eQTL	QTD000287	HAGHL	3.56e-14	0.423534
16-648590-A-G	rs11865670	0.55984	0.55984	non coding transcript exon	NA	eQTL	QTD000287	HAGHL	3.56e-14	0.423534
16-648590-A-G	rs11865670	0.55984	0.55984	non coding transcript exon	NA	eQTL	QTD000287	HAGHL	3.56e-14	0.423534
16-89635716-C-G	rs449882	0.33012	0.33012	intron	DPEP1	eQTL	QTD000053	SPATA33	3.56e-14	-0.489802
6-30887434-T-G	rs1264324	0.069703	0.069703	intron	DDR1	eQTL	QTD000213	CCHCR1	3.6e-14	-0.886698
22-38176519-C-G	rs133015	0.44149	0.44149	intron	PLA2G6	eQTL	QTD000617	PLA2G6	3.63e-14	0.323517
22-38176519-C-G	rs133015	0.44149	0.44149	intron	PLA2G6	eQTL	QTD000617	PLA2G6	3.63e-14	0.323517
6-29874761-C-G	rs2734964	0.22147	0.22147	intron	NA	eQTL	QTD000129	HLA-A	3.64e-14	-0.81444
6-29874761-C-G	rs2734964	0.22147	0.22147	intron	NA	eQTL	QTD000129	HLA-A	3.64e-14	-0.81444
16-648590-A-G	rs11865670	0.55984	0.55984	non coding transcript exon	NA	eQTL	QTD000184	RHOT2	3.65e-14	0.830337
16-648590-A-G	rs11865670	0.55984	0.55984	non coding transcript exon	NA	eQTL	QTD000184	RHOT2	3.65e-14	0.830337
16-648590-A-G	rs11865670	0.55984	0.55984	non coding transcript exon	NA	eQTL	QTD000184	RHOT2	3.65e-14	0.830337
6-30887434-T-G	rs1264324	0.069703	0.069703	intron	DDR1	eQTL	QTD000274	HLA-A	3.67e-14	-0.688648
6-31464036-A-G	rs3130907	0.087162	0.087162	splice polypyrimidine tract	HCP5	eQTL	QTD000144	HLA-B	3.69e-14	-0.737452
6-31464036-A-G	rs3130907	0.087162	0.087162	splice polypyrimidine tract	HCP5	eQTL	QTD000144	HLA-B	3.69e-14	-0.737452
6-30887434-T-G	rs1264324	0.069703	0.069703	intron	DDR1	eQTL	QTD000249	CCHCR1	3.72e-14	-0.835764
6-30887434-T-G	rs1264324	0.069703	0.069703	intron	DDR1	eQTL	QTD000541	HCP5	3.75e-14	0.726212
6-32052461-A-G	rs369580	0.098526	0.098526	intron	TNXB	eQTL	QTD000547	HLA-DQA1	3.75e-14	-0.645659
16-648590-A-G	rs11865670	0.55984	0.55984	non coding transcript exon	NA	eQTL	QTD000087	PIGQ	3.76e-14	0.590141
16-648590-A-G	rs11865670	0.55984	0.55984	non coding transcript exon	NA	eQTL	QTD000087	PIGQ	3.76e-14	0.590141
16-648590-A-G	rs11865670	0.55984	0.55984	non coding transcript exon	NA	eQTL	QTD000087	PIGQ	3.76e-14	0.590141
3-49784192-T-C	rs13063621	0.46709	0.46709	intron	IP6K1	eQTL	QTD000243	RNF123	3.77e-14	0.310774
6-31464036-A-G	rs3130907	0.087162	0.087162	splice polypyrimidine tract	HCP5	eQTL	QTD000093	C4A	3.78e-14	-1.03159
6-31464036-A-G	rs3130907	0.087162	0.087162	splice polypyrimidine tract	HCP5	eQTL	QTD000093	C4A	3.78e-14	-1.03159
22-41855119-T-C	rs67057013	0.12719	0.12719	intron	SREBF2	eQTL	QTD000546	ACO2	3.79e-14	0.777258
16-648590-A-G	rs11865670	0.55984	0.55984	non coding transcript exon	NA	eQTL	QTD000239	WDR90	3.82e-14	0.629287
16-648590-A-G	rs11865670	0.55984	0.55984	non coding transcript exon	NA	eQTL	QTD000239	WDR90	3.82e-14	0.629287
16-648590-A-G	rs11865670	0.55984	0.55984	non coding transcript exon	NA	eQTL	QTD000239	WDR90	3.82e-14	0.629287
6-32052461-A-G	rs369580	0.098526	0.098526	intron	TNXB	pQTL	deCODE_pQTL_2021	SEMA4A	3.84e-14	-0.0934
6-30887434-T-G	rs1264324	0.069703	0.069703	intron	DDR1	eQTL	QTD000249	CCHCR1	3.86e-14	0.801669
6-32658661-A-T	rs9273367	0.23962	0.23962	upstream gene	HLA-DQB1-AS1	eQTL	QTD000337	HLA-DQB1	3.86e-14	-0.60352
22-41855119-T-C	rs67057013	0.12719	0.12719	intron	SREBF2	eQTL	QTD000286	TNFRSF13C	3.91e-14	0.634583
3-49784192-T-C	rs13063621	0.46709	0.46709	intron	IP6K1	eQTL	QTD000359	GPX1	3.95e-14	0.380706
6-30377517-A-G	rs3130370	0.10448	0.10448	intergenic	NA	eQTL	QTD000077	FLOT1	3.95e-14	0.618818
6-30887434-T-G	rs1264324	0.069703	0.069703	intron	DDR1	eQTL	QTD000541	HLA-C	3.96e-14	0.676944
6-33184610-A-G	rs114128868	0.1418	0.1418	non coding transcript exon	COL11A2	pQTL	deCODE_pQTL_2021	CREB3L4	3.98e-14	0.0944
3-49784192-T-C	rs13063621	0.46709	0.46709	intron	IP6K1	eQTL	QTD000327	RNF123	4.01e-14	-0.560861
6-29874761-C-G	rs2734964	0.22147	0.22147	intron	NA	eQTL	QTD000179	HLA-A	4.01e-14	-0.87839
6-29874761-C-G	rs2734964	0.22147	0.22147	intron	NA	eQTL	QTD000179	HLA-A	4.01e-14	-0.87839
6-32052461-A-G	rs369580	0.098526	0.098526	intron	TNXB	eQTL	QTD000434	HLA-C	4.05e-14	0.503621
16-89635716-C-G	rs449882	0.33012	0.33012	intron	DPEP1	eQTL	QTD000314	CHMP1A	4.1e-14	0.371828
16-89635716-C-G	rs449882	0.33012	0.33012	intron	DPEP1	eQTL	QTD000088	CDK10	4.14e-14	0.529725
22-41855119-T-C	rs67057013	0.12719	0.12719	intron	SREBF2	eQTL	QTD000329	ACO2	4.14e-14	0.728515
22-41855119-T-C	rs67057013	0.12719	0.12719	intron	SREBF2	eQTL	QTD000259	ACO2	4.16e-14	0.47406
6-29874761-C-G	rs2734964	0.22147	0.22147	intron	NA	eQTL	QTD000364	HLA-A	4.16e-14	-0.615777
6-29874761-C-G	rs2734964	0.22147	0.22147	intron	NA	eQTL	QTD000364	HLA-A	4.16e-14	-0.615777
16-648590-A-G	rs11865670	0.55984	0.55984	non coding transcript exon	NA	eQTL	QTD000257	WDR90	4.19e-14	-0.42476
16-648590-A-G	rs11865670	0.55984	0.55984	non coding transcript exon	NA	eQTL	QTD000257	WDR90	4.19e-14	-0.42476
16-648590-A-G	rs11865670	0.55984	0.55984	non coding transcript exon	NA	eQTL	QTD000257	WDR90	4.19e-14	-0.42476
16-648590-A-G	rs11865670	0.55984	0.55984	non coding transcript exon	NA	eQTL	QTD000213	PIGQ	4.21e-14	0.522793
16-648590-A-G	rs11865670	0.55984	0.55984	non coding transcript exon	NA	eQTL	QTD000213	PIGQ	4.21e-14	0.522793
16-648590-A-G	rs11865670	0.55984	0.55984	non coding transcript exon	NA	eQTL	QTD000213	PIGQ	4.21e-14	0.522793
6-30887434-T-G	rs1264324	0.069703	0.069703	intron	DDR1	pQTL	UKBB_pQTL_3k	CTSC	4.21e-14	0.0723946
6-30377517-A-G	rs3130370	0.10448	0.10448	intergenic	NA	eQTL	QTD000239	HLA-A	4.22e-14	-0.833942
6-30377517-A-G	rs3130370	0.10448	0.10448	intergenic	NA	eQTL	QTD000547	HLA-A	4.33e-14	0.813404
6-32658661-A-T	rs9273367	0.23962	0.23962	upstream gene	HLA-DQB1-AS1	eQTL	QTD000373	HLA-DQB2	4.34e-14	0.528694
6-29874761-C-G	rs2734964	0.22147	0.22147	intron	NA	pQTL	UKBB_pQTL_3k	TFF3	4.38e-14	-0.0613402
6-29874761-C-G	rs2734964	0.22147	0.22147	intron	NA	pQTL	UKBB_pQTL_3k	TFF3	4.38e-14	-0.0613402
22-41855119-T-C	rs67057013	0.12719	0.12719	intron	SREBF2	eQTL	QTD000247	NAGA	4.39e-14	-0.686836
6-30377517-A-G	rs3130370	0.10448	0.10448	intergenic	NA	eQTL	QTD000252	ZFP57	4.42e-14	0.849704
6-32052461-A-G	rs369580	0.098526	0.098526	intron	TNXB	pQTL	deCODE_pQTL_2021	USP25	4.49e-14	-0.0888
6-29874761-C-G	rs2734964	0.22147	0.22147	intron	NA	eQTL	QTD000546	HLA-F	4.5e-14	0.514515
6-29874761-C-G	rs2734964	0.22147	0.22147	intron	NA	eQTL	QTD000546	HLA-F	4.5e-14	0.514515
6-32658661-A-T	rs9273367	0.23962	0.23962	upstream gene	HLA-DQB1-AS1	eQTL	QTD000376	HLA-DQB1	4.5e-14	0.536484
1-218317989-C-G	rs4269827	0.35425	0.35425	intron	RRP15	eQTL	QTD000156	RRP15	4.53e-14	0.622593
16-648590-A-G	rs11865670	0.55984	0.55984	non coding transcript exon	NA	eQTL	QTD000309	WDR90	4.57e-14	0.764828
16-648590-A-G	rs11865670	0.55984	0.55984	non coding transcript exon	NA	eQTL	QTD000309	WDR90	4.57e-14	0.764828
16-648590-A-G	rs11865670	0.55984	0.55984	non coding transcript exon	NA	eQTL	QTD000309	WDR90	4.57e-14	0.764828
6-29874761-C-G	rs2734964	0.22147	0.22147	intron	NA	eQTL	QTD000129	HLA-A	4.6e-14	0.803679
6-29874761-C-G	rs2734964	0.22147	0.22147	intron	NA	eQTL	QTD000129	HLA-A	4.6e-14	0.803679
6-31464036-A-G	rs3130907	0.087162	0.087162	splice polypyrimidine tract	HCP5	eQTL	QTD000314	HLA-C	4.6e-14	0.651382
6-31464036-A-G	rs3130907	0.087162	0.087162	splice polypyrimidine tract	HCP5	eQTL	QTD000314	HLA-C	4.6e-14	0.651382
6-29874761-C-G	rs2734964	0.22147	0.22147	intron	NA	eQTL	QTD000552	HLA-A	4.63e-14	0.801986
6-29874761-C-G	rs2734964	0.22147	0.22147	intron	NA	eQTL	QTD000552	HLA-A	4.63e-14	0.801986
3-49784192-T-C	rs13063621	0.46709	0.46709	intron	IP6K1	eQTL	QTD000311	GMPPB	4.66e-14	0.336088
16-89635716-C-G	rs449882	0.33012	0.33012	intron	DPEP1	eQTL	QTD000093	ZNF276	4.67e-14	-0.641199
16-648590-A-G	rs11865670	0.55984	0.55984	non coding transcript exon	NA	eQTL	QTD000152	RHOT2	4.68e-14	0.643774
16-648590-A-G	rs11865670	0.55984	0.55984	non coding transcript exon	NA	eQTL	QTD000152	RHOT2	4.68e-14	0.643774
16-648590-A-G	rs11865670	0.55984	0.55984	non coding transcript exon	NA	eQTL	QTD000152	RHOT2	4.68e-14	0.643774
6-32658661-A-T	rs9273367	0.23962	0.23962	upstream gene	HLA-DQB1-AS1	eQTL	QTD000176	HLA-DQB1	4.68e-14	-0.801702
22-41855119-T-C	rs67057013	0.12719	0.12719	intron	SREBF2	eQTL	QTD000535	ACO2	4.7e-14	0.727495
6-31464036-A-G	rs3130907	0.087162	0.087162	splice polypyrimidine tract	HCP5	pQTL	deCODE_pQTL_2021	IL12B	4.7e-14	0.1116
6-31464036-A-G	rs3130907	0.087162	0.087162	splice polypyrimidine tract	HCP5	pQTL	deCODE_pQTL_2021	IL12B	4.7e-14	0.1116
3-33257643-A-C	rs6801124	0.17261	0.17261	intergenic	NA	eQTL	QTD000217	FBXL2	4.72e-14	0.575657
6-31464036-A-G	rs3130907	0.087162	0.087162	splice polypyrimidine tract	HCP5	eQTL	QTD000258	C4A	4.73e-14	-0.502051
6-31464036-A-G	rs3130907	0.087162	0.087162	splice polypyrimidine tract	HCP5	eQTL	QTD000258	C4A	4.73e-14	-0.502051
12-69261387-A-G	rs7969559	0.71554	0.71554	intron	CPSF6	eQTL	QTD000435	CPSF6	4.75e-14	-0.318905
12-69261387-A-G	rs7969559	0.71554	0.71554	intron	CPSF6	eQTL	QTD000435	CPSF6	4.75e-14	-0.318905
6-30887434-T-G	rs1264324	0.069703	0.069703	intron	DDR1	eQTL	QTD000144	HLA-C	4.85e-14	-0.758971
1-194948633-A-G	rs10921702	0.2146	0.2146	intergenic	NA	pQTL	deCODE_pQTL_2021	CFHR4	4.86e-14	-0.0721
16-648590-A-G	rs11865670	0.55984	0.55984	non coding transcript exon	NA	eQTL	QTD000131	WFIKKN1	4.87e-14	0.538427
16-648590-A-G	rs11865670	0.55984	0.55984	non coding transcript exon	NA	eQTL	QTD000131	WFIKKN1	4.87e-14	0.538427
16-648590-A-G	rs11865670	0.55984	0.55984	non coding transcript exon	NA	eQTL	QTD000131	WFIKKN1	4.87e-14	0.538427
6-30887434-T-G	rs1264324	0.069703	0.069703	intron	DDR1	eQTL	QTD000375	HCP5	4.93e-14	0.737812
6-30887434-T-G	rs1264324	0.069703	0.069703	intron	DDR1	eQTL	QTD000143	HLA-A	4.93e-14	0.76768
22-41855119-T-C	rs67057013	0.12719	0.12719	intron	SREBF2	eQTL	QTD000075	CSDC2	4.94e-14	0.52245
16-648590-A-G	rs11865670	0.55984	0.55984	non coding transcript exon	NA	eQTL	QTD000078	ANTKMT	4.96e-14	0.446229
16-648590-A-G	rs11865670	0.55984	0.55984	non coding transcript exon	NA	eQTL	QTD000078	ANTKMT	4.96e-14	0.446229
16-648590-A-G	rs11865670	0.55984	0.55984	non coding transcript exon	NA	eQTL	QTD000078	ANTKMT	4.96e-14	0.446229
6-30887434-T-G	rs1264324	0.069703	0.069703	intron	DDR1	eQTL	QTD000128	FLOT1	4.96e-14	0.834037
6-31464036-A-G	rs3130907	0.087162	0.087162	splice polypyrimidine tract	HCP5	pQTL	deCODE_pQTL_2021	GRIA4	5e-14	-0.1117
6-31464036-A-G	rs3130907	0.087162	0.087162	splice polypyrimidine tract	HCP5	pQTL	deCODE_pQTL_2021	GRIA4	5e-14	-0.1117
6-30887434-T-G	rs1264324	0.069703	0.069703	intron	DDR1	eQTL	QTD000028	FLOT1	5.07e-14	0.983522
6-31464036-A-G	rs3130907	0.087162	0.087162	splice polypyrimidine tract	HCP5	eQTL	QTD000551	HLA-C	5.09e-14	-1.01034
6-31464036-A-G	rs3130907	0.087162	0.087162	splice polypyrimidine tract	HCP5	eQTL	QTD000551	HLA-C	5.09e-14	-1.01034
3-124777682-T-C	rs62265637	0.10643	0.10643	intron	ITGB5	pQTL	UKBB_pQTL_3k	HS6ST1	5.11e-14	-0.0731087
6-29874761-C-G	rs2734964	0.22147	0.22147	intron	NA	eQTL	QTD000545	HCP5B	5.12e-14	0.498171
6-29874761-C-G	rs2734964	0.22147	0.22147	intron	NA	eQTL	QTD000545	HCP5B	5.12e-14	0.498171
6-31464036-A-G	rs3130907	0.087162	0.087162	splice polypyrimidine tract	HCP5	eQTL	QTD000282	HLA-B	5.12e-14	0.635081
6-31464036-A-G	rs3130907	0.087162	0.087162	splice polypyrimidine tract	HCP5	eQTL	QTD000282	HLA-B	5.12e-14	0.635081
16-89635716-C-G	rs449882	0.33012	0.33012	intron	DPEP1	eQTL	QTD000188	SPATA33	5.13e-14	-0.707226
6-32658661-A-T	rs9273367	0.23962	0.23962	upstream gene	HLA-DQB1-AS1	eQTL	QTD000123	HLA-DQA1	5.16e-14	-0.515424
6-30887434-T-G	rs1264324	0.069703	0.069703	intron	DDR1	pQTL	deCODE_pQTL_2021	IFNL3	5.21e-14	0.101
22-38176519-C-G	rs133015	0.44149	0.44149	intron	PLA2G6	eQTL	FinnGen_l2.NK_2023-10-05	PLA2G6	5.22e-14	0.489846
22-38176519-C-G	rs133015	0.44149	0.44149	intron	PLA2G6	eQTL	FinnGen_l2.NK_2023-10-05	PLA2G6	5.22e-14	0.489846
6-29874761-C-G	rs2734964	0.22147	0.22147	intron	NA	eQTL	QTD000359	HLA-F	5.23e-14	-0.410855
6-29874761-C-G	rs2734964	0.22147	0.22147	intron	NA	eQTL	QTD000359	HLA-F	5.23e-14	-0.410855
6-30377517-A-G	rs3130370	0.10448	0.10448	intergenic	NA	eQTL	QTD000437	HLA-C	5.23e-14	0.597033
16-89635716-C-G	rs449882	0.33012	0.33012	intron	DPEP1	eQTL	QTD000118	CHMP1A	5.28e-14	0.452352
22-41855119-T-C	rs67057013	0.12719	0.12719	intron	SREBF2	eQTL	QTD000299	ACO2	5.35e-14	0.823137
6-30377517-A-G	rs3130370	0.10448	0.10448	intergenic	NA	eQTL	QTD000364	HLA-A	5.4e-14	-0.720254
6-31464036-A-G	rs3130907	0.087162	0.087162	splice polypyrimidine tract	HCP5	eQTL	QTD000123	HLA-C	5.4e-14	-0.756755
6-31464036-A-G	rs3130907	0.087162	0.087162	splice polypyrimidine tract	HCP5	eQTL	QTD000123	HLA-C	5.4e-14	-0.756755
16-89635716-C-G	rs449882	0.33012	0.33012	intron	DPEP1	eQTL	QTD000077	SPATA33	5.41e-14	-0.3852
16-89635716-C-G	rs449882	0.33012	0.33012	intron	DPEP1	eQTL	QTD000256	CDK10	5.42e-14	0.278136
6-32658661-A-T	rs9273367	0.23962	0.23962	upstream gene	HLA-DQB1-AS1	eQTL	QTD000674	HLA-DRB1	5.42e-14	-0.56772
6-30887434-T-G	rs1264324	0.069703	0.069703	intron	DDR1	eQTL	QTD000129	FLOT1	5.46e-14	0.737716
6-29874761-C-G	rs2734964	0.22147	0.22147	intron	NA	eQTL	QTD000218	HLA-A	5.47e-14	0.537874
6-29874761-C-G	rs2734964	0.22147	0.22147	intron	NA	eQTL	QTD000218	HLA-A	5.47e-14	0.537874
6-31464036-A-G	rs3130907	0.087162	0.087162	splice polypyrimidine tract	HCP5	eQTL	QTD000288	HLA-C	5.49e-14	-0.77504
6-31464036-A-G	rs3130907	0.087162	0.087162	splice polypyrimidine tract	HCP5	eQTL	QTD000288	HLA-C	5.49e-14	-0.77504
6-32052461-A-G	rs369580	0.098526	0.098526	intron	TNXB	pQTL	UKBB_pQTL_3k	SPOCK1	5.54e-14	-0.0683817
16-648590-A-G	rs11865670	0.55984	0.55984	non coding transcript exon	NA	eQTL	QTD000317	CIAO3	5.55e-14	0.409466
16-648590-A-G	rs11865670	0.55984	0.55984	non coding transcript exon	NA	eQTL	QTD000317	CIAO3	5.55e-14	0.409466
16-648590-A-G	rs11865670	0.55984	0.55984	non coding transcript exon	NA	eQTL	QTD000317	CIAO3	5.55e-14	0.409466
6-30887434-T-G	rs1264324	0.069703	0.069703	intron	DDR1	eQTL	QTD000374	MICB-DT	5.57e-14	-0.69302
6-30887434-T-G	rs1264324	0.069703	0.069703	intron	DDR1	pQTL	deCODE_pQTL_2021	IL5RA	5.58e-14	-0.1089
6-31464036-A-G	rs3130907	0.087162	0.087162	splice polypyrimidine tract	HCP5	eQTL	QTD000313	C4A	5.6e-14	-0.633577
6-31464036-A-G	rs3130907	0.087162	0.087162	splice polypyrimidine tract	HCP5	eQTL	QTD000313	C4A	5.6e-14	-0.633577
6-30887434-T-G	rs1264324	0.069703	0.069703	intron	DDR1	eQTL	QTD000541	CCHCR1	5.64e-14	-0.544437
6-30377517-A-G	rs3130370	0.10448	0.10448	intergenic	NA	eQTL	QTD000142	ZFP57	5.67e-14	0.575617
6-31464036-A-G	rs3130907	0.087162	0.087162	splice polypyrimidine tract	HCP5	eQTL	QTD000229	CCHCR1	5.75e-14	-0.931732
6-31464036-A-G	rs3130907	0.087162	0.087162	splice polypyrimidine tract	HCP5	eQTL	QTD000229	CCHCR1	5.75e-14	-0.931732
6-31464036-A-G	rs3130907	0.087162	0.087162	splice polypyrimidine tract	HCP5	eQTL	QTD000314	FLOT1	5.79e-14	0.543389
6-31464036-A-G	rs3130907	0.087162	0.087162	splice polypyrimidine tract	HCP5	eQTL	QTD000314	FLOT1	5.79e-14	0.543389
6-32658661-A-T	rs9273367	0.23962	0.23962	upstream gene	HLA-DQB1-AS1	eQTL	QTD000362	HLA-DRB5	5.79e-14	-0.571425
6-30887434-T-G	rs1264324	0.069703	0.069703	intron	DDR1	eQTL	QTD000274	CCHCR1	5.8e-14	-0.785086
22-41855119-T-C	rs67057013	0.12719	0.12719	intron	SREBF2	eQTL	QTD000673	SMDT1	5.82e-14	0.646893
3-49784192-T-C	rs13063621	0.46709	0.46709	intron	IP6K1	eQTL	QTD000296	UBA7	5.82e-14	-0.439856
6-32052461-A-G	rs369580	0.098526	0.098526	intron	TNXB	pQTL	FinnGen_SomaScan_2023-03-02	CCDC134	5.84e-14	0.537454
16-89635716-C-G	rs449882	0.33012	0.33012	intron	DPEP1	eQTL	QTD000124	CHMP1A	5.87e-14	0.431692
6-30377517-A-G	rs3130370	0.10448	0.10448	intergenic	NA	eQTL	QTD000078	HLA-A	5.89e-14	0.747705
6-31464036-A-G	rs3130907	0.087162	0.087162	splice polypyrimidine tract	HCP5	eQTL	QTD000289	HLA-B	5.89e-14	0.743978
6-31464036-A-G	rs3130907	0.087162	0.087162	splice polypyrimidine tract	HCP5	eQTL	QTD000289	HLA-B	5.89e-14	0.743978
6-30887434-T-G	rs1264324	0.069703	0.069703	intron	DDR1	eQTL	QTD000289	CCHCR1	5.91e-14	0.794781
16-89635716-C-G	rs449882	0.33012	0.33012	intron	DPEP1	eQTL	QTD000057	CHMP1A	5.93e-14	0.724525
22-41855119-T-C	rs67057013	0.12719	0.12719	intron	SREBF2	eQTL	QTD000248	NAGA	5.95e-14	-0.637393
22-41855119-T-C	rs67057013	0.12719	0.12719	intron	SREBF2	eQTL	QTD000238	NAGA	5.97e-14	-0.756981
3-49784192-T-C	rs13063621	0.46709	0.46709	intron	IP6K1	eQTL	QTD000121	RBM6	5.97e-14	-0.263636
6-29874761-C-G	rs2734964	0.22147	0.22147	intron	NA	eQTL	QTD000358	HLA-A	5.99e-14	-0.43771
6-29874761-C-G	rs2734964	0.22147	0.22147	intron	NA	eQTL	QTD000358	HLA-A	5.99e-14	-0.43771
16-89635716-C-G	rs449882	0.33012	0.33012	intron	DPEP1	eQTL	QTD000287	SPATA33	6.14e-14	-0.393592
22-41855119-T-C	rs67057013	0.12719	0.12719	intron	SREBF2	eQTL	QTD000342	CENPM	6.27e-14	0.538706
3-49784192-T-C	rs13063621	0.46709	0.46709	intron	IP6K1	eQTL	QTD000376	RBM6	6.28e-14	-0.278967
6-32658661-A-T	rs9273367	0.23962	0.23962	upstream gene	HLA-DQB1-AS1	eQTL	QTD000239	HLA-DQB1	6.31e-14	0.607536
6-32658661-A-T	rs9273367	0.23962	0.23962	upstream gene	HLA-DQB1-AS1	eQTL	QTD000119	HLA-DQB1	6.32e-14	-0.478538
12-69261387-A-G	rs7969559	0.71554	0.71554	intron	CPSF6	eQTL	QTD000004	CPSF6	6.34e-14	-1.13735
12-69261387-A-G	rs7969559	0.71554	0.71554	intron	CPSF6	eQTL	QTD000004	CPSF6	6.34e-14	-1.13735
6-30377517-A-G	rs3130370	0.10448	0.10448	intergenic	NA	eQTL	QTD000547	HLA-F	6.34e-14	0.609904
6-32658661-A-T	rs9273367	0.23962	0.23962	upstream gene	HLA-DQB1-AS1	eQTL	QTD000241	HLA-DRB1	6.39e-14	-0.439478
1-174090876-A-G	rs72711443	0.29321	0.29321	upstream gene	RPL30P1	eQTL	QTD000112	RABGAP1L-DT	6.4e-14	0.492677
6-30377517-A-G	rs3130370	0.10448	0.10448	intergenic	NA	eQTL	QTD000253	FLOT1	6.4e-14	0.656122
6-32052461-A-G	rs369580	0.098526	0.098526	intron	TNXB	pQTL	UKBB_pQTL_3k	GAST	6.55e-14	-0.0726539
6-32658661-A-T	rs9273367	0.23962	0.23962	upstream gene	HLA-DQB1-AS1	pQTL	UKBB_pQTL_3k	CRTAP	6.56e-14	-0.061044
6-31464036-A-G	rs3130907	0.087162	0.087162	splice polypyrimidine tract	HCP5	pQTL	deCODE_pQTL_2021	CANT1	6.58e-14	-0.1099
6-31464036-A-G	rs3130907	0.087162	0.087162	splice polypyrimidine tract	HCP5	pQTL	deCODE_pQTL_2021	CANT1	6.58e-14	-0.1099
6-29874761-C-G	rs2734964	0.22147	0.22147	intron	NA	eQTL	QTD000129	HLA-A	6.59e-14	0.582142
6-29874761-C-G	rs2734964	0.22147	0.22147	intron	NA	eQTL	QTD000129	HLA-A	6.59e-14	0.582142
6-29874761-C-G	rs2734964	0.22147	0.22147	intron	NA	eQTL	QTD000327	ZFP57	6.59e-14	0.690704
6-29874761-C-G	rs2734964	0.22147	0.22147	intron	NA	eQTL	QTD000327	ZFP57	6.59e-14	0.690704
6-32658661-A-T	rs9273367	0.23962	0.23962	upstream gene	HLA-DQB1-AS1	pQTL	FinnGen_SomaScan_2023-03-02	SH3GL3	6.59e-14	0.411756
16-89635716-C-G	rs449882	0.33012	0.33012	intron	DPEP1	eQTL	QTD000129	CHMP1A	6.66e-14	0.615582
3-49784192-T-C	rs13063621	0.46709	0.46709	intron	IP6K1	pQTL	FinnGen_SomaScan_2023-03-02	OXSM	6.69e-14	0.374997
6-32658661-A-T	rs9273367	0.23962	0.23962	upstream gene	HLA-DQB1-AS1	eQTL	QTD000546	HLA-DQA1	6.69e-14	-0.729877
6-29874761-C-G	rs2734964	0.22147	0.22147	intron	NA	eQTL	QTD000098	HLA-A	6.71e-14	0.96546
6-29874761-C-G	rs2734964	0.22147	0.22147	intron	NA	eQTL	QTD000098	HLA-A	6.71e-14	0.96546
6-30887434-T-G	rs1264324	0.069703	0.069703	intron	DDR1	eQTL	QTD000184	FLOT1	6.71e-14	1.18908
6-30377517-A-G	rs3130370	0.10448	0.10448	intergenic	NA	eQTL	QTD000286	HCP5B	6.74e-14	0.704619
16-648590-A-G	rs11865670	0.55984	0.55984	non coding transcript exon	NA	eQTL	QTD000257	WDR90	6.8e-14	0.392895
16-648590-A-G	rs11865670	0.55984	0.55984	non coding transcript exon	NA	eQTL	QTD000257	WDR90	6.8e-14	0.392895
16-648590-A-G	rs11865670	0.55984	0.55984	non coding transcript exon	NA	eQTL	QTD000257	WDR90	6.8e-14	0.392895
6-31464036-A-G	rs3130907	0.087162	0.087162	splice polypyrimidine tract	HCP5	eQTL	QTD000237	HLA-C	6.84e-14	0.84863
6-31464036-A-G	rs3130907	0.087162	0.087162	splice polypyrimidine tract	HCP5	eQTL	QTD000237	HLA-C	6.84e-14	0.84863
16-648590-A-G	rs11865670	0.55984	0.55984	non coding transcript exon	NA	eQTL	QTD000216	METTL26	6.85e-14	0.34562
16-648590-A-G	rs11865670	0.55984	0.55984	non coding transcript exon	NA	eQTL	QTD000216	METTL26	6.85e-14	0.34562
16-648590-A-G	rs11865670	0.55984	0.55984	non coding transcript exon	NA	eQTL	QTD000216	METTL26	6.85e-14	0.34562
6-30887434-T-G	rs1264324	0.069703	0.069703	intron	DDR1	eQTL	QTD000375	LINC00243	6.88e-14	0.736537
6-30887434-T-G	rs1264324	0.069703	0.069703	intron	DDR1	eQTL	QTD000274	CCHCR1	6.88e-14	0.77091
6-32658661-A-T	rs9273367	0.23962	0.23962	upstream gene	HLA-DQB1-AS1	eQTL	QTD000172	HLA-DQB1-AS1	6.88e-14	-0.780656
6-29874761-C-G	rs2734964	0.22147	0.22147	intron	NA	eQTL	QTD000322	HCP5B	6.89e-14	0.911162
6-29874761-C-G	rs2734964	0.22147	0.22147	intron	NA	eQTL	QTD000322	HCP5B	6.89e-14	0.911162
2-55869757-A-G	rs3791679	0.20879	0.20879	intron	EFEMP1	pQTL	UKBB_pQTL_3k	LTBP3	6.9e-14	0.0625244
6-31464036-A-G	rs3130907	0.087162	0.087162	splice polypyrimidine tract	HCP5	eQTL	QTD000358	HLA-C	7.03e-14	-0.553632
6-31464036-A-G	rs3130907	0.087162	0.087162	splice polypyrimidine tract	HCP5	eQTL	QTD000358	HLA-C	7.03e-14	-0.553632
16-89635716-C-G	rs449882	0.33012	0.33012	intron	DPEP1	eQTL	QTD000258	CHMP1A	7.05e-14	-0.397149
16-648590-A-G	rs11865670	0.55984	0.55984	non coding transcript exon	NA	eQTL	QTD000314	WDR90	7.08e-14	-0.478426
16-648590-A-G	rs11865670	0.55984	0.55984	non coding transcript exon	NA	eQTL	QTD000314	WDR90	7.08e-14	-0.478426
16-648590-A-G	rs11865670	0.55984	0.55984	non coding transcript exon	NA	eQTL	QTD000314	WDR90	7.08e-14	-0.478426
16-648590-A-G	rs11865670	0.55984	0.55984	non coding transcript exon	NA	eQTL	QTD000163	RHOT2	7.12e-14	0.606614
16-648590-A-G	rs11865670	0.55984	0.55984	non coding transcript exon	NA	eQTL	QTD000163	RHOT2	7.12e-14	0.606614
16-648590-A-G	rs11865670	0.55984	0.55984	non coding transcript exon	NA	eQTL	QTD000163	RHOT2	7.12e-14	0.606614
16-648590-A-G	rs11865670	0.55984	0.55984	non coding transcript exon	NA	eQTL	QTD000233	WDR90	7.18e-14	0.568923
16-648590-A-G	rs11865670	0.55984	0.55984	non coding transcript exon	NA	eQTL	QTD000233	WDR90	7.18e-14	0.568923
16-648590-A-G	rs11865670	0.55984	0.55984	non coding transcript exon	NA	eQTL	QTD000233	WDR90	7.18e-14	0.568923
6-30887434-T-G	rs1264324	0.069703	0.069703	intron	DDR1	eQTL	QTD000613	HLA-A	7.2e-14	-0.261391
6-29874761-C-G	rs2734964	0.22147	0.22147	intron	NA	eQTL	QTD000337	HLA-G	7.21e-14	-0.576355
6-29874761-C-G	rs2734964	0.22147	0.22147	intron	NA	eQTL	QTD000337	HLA-G	7.21e-14	-0.576355
16-648590-A-G	rs11865670	0.55984	0.55984	non coding transcript exon	NA	eQTL	QTD000133	PIGQ	7.23e-14	0.562664
16-648590-A-G	rs11865670	0.55984	0.55984	non coding transcript exon	NA	eQTL	QTD000133	PIGQ	7.23e-14	0.562664
16-648590-A-G	rs11865670	0.55984	0.55984	non coding transcript exon	NA	eQTL	QTD000133	PIGQ	7.23e-14	0.562664
6-29874761-C-G	rs2734964	0.22147	0.22147	intron	NA	eQTL	QTD000541	HLA-A	7.26e-14	0.633856
6-29874761-C-G	rs2734964	0.22147	0.22147	intron	NA	eQTL	QTD000541	HLA-A	7.26e-14	0.633856
16-89635716-C-G	rs449882	0.33012	0.33012	intron	DPEP1	eQTL	QTD000087	CHMP1A	7.27e-14	0.628548
16-648590-A-G	rs11865670	0.55984	0.55984	non coding transcript exon	NA	eQTL	QTD000187	RHOT2	7.4e-14	0.666756
16-648590-A-G	rs11865670	0.55984	0.55984	non coding transcript exon	NA	eQTL	QTD000187	RHOT2	7.4e-14	0.666756
16-648590-A-G	rs11865670	0.55984	0.55984	non coding transcript exon	NA	eQTL	QTD000187	RHOT2	7.4e-14	0.666756
6-29874761-C-G	rs2734964	0.22147	0.22147	intron	NA	eQTL	QTD000252	HLA-F	7.44e-14	0.520955
6-29874761-C-G	rs2734964	0.22147	0.22147	intron	NA	eQTL	QTD000252	HLA-F	7.44e-14	0.520955
1-102875067-T-C	rs1318756	0.42003	0.42003	downstream gene	COL11A1	eQTL	QTD000339	COL11A1	7.45e-14	-0.596162
6-30377517-A-G	rs3130370	0.10448	0.10448	intergenic	NA	eQTL	QTD000117	HCP5B	7.45e-14	0.689354
6-30887434-T-G	rs1264324	0.069703	0.069703	intron	DDR1	eQTL	QTD000257	PSORS1C1	7.52e-14	-0.888758
3-49784192-T-C	rs13063621	0.46709	0.46709	intron	IP6K1	eQTL	QTD000469	UBA7	7.58e-14	-0.875734
16-648590-A-G	rs11865670	0.55984	0.55984	non coding transcript exon	NA	eQTL	QTD000318	RHOT2	7.59e-14	0.416998
16-648590-A-G	rs11865670	0.55984	0.55984	non coding transcript exon	NA	eQTL	QTD000318	RHOT2	7.59e-14	0.416998
16-648590-A-G	rs11865670	0.55984	0.55984	non coding transcript exon	NA	eQTL	QTD000318	RHOT2	7.59e-14	0.416998
22-41855119-T-C	rs67057013	0.12719	0.12719	intron	SREBF2	eQTL	QTD000660	SMDT1	7.6e-14	0.637464
9-70423207-A-G	rs10780934	0.84117	0.84117	intron	KLF9-DT	eQTL	QTD000227	MAMDC2-AS1	7.61e-14	-0.76618
6-29874761-C-G	rs2734964	0.22147	0.22147	intron	NA	eQTL	QTD000331	ZFP57	7.68e-14	0.61612
6-29874761-C-G	rs2734964	0.22147	0.22147	intron	NA	eQTL	QTD000331	ZFP57	7.68e-14	0.61612
12-69261387-A-G	rs7969559	0.71554	0.71554	intron	CPSF6	eQTL	QTD000081	YEATS4	7.71e-14	-0.391987
12-69261387-A-G	rs7969559	0.71554	0.71554	intron	CPSF6	eQTL	QTD000081	YEATS4	7.71e-14	-0.391987
6-32658661-A-T	rs9273367	0.23962	0.23962	upstream gene	HLA-DQB1-AS1	eQTL	QTD000375	HLA-DQA1	7.75e-14	0.514336
6-31464036-A-G	rs3130907	0.087162	0.087162	splice polypyrimidine tract	HCP5	eQTL	QTD000257	PSORS1C1	7.76e-14	-0.822263
6-31464036-A-G	rs3130907	0.087162	0.087162	splice polypyrimidine tract	HCP5	eQTL	QTD000257	PSORS1C1	7.76e-14	-0.822263
6-32658661-A-T	rs9273367	0.23962	0.23962	upstream gene	HLA-DQB1-AS1	eQTL	QTD000547	HLA-DQA1	7.83e-14	-0.59306
6-30377517-A-G	rs3130370	0.10448	0.10448	intergenic	NA	eQTL	QTD000219	HLA-A	7.84e-14	-0.704923
1-174090876-A-G	rs72711443	0.29321	0.29321	upstream gene	RPL30P1	eQTL	QTD000258	RABGAP1L-DT	7.88e-14	0.569424
6-31464036-A-G	rs3130907	0.087162	0.087162	splice polypyrimidine tract	HCP5	eQTL	QTD000162	FLOT1	7.91e-14	0.9077
6-31464036-A-G	rs3130907	0.087162	0.087162	splice polypyrimidine tract	HCP5	eQTL	QTD000162	FLOT1	7.91e-14	0.9077
6-31464036-A-G	rs3130907	0.087162	0.087162	splice polypyrimidine tract	HCP5	eQTL	QTD000242	MICB	7.92e-14	0.608146
6-31464036-A-G	rs3130907	0.087162	0.087162	splice polypyrimidine tract	HCP5	eQTL	QTD000242	MICB	7.92e-14	0.608146
16-89635716-C-G	rs449882	0.33012	0.33012	intron	DPEP1	eQTL	QTD000080	CDK10	7.93e-14	0.504101
6-32658661-A-T	rs9273367	0.23962	0.23962	upstream gene	HLA-DQB1-AS1	eQTL	QTD000437	HLA-DQB1	7.93e-14	0.5362
6-29874761-C-G	rs2734964	0.22147	0.22147	intron	NA	eQTL	QTD000039	HLA-F	7.96e-14	0.849464
6-29874761-C-G	rs2734964	0.22147	0.22147	intron	NA	eQTL	QTD000039	HLA-F	7.96e-14	0.849464
16-648590-A-G	rs11865670	0.55984	0.55984	non coding transcript exon	NA	eQTL	QTD000157	RHOT2	8e-14	0.617737
16-648590-A-G	rs11865670	0.55984	0.55984	non coding transcript exon	NA	eQTL	QTD000157	RHOT2	8e-14	0.617737
16-648590-A-G	rs11865670	0.55984	0.55984	non coding transcript exon	NA	eQTL	QTD000157	RHOT2	8e-14	0.617737
1-174090876-A-G	rs72711443	0.29321	0.29321	upstream gene	RPL30P1	eQTL	QTD000247	RABGAP1L	8.01e-14	0.371187
3-49784192-T-C	rs13063621	0.46709	0.46709	intron	IP6K1	eQTL	QTD000051	RNF123	8.11e-14	0.182552
10-98260815-T-G	rs11189526	0.34132	0.34132	intron	LOXL4	eQTL	QTD000362	LOXL4	8.18e-14	-0.446756
6-29874761-C-G	rs2734964	0.22147	0.22147	intron	NA	eQTL	QTD000287	HLA-A	8.18e-14	0.520523
6-29874761-C-G	rs2734964	0.22147	0.22147	intron	NA	eQTL	QTD000287	HLA-A	8.18e-14	0.520523
6-30377517-A-G	rs3130370	0.10448	0.10448	intergenic	NA	eQTL	QTD000032	FLOT1	8.18e-14	1.00004
16-89635716-C-G	rs449882	0.33012	0.33012	intron	DPEP1	eQTL	QTD000129	CHMP1A	8.23e-14	0.594589
3-49784192-T-C	rs13063621	0.46709	0.46709	intron	IP6K1	eQTL	QTD000248	RNF123	8.26e-14	0.348859
16-89635716-C-G	rs449882	0.33012	0.33012	intron	DPEP1	eQTL	QTD000246	ENSG00000275734	8.59e-14	0.453883
16-648590-A-G	rs11865670	0.55984	0.55984	non coding transcript exon	NA	eQTL	QTD000119	RHOT2	8.61e-14	0.370162
16-648590-A-G	rs11865670	0.55984	0.55984	non coding transcript exon	NA	eQTL	QTD000119	RHOT2	8.61e-14	0.370162
16-648590-A-G	rs11865670	0.55984	0.55984	non coding transcript exon	NA	eQTL	QTD000119	RHOT2	8.61e-14	0.370162
22-41855119-T-C	rs67057013	0.12719	0.12719	intron	SREBF2	eQTL	QTD000329	ACO2	8.61e-14	0.677231
6-32658661-A-T	rs9273367	0.23962	0.23962	upstream gene	HLA-DQB1-AS1	eQTL	QTD000132	HLA-DRB1	8.62e-14	-0.534693
6-32052461-A-G	rs369580	0.098526	0.098526	intron	TNXB	eQTL	QTD000541	HLA-C	8.64e-14	0.613744
22-41855119-T-C	rs67057013	0.12719	0.12719	intron	SREBF2	eQTL	QTD000076	CSDC2	8.66e-14	0.534054
6-31464036-A-G	rs3130907	0.087162	0.087162	splice polypyrimidine tract	HCP5	pQTL	UKBB_pQTL_3k	GZMH	8.68e-14	-0.0739387
6-31464036-A-G	rs3130907	0.087162	0.087162	splice polypyrimidine tract	HCP5	pQTL	UKBB_pQTL_3k	GZMH	8.68e-14	-0.0739387
6-32658661-A-T	rs9273367	0.23962	0.23962	upstream gene	HLA-DQB1-AS1	eQTL	QTD000344	HLA-DQA1	8.86e-14	-0.477456
6-31464036-A-G	rs3130907	0.087162	0.087162	splice polypyrimidine tract	HCP5	pQTL	UKBB_pQTL_3k	BGN	8.87e-14	-0.0740182
6-31464036-A-G	rs3130907	0.087162	0.087162	splice polypyrimidine tract	HCP5	pQTL	UKBB_pQTL_3k	BGN	8.87e-14	-0.0740182
6-31464036-A-G	rs3130907	0.087162	0.087162	splice polypyrimidine tract	HCP5	pQTL	UKBB_pQTL_3k	OSM	8.88e-14	0.0732085
6-31464036-A-G	rs3130907	0.087162	0.087162	splice polypyrimidine tract	HCP5	pQTL	UKBB_pQTL_3k	OSM	8.88e-14	0.0732085
6-29874761-C-G	rs2734964	0.22147	0.22147	intron	NA	eQTL	QTD000248	HLA-A	8.94e-14	-0.475961
6-29874761-C-G	rs2734964	0.22147	0.22147	intron	NA	eQTL	QTD000248	HLA-A	8.94e-14	-0.475961
6-30377517-A-G	rs3130370	0.10448	0.10448	intergenic	NA	pQTL	deCODE_pQTL_2021	HLA-DQA2	8.98e-14	-0.1119
6-32052461-A-G	rs369580	0.098526	0.098526	intron	TNXB	eQTL	QTD000091	C4B	9.01e-14	0.771333
6-32052461-A-G	rs369580	0.098526	0.098526	intron	TNXB	eQTL	QTD000093	C4B	9.11e-14	-0.86541
12-69261387-A-G	rs7969559	0.71554	0.71554	intron	CPSF6	eQTL	QTD000373	ENSG00000274979	9.16e-14	-0.444611
12-69261387-A-G	rs7969559	0.71554	0.71554	intron	CPSF6	eQTL	QTD000373	ENSG00000274979	9.16e-14	-0.444611
16-89635716-C-G	rs449882	0.33012	0.33012	intron	DPEP1	eQTL	QTD000214	CHMP1A	9.21e-14	0.542029
6-30377517-A-G	rs3130370	0.10448	0.10448	intergenic	NA	eQTL	QTD000539	HLA-C	9.26e-14	0.701727
6-30377517-A-G	rs3130370	0.10448	0.10448	intergenic	NA	eQTL	QTD000134	HLA-A	9.28e-14	0.839379
6-29874761-C-G	rs2734964	0.22147	0.22147	intron	NA	eQTL	QTD000258	HLA-A	9.34e-14	0.596797
6-29874761-C-G	rs2734964	0.22147	0.22147	intron	NA	eQTL	QTD000258	HLA-A	9.34e-14	0.596797
6-29874761-C-G	rs2734964	0.22147	0.22147	intron	NA	eQTL	QTD000118	HLA-A	9.35e-14	-0.508467
6-29874761-C-G	rs2734964	0.22147	0.22147	intron	NA	eQTL	QTD000118	HLA-A	9.35e-14	-0.508467
6-30887434-T-G	rs1264324	0.069703	0.069703	intron	DDR1	eQTL	QTD000362	FLOT1	9.36e-14	0.552186
6-32658661-A-T	rs9273367	0.23962	0.23962	upstream gene	HLA-DQB1-AS1	eQTL	QTD000253	HLA-DQB2	9.37e-14	0.575556
6-31464036-A-G	rs3130907	0.087162	0.087162	splice polypyrimidine tract	HCP5	eQTL	QTD000249	MICA	9.48e-14	-0.571371
6-31464036-A-G	rs3130907	0.087162	0.087162	splice polypyrimidine tract	HCP5	eQTL	QTD000249	MICA	9.48e-14	-0.571371
6-31464036-A-G	rs3130907	0.087162	0.087162	splice polypyrimidine tract	HCP5	eQTL	QTD000542	HLA-C	9.49e-14	0.724535
6-31464036-A-G	rs3130907	0.087162	0.087162	splice polypyrimidine tract	HCP5	eQTL	QTD000542	HLA-C	9.49e-14	0.724535
6-31464036-A-G	rs3130907	0.087162	0.087162	splice polypyrimidine tract	HCP5	pQTL	UKBB_pQTL_3k	PGLYRP1	9.53e-14	-0.0727579
6-31464036-A-G	rs3130907	0.087162	0.087162	splice polypyrimidine tract	HCP5	pQTL	UKBB_pQTL_3k	PGLYRP1	9.53e-14	-0.0727579
6-31464036-A-G	rs3130907	0.087162	0.087162	splice polypyrimidine tract	HCP5	eQTL	QTD000283	HLA-C	9.53e-14	-0.650371
6-31464036-A-G	rs3130907	0.087162	0.087162	splice polypyrimidine tract	HCP5	eQTL	QTD000283	HLA-C	9.53e-14	-0.650371
6-29874761-C-G	rs2734964	0.22147	0.22147	intron	NA	eQTL	QTD000376	HLA-F	9.59e-14	-0.435398
6-29874761-C-G	rs2734964	0.22147	0.22147	intron	NA	eQTL	QTD000376	HLA-F	9.59e-14	-0.435398
6-30887434-T-G	rs1264324	0.069703	0.069703	intron	DDR1	eQTL	QTD000271	CCHCR1	9.63e-14	0.604865
6-31464036-A-G	rs3130907	0.087162	0.087162	splice polypyrimidine tract	HCP5	pQTL	deCODE_pQTL_2021	SFTPD	9.64e-14	-0.1071
6-31464036-A-G	rs3130907	0.087162	0.087162	splice polypyrimidine tract	HCP5	pQTL	deCODE_pQTL_2021	SFTPD	9.64e-14	-0.1071
6-31464036-A-G	rs3130907	0.087162	0.087162	splice polypyrimidine tract	HCP5	pQTL	UKBB_pQTL_3k	IL18BP	9.72e-14	0.0728664
6-31464036-A-G	rs3130907	0.087162	0.087162	splice polypyrimidine tract	HCP5	pQTL	UKBB_pQTL_3k	IL18BP	9.72e-14	0.0728664
6-30887434-T-G	rs1264324	0.069703	0.069703	intron	DDR1	eQTL	QTD000287	HLA-C	9.75e-14	0.789858
22-41855119-T-C	rs67057013	0.12719	0.12719	intron	SREBF2	eQTL	QTD000128	ACO2	9.81e-14	0.688476
16-648590-A-G	rs11865670	0.55984	0.55984	non coding transcript exon	NA	eQTL	QTD000088	WDR90	9.84e-14	-0.56519
16-648590-A-G	rs11865670	0.55984	0.55984	non coding transcript exon	NA	eQTL	QTD000088	WDR90	9.84e-14	-0.56519
16-648590-A-G	rs11865670	0.55984	0.55984	non coding transcript exon	NA	eQTL	QTD000088	WDR90	9.84e-14	-0.56519
6-32052461-A-G	rs369580	0.098526	0.098526	intron	TNXB	pQTL	deCODE_pQTL_2021	MDM4	9.86e-14	-0.0874
6-30887434-T-G	rs1264324	0.069703	0.069703	intron	DDR1	eQTL	QTD000036	FLOT1	9.87e-14	0.552543
6-30377517-A-G	rs3130370	0.10448	0.10448	intergenic	NA	pQTL	UKBB_pQTL_3k	TNFSF13B	9.92e-14	-0.0720541
6-29874761-C-G	rs2734964	0.22147	0.22147	intron	NA	eQTL	QTD000374	ZFP57	9.93e-14	0.469293
6-29874761-C-G	rs2734964	0.22147	0.22147	intron	NA	eQTL	QTD000374	ZFP57	9.93e-14	0.469293
6-30887434-T-G	rs1264324	0.069703	0.069703	intron	DDR1	pQTL	deCODE_pQTL_2021	TOR1AIP1	9.93e-14	0.1049
22-38176519-C-G	rs133015	0.44149	0.44149	intron	PLA2G6	eQTL	QTD000213	MAFF	9.98e-14	0.517425
22-38176519-C-G	rs133015	0.44149	0.44149	intron	PLA2G6	eQTL	QTD000213	MAFF	9.98e-14	0.517425
6-30887434-T-G	rs1264324	0.069703	0.069703	intron	DDR1	eQTL	QTD000163	FLOT1	1e-13	0.92484
6-31464036-A-G	rs3130907	0.087162	0.087162	splice polypyrimidine tract	HCP5	pQTL	UKBB_pQTL_3k	CD5	1.01e-13	-0.0727989
6-31464036-A-G	rs3130907	0.087162	0.087162	splice polypyrimidine tract	HCP5	pQTL	UKBB_pQTL_3k	CD5	1.01e-13	-0.0727989
6-30377517-A-G	rs3130370	0.10448	0.10448	intergenic	NA	eQTL	QTD000342	ZFP57	1.02e-13	0.569247
6-32658661-A-T	rs9273367	0.23962	0.23962	upstream gene	HLA-DQB1-AS1	eQTL	QTD000328	HLA-DQB2	1.02e-13	0.67927
3-49784192-T-C	rs13063621	0.46709	0.46709	intron	IP6K1	eQTL	QTD000302	RNF123	1.03e-13	0.54824
6-31464036-A-G	rs3130907	0.087162	0.087162	splice polypyrimidine tract	HCP5	eQTL	QTD000238	C4B	1.03e-13	0.702002
6-31464036-A-G	rs3130907	0.087162	0.087162	splice polypyrimidine tract	HCP5	eQTL	QTD000238	C4B	1.03e-13	0.702002
6-31464036-A-G	rs3130907	0.087162	0.087162	splice polypyrimidine tract	HCP5	eQTL	QTD000545	CYP21A2	1.03e-13	0.415412
6-31464036-A-G	rs3130907	0.087162	0.087162	splice polypyrimidine tract	HCP5	eQTL	QTD000545	CYP21A2	1.03e-13	0.415412
6-32658661-A-T	rs9273367	0.23962	0.23962	upstream gene	HLA-DQB1-AS1	eQTL	QTD000282	HLA-DQB2	1.03e-13	0.400821
16-648590-A-G	rs11865670	0.55984	0.55984	non coding transcript exon	NA	eQTL	QTD000267	RHOT2	1.04e-13	0.573442
16-648590-A-G	rs11865670	0.55984	0.55984	non coding transcript exon	NA	eQTL	QTD000267	RHOT2	1.04e-13	0.573442
16-648590-A-G	rs11865670	0.55984	0.55984	non coding transcript exon	NA	eQTL	QTD000267	RHOT2	1.04e-13	0.573442
22-38176519-C-G	rs133015	0.44149	0.44149	intron	PLA2G6	eQTL	QTD000609	PLA2G6	1.04e-13	0.323358
22-38176519-C-G	rs133015	0.44149	0.44149	intron	PLA2G6	eQTL	QTD000609	PLA2G6	1.04e-13	0.323358
6-30377517-A-G	rs3130370	0.10448	0.10448	intergenic	NA	eQTL	QTD000033	FLOT1	1.04e-13	1.03565
6-30887434-T-G	rs1264324	0.069703	0.069703	intron	DDR1	eQTL	QTD000217	MICB	1.04e-13	0.609452
22-41855119-T-C	rs67057013	0.12719	0.12719	intron	SREBF2	eQTL	QTD000129	ACO2	1.05e-13	0.529761
6-30887434-T-G	rs1264324	0.069703	0.069703	intron	DDR1	eQTL	QTD000313	CCHCR1	1.06e-13	-0.632725
6-32658661-A-T	rs9273367	0.23962	0.23962	upstream gene	HLA-DQB1-AS1	eQTL	QTD000415	HLA-DQB1	1.06e-13	-0.856942
6-31464036-A-G	rs3130907	0.087162	0.087162	splice polypyrimidine tract	HCP5	eQTL	QTD000216	C4A	1.07e-13	-0.54232
6-31464036-A-G	rs3130907	0.087162	0.087162	splice polypyrimidine tract	HCP5	eQTL	QTD000216	C4A	1.07e-13	-0.54232
16-648590-A-G	rs11865670	0.55984	0.55984	non coding transcript exon	NA	eQTL	QTD000301	WFIKKN1	1.08e-13	0.603012
16-648590-A-G	rs11865670	0.55984	0.55984	non coding transcript exon	NA	eQTL	QTD000301	WFIKKN1	1.08e-13	0.603012
16-648590-A-G	rs11865670	0.55984	0.55984	non coding transcript exon	NA	eQTL	QTD000301	WFIKKN1	1.08e-13	0.603012
6-29874761-C-G	rs2734964	0.22147	0.22147	intron	NA	eQTL	QTD000549	ZFP57	1.08e-13	0.908765
6-29874761-C-G	rs2734964	0.22147	0.22147	intron	NA	eQTL	QTD000549	ZFP57	1.08e-13	0.908765
12-69261387-A-G	rs7969559	0.71554	0.71554	intron	CPSF6	eQTL	QTD000084	LYZ	1.09e-13	-0.510991
12-69261387-A-G	rs7969559	0.71554	0.71554	intron	CPSF6	eQTL	QTD000084	LYZ	1.09e-13	-0.510991
22-41855119-T-C	rs67057013	0.12719	0.12719	intron	SREBF2	eQTL	QTD000238	ACO2	1.09e-13	0.528936
6-30887434-T-G	rs1264324	0.069703	0.069703	intron	DDR1	eQTL	QTD000613	LINC00243	1.09e-13	0.326271
6-32658661-A-T	rs9273367	0.23962	0.23962	upstream gene	HLA-DQB1-AS1	eQTL	QTD000312	HLA-DRB1	1.09e-13	-0.452032
16-648590-A-G	rs11865670	0.55984	0.55984	non coding transcript exon	NA	eQTL	QTD000164	WDR90	1.1e-13	-0.735689
16-648590-A-G	rs11865670	0.55984	0.55984	non coding transcript exon	NA	eQTL	QTD000164	WDR90	1.1e-13	-0.735689
16-648590-A-G	rs11865670	0.55984	0.55984	non coding transcript exon	NA	eQTL	QTD000164	WDR90	1.1e-13	-0.735689
6-31464036-A-G	rs3130907	0.087162	0.087162	splice polypyrimidine tract	HCP5	eQTL	QTD000358	HLA-C	1.1e-13	-0.651904
6-31464036-A-G	rs3130907	0.087162	0.087162	splice polypyrimidine tract	HCP5	eQTL	QTD000358	HLA-C	1.1e-13	-0.651904
6-32658661-A-T	rs9273367	0.23962	0.23962	upstream gene	HLA-DQB1-AS1	eQTL	QTD000283	HLA-DQB2	1.1e-13	-0.427067
16-89635716-C-G	rs449882	0.33012	0.33012	intron	DPEP1	eQTL	QTD000259	CHMP1A	1.11e-13	0.377263
12-69261387-A-G	rs7969559	0.71554	0.71554	intron	CPSF6	eQTL	QTD000057	CPSF6	1.12e-13	-0.774844
12-69261387-A-G	rs7969559	0.71554	0.71554	intron	CPSF6	eQTL	QTD000057	CPSF6	1.12e-13	-0.774844
6-30887434-T-G	rs1264324	0.069703	0.069703	intron	DDR1	eQTL	QTD000219	HLA-C	1.12e-13	-0.787532
6-31464036-A-G	rs3130907	0.087162	0.087162	splice polypyrimidine tract	HCP5	eQTL	QTD000551	FLOT1	1.12e-13	0.897461
6-31464036-A-G	rs3130907	0.087162	0.087162	splice polypyrimidine tract	HCP5	eQTL	QTD000551	FLOT1	1.12e-13	0.897461
6-30887434-T-G	rs1264324	0.069703	0.069703	intron	DDR1	eQTL	QTD000129	HLA-A	1.13e-13	0.796317
6-32658661-A-T	rs9273367	0.23962	0.23962	upstream gene	HLA-DQB1-AS1	eQTL	QTD000362	RNF5	1.13e-13	-0.509869
16-648590-A-G	rs11865670	0.55984	0.55984	non coding transcript exon	NA	eQTL	QTD000214	PIGQ	1.14e-13	0.519198
16-648590-A-G	rs11865670	0.55984	0.55984	non coding transcript exon	NA	eQTL	QTD000214	PIGQ	1.14e-13	0.519198
16-648590-A-G	rs11865670	0.55984	0.55984	non coding transcript exon	NA	eQTL	QTD000214	PIGQ	1.14e-13	0.519198
6-31464036-A-G	rs3130907	0.087162	0.087162	splice polypyrimidine tract	HCP5	eQTL	QTD000219	HLA-B	1.14e-13	0.773128
6-31464036-A-G	rs3130907	0.087162	0.087162	splice polypyrimidine tract	HCP5	eQTL	QTD000219	HLA-B	1.14e-13	0.773128
22-38176519-C-G	rs133015	0.44149	0.44149	intron	PLA2G6	eQTL	QTD000133	MAFF	1.15e-13	0.535329
22-38176519-C-G	rs133015	0.44149	0.44149	intron	PLA2G6	eQTL	QTD000133	MAFF	1.15e-13	0.535329
6-30887434-T-G	rs1264324	0.069703	0.069703	intron	DDR1	eQTL	QTD000435	HLA-C	1.15e-13	0.562565
6-31464036-A-G	rs3130907	0.087162	0.087162	splice polypyrimidine tract	HCP5	eQTL	QTD000316	CYP21A2	1.15e-13	0.646469
6-31464036-A-G	rs3130907	0.087162	0.087162	splice polypyrimidine tract	HCP5	eQTL	QTD000316	CYP21A2	1.15e-13	0.646469
6-30887434-T-G	rs1264324	0.069703	0.069703	intron	DDR1	eQTL	QTD000613	FLOT1	1.16e-13	0.307293
3-49784192-T-C	rs13063621	0.46709	0.46709	intron	IP6K1	pQTL	deCODE_pQTL_2021	TNS2	1.17e-13	0.0579
6-31464036-A-G	rs3130907	0.087162	0.087162	splice polypyrimidine tract	HCP5	eQTL	QTD000217	MICB-DT	1.17e-13	0.69843
6-31464036-A-G	rs3130907	0.087162	0.087162	splice polypyrimidine tract	HCP5	eQTL	QTD000217	MICB-DT	1.17e-13	0.69843
6-32658661-A-T	rs9273367	0.23962	0.23962	upstream gene	HLA-DQB1-AS1	pQTL	deCODE_pQTL_2021	CR2	1.17e-13	-0.0718
3-49784192-T-C	rs13063621	0.46709	0.46709	intron	IP6K1	eQTL	QTD000137	RNF123	1.18e-13	-0.474945
6-29874761-C-G	rs2734964	0.22147	0.22147	intron	NA	eQTL	QTD000111	ZFP57	1.18e-13	0.598415
6-29874761-C-G	rs2734964	0.22147	0.22147	intron	NA	eQTL	QTD000111	ZFP57	1.18e-13	0.598415
6-30887434-T-G	rs1264324	0.069703	0.069703	intron	DDR1	eQTL	QTD000193	FLOT1	1.19e-13	0.995887
6-30887434-T-G	rs1264324	0.069703	0.069703	intron	DDR1	eQTL	QTD000244	CCHCR1	1.19e-13	0.806545
6-31464036-A-G	rs3130907	0.087162	0.087162	splice polypyrimidine tract	HCP5	pQTL	UKBB_pQTL_3k	MANSC1	1.19e-13	0.0726598
6-31464036-A-G	rs3130907	0.087162	0.087162	splice polypyrimidine tract	HCP5	pQTL	UKBB_pQTL_3k	MANSC1	1.19e-13	0.0726598
22-41855119-T-C	rs67057013	0.12719	0.12719	intron	SREBF2	eQTL	QTD000274	NAGA	1.2e-13	0.643939
6-29874761-C-G	rs2734964	0.22147	0.22147	intron	NA	eQTL	QTD000380	HLA-A	1.2e-13	0.649831
6-29874761-C-G	rs2734964	0.22147	0.22147	intron	NA	eQTL	QTD000380	HLA-A	1.2e-13	0.649831
6-32658661-A-T	rs9273367	0.23962	0.23962	upstream gene	HLA-DQB1-AS1	eQTL	QTD000247	HLA-DRB1	1.2e-13	-0.49452
6-31464036-A-G	rs3130907	0.087162	0.087162	splice polypyrimidine tract	HCP5	pQTL	UKBB_pQTL_3k	MMP9	1.21e-13	0.072683
6-31464036-A-G	rs3130907	0.087162	0.087162	splice polypyrimidine tract	HCP5	pQTL	UKBB_pQTL_3k	MMP9	1.21e-13	0.072683
3-49784192-T-C	rs13063621	0.46709	0.46709	intron	IP6K1	eQTL	QTD000211	RBM6	1.22e-13	-0.364467
6-30887434-T-G	rs1264324	0.069703	0.069703	intron	DDR1	pQTL	UKBB_pQTL_3k	RNASE6	1.22e-13	0.0760239
6-32658661-A-T	rs9273367	0.23962	0.23962	upstream gene	HLA-DQB1-AS1	eQTL	QTD000221	HLA-DQB1	1.23e-13	-0.834366
1-218317989-C-G	rs4269827	0.35425	0.35425	intron	RRP15	eQTL	QTD000021	RRP15	1.24e-13	0.591452
12-69261387-A-G	rs7969559	0.71554	0.71554	intron	CPSF6	eQTL	QTD000077	CPSF6	1.24e-13	-0.378275
12-69261387-A-G	rs7969559	0.71554	0.71554	intron	CPSF6	eQTL	QTD000077	CPSF6	1.24e-13	-0.378275
16-89635716-C-G	rs449882	0.33012	0.33012	intron	DPEP1	eQTL	QTD000288	CHMP1A	1.24e-13	-0.317892
6-30377517-A-G	rs3130370	0.10448	0.10448	intergenic	NA	pQTL	UKBB_pQTL_3k	KIR3DL1	1.24e-13	-0.0728758
6-30377517-A-G	rs3130370	0.10448	0.10448	intergenic	NA	pQTL	UKBB_pQTL_3k	SFTPD	1.24e-13	-0.0721986
6-30887434-T-G	rs1264324	0.069703	0.069703	intron	DDR1	eQTL	QTD000113	HLA-A	1.24e-13	0.919961
6-29874761-C-G	rs2734964	0.22147	0.22147	intron	NA	pQTL	FinnGen_Olink_meta_2025-03-20	BTN3A2	1.26e-13	-0.248
6-29874761-C-G	rs2734964	0.22147	0.22147	intron	NA	pQTL	FinnGen_Olink_meta_2025-03-20	BTN3A2	1.26e-13	-0.248
6-30377517-A-G	rs3130370	0.10448	0.10448	intergenic	NA	eQTL	QTD000303	FLOT1	1.26e-13	0.816832
22-41855119-T-C	rs67057013	0.12719	0.12719	intron	SREBF2	eQTL	QTD000685	SMDT1	1.27e-13	0.62369
6-31464036-A-G	rs3130907	0.087162	0.087162	splice polypyrimidine tract	HCP5	eQTL	QTD000284	FLOT1	1.27e-13	0.50075
6-31464036-A-G	rs3130907	0.087162	0.087162	splice polypyrimidine tract	HCP5	eQTL	QTD000284	FLOT1	1.27e-13	0.50075
3-124777682-T-C	rs62265637	0.10643	0.10643	intron	ITGB5	pQTL	deCODE_pQTL_2021	JPT1	1.28e-13	-0.0936
6-30377517-A-G	rs3130370	0.10448	0.10448	intergenic	NA	eQTL	QTD000376	HLA-A	1.28e-13	-0.728211
9-70423207-A-G	rs10780934	0.84117	0.84117	intron	KLF9-DT	eQTL	QTD000232	MAMDC2-AS1	1.28e-13	-0.501863
16-648590-A-G	rs11865670	0.55984	0.55984	non coding transcript exon	NA	eQTL	QTD000142	RHBDL1	1.29e-13	0.404196
16-648590-A-G	rs11865670	0.55984	0.55984	non coding transcript exon	NA	eQTL	QTD000142	RHBDL1	1.29e-13	0.404196
16-648590-A-G	rs11865670	0.55984	0.55984	non coding transcript exon	NA	eQTL	QTD000142	RHBDL1	1.29e-13	0.404196
3-49784192-T-C	rs13063621	0.46709	0.46709	intron	IP6K1	eQTL	QTD000436	RBM6	1.29e-13	-0.218793
6-31464036-A-G	rs3130907	0.087162	0.087162	splice polypyrimidine tract	HCP5	eQTL	QTD000092	PBX2	1.29e-13	0.622939
6-31464036-A-G	rs3130907	0.087162	0.087162	splice polypyrimidine tract	HCP5	eQTL	QTD000092	PBX2	1.29e-13	0.622939
6-32658661-A-T	rs9273367	0.23962	0.23962	upstream gene	HLA-DQB1-AS1	eQTL	QTD000248	HLA-DQA1	1.29e-13	-0.515401
16-89635716-C-G	rs449882	0.33012	0.33012	intron	DPEP1	eQTL	QTD000113	FANCA	1.3e-13	-0.482917
16-89635716-C-G	rs449882	0.33012	0.33012	intron	DPEP1	eQTL	QTD000168	CHMP1A	1.3e-13	0.655565
6-30887434-T-G	rs1264324	0.069703	0.069703	intron	DDR1	eQTL	QTD000234	CCHCR1	1.3e-13	0.872581
6-30887434-T-G	rs1264324	0.069703	0.069703	intron	DDR1	eQTL	QTD000172	FLOT1	1.31e-13	0.964272
6-31464036-A-G	rs3130907	0.087162	0.087162	splice polypyrimidine tract	HCP5	eQTL	QTD000246	C4A	1.31e-13	-0.62264
6-31464036-A-G	rs3130907	0.087162	0.087162	splice polypyrimidine tract	HCP5	eQTL	QTD000246	C4A	1.31e-13	-0.62264
9-127135715-C-G	rs1001138	0.7281	0.7281	intron	RALGPS1	eQTL	QTD000036	RALGPS1	1.31e-13	-0.767304
9-127135715-C-G	rs1001138	0.7281	0.7281	intron	RALGPS1	eQTL	QTD000036	RALGPS1	1.31e-13	-0.767304
3-49784192-T-C	rs13063621	0.46709	0.46709	intron	IP6K1	eQTL	QTD000303	RNF123	1.32e-13	0.505729
3-33257643-A-C	rs6801124	0.17261	0.17261	intergenic	NA	eQTL	QTD000317	FBXL2	1.33e-13	0.542431
6-30887434-T-G	rs1264324	0.069703	0.069703	intron	DDR1	eQTL	QTD000318	HLA-A	1.34e-13	0.740424
6-30887434-T-G	rs1264324	0.069703	0.069703	intron	DDR1	eQTL	QTD000082	VARS2	1.34e-13	-0.645724
6-32052461-A-G	rs369580	0.098526	0.098526	intron	TNXB	pQTL	UKBB_pQTL_3k	RNASE6	1.34e-13	0.0719612
16-648590-A-G	rs11865670	0.55984	0.55984	non coding transcript exon	NA	eQTL	QTD000580	WDR90	1.35e-13	-0.618077
16-648590-A-G	rs11865670	0.55984	0.55984	non coding transcript exon	NA	eQTL	QTD000580	WDR90	1.35e-13	-0.618077
16-648590-A-G	rs11865670	0.55984	0.55984	non coding transcript exon	NA	eQTL	QTD000580	WDR90	1.35e-13	-0.618077
6-29874761-C-G	rs2734964	0.22147	0.22147	intron	NA	eQTL	QTD000242	HLA-F	1.37e-13	0.341178
6-29874761-C-G	rs2734964	0.22147	0.22147	intron	NA	eQTL	QTD000242	HLA-F	1.37e-13	0.341178
6-30377517-A-G	rs3130370	0.10448	0.10448	intergenic	NA	eQTL	QTD000436	HCG18	1.37e-13	0.486479
6-31464036-A-G	rs3130907	0.087162	0.087162	splice polypyrimidine tract	HCP5	eQTL	QTD000253	FLOT1	1.37e-13	0.623527
6-31464036-A-G	rs3130907	0.087162	0.087162	splice polypyrimidine tract	HCP5	eQTL	QTD000253	FLOT1	1.37e-13	0.623527
16-648590-A-G	rs11865670	0.55984	0.55984	non coding transcript exon	NA	eQTL	QTD000536	RHOT2	1.38e-13	-0.490257
16-648590-A-G	rs11865670	0.55984	0.55984	non coding transcript exon	NA	eQTL	QTD000536	RHOT2	1.38e-13	-0.490257
16-648590-A-G	rs11865670	0.55984	0.55984	non coding transcript exon	NA	eQTL	QTD000536	RHOT2	1.38e-13	-0.490257
6-31464036-A-G	rs3130907	0.087162	0.087162	splice polypyrimidine tract	HCP5	eQTL	QTD000436	C4A	1.38e-13	0.351077
6-31464036-A-G	rs3130907	0.087162	0.087162	splice polypyrimidine tract	HCP5	eQTL	QTD000436	C4A	1.38e-13	0.351077
6-32658661-A-T	rs9273367	0.23962	0.23962	upstream gene	HLA-DQB1-AS1	eQTL	QTD000286	HLA-DRB1	1.38e-13	-0.420251
6-32658661-A-T	rs9273367	0.23962	0.23962	upstream gene	HLA-DQB1-AS1	eQTL	QTD000242	HLA-DQA1	1.38e-13	-0.458962
6-32658661-A-T	rs9273367	0.23962	0.23962	upstream gene	HLA-DQB1-AS1	eQTL	QTD000277	HLA-DQB1-AS1	1.39e-13	-0.869122
9-127135715-C-G	rs1001138	0.7281	0.7281	intron	RALGPS1	eQTL	QTD000084	RALGPS1	1.39e-13	-0.543878
9-127135715-C-G	rs1001138	0.7281	0.7281	intron	RALGPS1	eQTL	QTD000084	RALGPS1	1.39e-13	-0.543878
6-30887434-T-G	rs1264324	0.069703	0.069703	intron	DDR1	pQTL	UKBB_pQTL_3k	FAM3B	1.41e-13	-0.0708033
16-89635716-C-G	rs449882	0.33012	0.33012	intron	DPEP1	eQTL	QTD000247	CHMP1A	1.42e-13	0.296554
22-38176519-C-G	rs133015	0.44149	0.44149	intron	PLA2G6	eQTL	QTD000357	MAFF	1.44e-13	0.303228
22-38176519-C-G	rs133015	0.44149	0.44149	intron	PLA2G6	eQTL	QTD000357	MAFF	1.44e-13	0.303228
22-41855119-T-C	rs67057013	0.12719	0.12719	intron	SREBF2	eQTL	QTD000229	ACO2	1.45e-13	0.531406
6-30377517-A-G	rs3130370	0.10448	0.10448	intergenic	NA	pQTL	UKBB_pQTL_3k	MANSC4	1.45e-13	0.0783385
6-30887434-T-G	rs1264324	0.069703	0.069703	intron	DDR1	eQTL	QTD000239	HLA-A	1.45e-13	-0.846353
6-29874761-C-G	rs2734964	0.22147	0.22147	intron	NA	eQTL	QTD000070	HLA-G	1.46e-13	-0.408618
6-29874761-C-G	rs2734964	0.22147	0.22147	intron	NA	eQTL	QTD000070	HLA-G	1.46e-13	-0.408618
6-30377517-A-G	rs3130370	0.10448	0.10448	intergenic	NA	pQTL	UKBB_pQTL_3k	HBEGF	1.46e-13	0.0716339
6-29874761-C-G	rs2734964	0.22147	0.22147	intron	NA	eQTL	QTD000142	ENSG00000285761	1.47e-13	0.432421
6-29874761-C-G	rs2734964	0.22147	0.22147	intron	NA	eQTL	QTD000142	ENSG00000285761	1.47e-13	0.432421
12-69261387-A-G	rs7969559	0.71554	0.71554	intron	CPSF6	eQTL	QTD000374	ENSG00000274979	1.48e-13	-0.34199
12-69261387-A-G	rs7969559	0.71554	0.71554	intron	CPSF6	eQTL	QTD000374	ENSG00000274979	1.48e-13	-0.34199
16-89635716-C-G	rs449882	0.33012	0.33012	intron	DPEP1	eQTL	QTD000426	CHMP1A	1.48e-13	0.793993
6-29874761-C-G	rs2734964	0.22147	0.22147	intron	NA	eQTL	QTD000274	HLA-F	1.49e-13	0.484546
6-29874761-C-G	rs2734964	0.22147	0.22147	intron	NA	eQTL	QTD000274	HLA-F	1.49e-13	0.484546
16-89635716-C-G	rs449882	0.33012	0.33012	intron	DPEP1	pQTL	UKBB_pQTL_3k	PTH1R	1.5e-13	0.0516324
6-29874761-C-G	rs2734964	0.22147	0.22147	intron	NA	eQTL	QTD000214	HLA-A	1.51e-13	0.561447
6-29874761-C-G	rs2734964	0.22147	0.22147	intron	NA	eQTL	QTD000214	HLA-A	1.51e-13	0.561447
6-29874761-C-G	rs2734964	0.22147	0.22147	intron	NA	eQTL	QTD000321	HCP5B	1.52e-13	0.885702
6-29874761-C-G	rs2734964	0.22147	0.22147	intron	NA	eQTL	QTD000321	HCP5B	1.52e-13	0.885702
6-31464036-A-G	rs3130907	0.087162	0.087162	splice polypyrimidine tract	HCP5	eQTL	QTD000229	C4A	1.52e-13	-0.882237
6-31464036-A-G	rs3130907	0.087162	0.087162	splice polypyrimidine tract	HCP5	eQTL	QTD000229	C4A	1.52e-13	-0.882237
6-30377517-A-G	rs3130370	0.10448	0.10448	intergenic	NA	pQTL	UKBB_pQTL_3k	SEZ6L2	1.53e-13	-0.0719373
6-32658661-A-T	rs9273367	0.23962	0.23962	upstream gene	HLA-DQB1-AS1	eQTL	QTD000229	HLA-DQA1	1.54e-13	0.615333
6-30887434-T-G	rs1264324	0.069703	0.069703	intron	DDR1	eQTL	QTD000374	CCHCR1	1.55e-13	0.484609
16-89635716-C-G	rs449882	0.33012	0.33012	intron	DPEP1	eQTL	QTD000193	SPATA33	1.56e-13	-0.66656
6-32052461-A-G	rs369580	0.098526	0.098526	intron	TNXB	eQTL	QTD000540	HLA-C	1.56e-13	0.648581
6-31464036-A-G	rs3130907	0.087162	0.087162	splice polypyrimidine tract	HCP5	eQTL	QTD000144	C4A	1.57e-13	-0.697225
6-31464036-A-G	rs3130907	0.087162	0.087162	splice polypyrimidine tract	HCP5	eQTL	QTD000144	C4A	1.57e-13	-0.697225
6-32658661-A-T	rs9273367	0.23962	0.23962	upstream gene	HLA-DQB1-AS1	pQTL	UKBB_pQTL_3k	EBI3_IL27	1.57e-13	0.05532
6-32658661-A-T	rs9273367	0.23962	0.23962	upstream gene	HLA-DQB1-AS1	eQTL	QTD000537	HLA-DQB1	1.58e-13	-0.663658
6-32658661-A-T	rs9273367	0.23962	0.23962	upstream gene	HLA-DQB1-AS1	eQTL	QTD000289	HLA-DQB1	1.58e-13	-0.470184
9-127135715-C-G	rs1001138	0.7281	0.7281	intron	RALGPS1	eQTL	QTD000539	RALGPS1	1.59e-13	-0.507281
9-127135715-C-G	rs1001138	0.7281	0.7281	intron	RALGPS1	eQTL	QTD000539	RALGPS1	1.59e-13	-0.507281
6-29874761-C-G	rs2734964	0.22147	0.22147	intron	NA	eQTL	QTD000113	HLA-F	1.6e-13	0.531478
6-29874761-C-G	rs2734964	0.22147	0.22147	intron	NA	eQTL	QTD000113	HLA-F	1.6e-13	0.531478
6-31464036-A-G	rs3130907	0.087162	0.087162	splice polypyrimidine tract	HCP5	eQTL	QTD000311	C4A	1.6e-13	-0.569161
6-31464036-A-G	rs3130907	0.087162	0.087162	splice polypyrimidine tract	HCP5	eQTL	QTD000311	C4A	1.6e-13	-0.569161
16-648590-A-G	rs11865670	0.55984	0.55984	non coding transcript exon	NA	eQTL	QTD000248	PIGQ	1.62e-13	-0.324366
16-648590-A-G	rs11865670	0.55984	0.55984	non coding transcript exon	NA	eQTL	QTD000248	PIGQ	1.62e-13	-0.324366
16-648590-A-G	rs11865670	0.55984	0.55984	non coding transcript exon	NA	eQTL	QTD000248	PIGQ	1.62e-13	-0.324366
16-89635716-C-G	rs449882	0.33012	0.33012	intron	DPEP1	eQTL	QTD000239	CDK10	1.62e-13	-0.447822
3-48843038-T-C	rs566117790	0.053904	0.053904	intron	PRKAR2A	eQTL	QTD000314	IP6K2	1.62e-13	0.534098
16-648590-A-G	rs11865670	0.55984	0.55984	non coding transcript exon	NA	eQTL	QTD000373	WFIKKN1	1.64e-13	0.422717
16-648590-A-G	rs11865670	0.55984	0.55984	non coding transcript exon	NA	eQTL	QTD000373	WFIKKN1	1.64e-13	0.422717
16-648590-A-G	rs11865670	0.55984	0.55984	non coding transcript exon	NA	eQTL	QTD000373	WFIKKN1	1.64e-13	0.422717
6-31464036-A-G	rs3130907	0.087162	0.087162	splice polypyrimidine tract	HCP5	eQTL	QTD000344	HLA-B	1.64e-13	-0.566825
6-31464036-A-G	rs3130907	0.087162	0.087162	splice polypyrimidine tract	HCP5	eQTL	QTD000344	HLA-B	1.64e-13	-0.566825
6-32658661-A-T	rs9273367	0.23962	0.23962	upstream gene	HLA-DQB1-AS1	pQTL	UKBB_pQTL_3k	APOM	1.64e-13	0.0553988
1-174090876-A-G	rs72711443	0.29321	0.29321	upstream gene	RPL30P1	eQTL	QTD000062	RABGAP1L-DT	1.65e-13	0.664875
16-89635716-C-G	rs449882	0.33012	0.33012	intron	DPEP1	eQTL	QTD000273	CDK10	1.65e-13	-0.412997
6-30887434-T-G	rs1264324	0.069703	0.069703	intron	DDR1	eQTL	QTD000626	HLA-A	1.65e-13	-0.457392
6-31464036-A-G	rs3130907	0.087162	0.087162	splice polypyrimidine tract	HCP5	eQTL	QTD000357	HLA-C	1.65e-13	0.563637
6-31464036-A-G	rs3130907	0.087162	0.087162	splice polypyrimidine tract	HCP5	eQTL	QTD000357	HLA-C	1.65e-13	0.563637
6-32052461-A-G	rs369580	0.098526	0.098526	intron	TNXB	eQTL	QTD000430	C4B	1.65e-13	0.723526
6-31464036-A-G	rs3130907	0.087162	0.087162	splice polypyrimidine tract	HCP5	eQTL	QTD000119	HLA-B	1.68e-13	-0.618748
6-31464036-A-G	rs3130907	0.087162	0.087162	splice polypyrimidine tract	HCP5	eQTL	QTD000119	HLA-B	1.68e-13	-0.618748
6-32658661-A-T	rs9273367	0.23962	0.23962	upstream gene	HLA-DQB1-AS1	eQTL	QTD000133	HLA-DQA1	1.68e-13	-0.551469
6-31464036-A-G	rs3130907	0.087162	0.087162	splice polypyrimidine tract	HCP5	eQTL	QTD000536	FLOT1	1.69e-13	-0.601861
6-31464036-A-G	rs3130907	0.087162	0.087162	splice polypyrimidine tract	HCP5	eQTL	QTD000536	FLOT1	1.69e-13	-0.601861
16-89635716-C-G	rs449882	0.33012	0.33012	intron	DPEP1	eQTL	QTD000544	CDK10	1.7e-13	0.240813
6-31464036-A-G	rs3130907	0.087162	0.087162	splice polypyrimidine tract	HCP5	pQTL	UKBB_pQTL_3k	CCL2	1.7e-13	0.0725376
6-31464036-A-G	rs3130907	0.087162	0.087162	splice polypyrimidine tract	HCP5	pQTL	UKBB_pQTL_3k	CCL2	1.7e-13	0.0725376
6-31464036-A-G	rs3130907	0.087162	0.087162	splice polypyrimidine tract	HCP5	pQTL	deCODE_pQTL_2021	FCER2	1.7e-13	0.1136
6-31464036-A-G	rs3130907	0.087162	0.087162	splice polypyrimidine tract	HCP5	pQTL	deCODE_pQTL_2021	FCER2	1.7e-13	0.1136
6-32658661-A-T	rs9273367	0.23962	0.23962	upstream gene	HLA-DQB1-AS1	eQTL	QTD000547	HLA-DQB1	1.7e-13	-0.655139
6-32658661-A-T	rs9273367	0.23962	0.23962	upstream gene	HLA-DQB1-AS1	eQTL	QTD000093	HLA-DQB2	1.72e-13	-0.626283
16-648590-A-G	rs11865670	0.55984	0.55984	non coding transcript exon	NA	eQTL	QTD000353	WDR90	1.73e-13	0.840017
16-648590-A-G	rs11865670	0.55984	0.55984	non coding transcript exon	NA	eQTL	QTD000353	WDR90	1.73e-13	0.840017
16-648590-A-G	rs11865670	0.55984	0.55984	non coding transcript exon	NA	eQTL	QTD000353	WDR90	1.73e-13	0.840017
6-32658661-A-T	rs9273367	0.23962	0.23962	upstream gene	HLA-DQB1-AS1	pQTL	UKBB_pQTL_3k	ANXA11	1.73e-13	-0.0554732
6-32658661-A-T	rs9273367	0.23962	0.23962	upstream gene	HLA-DQB1-AS1	eQTL	QTD000410	HLA-DQA1	1.73e-13	-0.850234
6-29874761-C-G	rs2734964	0.22147	0.22147	intron	NA	eQTL	QTD000111	ZFP57	1.74e-13	0.55616
6-29874761-C-G	rs2734964	0.22147	0.22147	intron	NA	eQTL	QTD000111	ZFP57	1.74e-13	0.55616
6-31464036-A-G	rs3130907	0.087162	0.087162	splice polypyrimidine tract	HCP5	eQTL	QTD000251	HLA-C	1.74e-13	0.780773
6-31464036-A-G	rs3130907	0.087162	0.087162	splice polypyrimidine tract	HCP5	eQTL	QTD000251	HLA-C	1.74e-13	0.780773
6-32658661-A-T	rs9273367	0.23962	0.23962	upstream gene	HLA-DQB1-AS1	eQTL	QTD000080	HLA-DRB1	1.74e-13	-0.739595
6-30887434-T-G	rs1264324	0.069703	0.069703	intron	DDR1	eQTL	QTD000116	CCHCR1	1.75e-13	0.55973
22-38176519-C-G	rs133015	0.44149	0.44149	intron	PLA2G6	eQTL	QTD000374	PLA2G6	1.77e-13	0.34387
22-38176519-C-G	rs133015	0.44149	0.44149	intron	PLA2G6	eQTL	QTD000374	PLA2G6	1.77e-13	0.34387
6-30377517-A-G	rs3130370	0.10448	0.10448	intergenic	NA	eQTL	QTD000088	CCHCR1	1.77e-13	-1.09587
6-29874761-C-G	rs2734964	0.22147	0.22147	intron	NA	pQTL	UKBB_pQTL_3k	PAMR1	1.79e-13	-0.0597018
6-29874761-C-G	rs2734964	0.22147	0.22147	intron	NA	pQTL	UKBB_pQTL_3k	PAMR1	1.79e-13	-0.0597018
16-648590-A-G	rs11865670	0.55984	0.55984	non coding transcript exon	NA	eQTL	QTD000156	WFIKKN1	1.82e-13	0.749678
16-648590-A-G	rs11865670	0.55984	0.55984	non coding transcript exon	NA	eQTL	QTD000156	WFIKKN1	1.82e-13	0.749678
16-648590-A-G	rs11865670	0.55984	0.55984	non coding transcript exon	NA	eQTL	QTD000156	WFIKKN1	1.82e-13	0.749678
16-89635716-C-G	rs449882	0.33012	0.33012	intron	DPEP1	eQTL	QTD000258	CDK10	1.82e-13	0.536104
22-38176519-C-G	rs133015	0.44149	0.44149	intron	PLA2G6	eQTL	QTD000031	PLA2G6	1.82e-13	0.783726
22-38176519-C-G	rs133015	0.44149	0.44149	intron	PLA2G6	eQTL	QTD000031	PLA2G6	1.82e-13	0.783726
6-29874761-C-G	rs2734964	0.22147	0.22147	intron	NA	eQTL	QTD000318	HLA-A	1.82e-13	0.463434
6-29874761-C-G	rs2734964	0.22147	0.22147	intron	NA	eQTL	QTD000318	HLA-A	1.82e-13	0.463434
6-31464036-A-G	rs3130907	0.087162	0.087162	splice polypyrimidine tract	HCP5	eQTL	QTD000374	CCHCR1	1.82e-13	0.462789
6-31464036-A-G	rs3130907	0.087162	0.087162	splice polypyrimidine tract	HCP5	eQTL	QTD000374	CCHCR1	1.82e-13	0.462789
10-98260815-T-G	rs11189526	0.34132	0.34132	intron	LOXL4	eQTL	QTD000352	ENSG00000230928	1.83e-13	0.731005
6-29874761-C-G	rs2734964	0.22147	0.22147	intron	NA	eQTL	QTD000304	HLA-A	1.85e-13	0.753438
6-29874761-C-G	rs2734964	0.22147	0.22147	intron	NA	eQTL	QTD000304	HLA-A	1.85e-13	0.753438
6-31464036-A-G	rs3130907	0.087162	0.087162	splice polypyrimidine tract	HCP5	pQTL	deCODE_pQTL_2021	CCDC134	1.85e-13	0.1063
6-31464036-A-G	rs3130907	0.087162	0.087162	splice polypyrimidine tract	HCP5	pQTL	deCODE_pQTL_2021	CCDC134	1.85e-13	0.1063
6-32658661-A-T	rs9273367	0.23962	0.23962	upstream gene	HLA-DQB1-AS1	eQTL	QTD000415	HLA-DQB1	1.85e-13	-0.849834
6-30377517-A-G	rs3130370	0.10448	0.10448	intergenic	NA	eQTL	QTD000364	HLA-G	1.86e-13	0.790359
6-32658661-A-T	rs9273367	0.23962	0.23962	upstream gene	HLA-DQB1-AS1	pQTL	UKBB_pQTL_3k	CFC1	1.86e-13	-0.0559744
16-648590-A-G	rs11865670	0.55984	0.55984	non coding transcript exon	NA	eQTL	QTD000303	RHOT2	1.87e-13	0.612026
16-648590-A-G	rs11865670	0.55984	0.55984	non coding transcript exon	NA	eQTL	QTD000303	RHOT2	1.87e-13	0.612026
16-648590-A-G	rs11865670	0.55984	0.55984	non coding transcript exon	NA	eQTL	QTD000303	RHOT2	1.87e-13	0.612026
6-32658661-A-T	rs9273367	0.23962	0.23962	upstream gene	HLA-DQB1-AS1	eQTL	QTD000629	HLA-DQB1	1.88e-13	-0.440973
22-38176519-C-G	rs133015	0.44149	0.44149	intron	PLA2G6	pQTL	UKBB_pQTL_3k	KLRB1	1.9e-13	-0.050971
22-38176519-C-G	rs133015	0.44149	0.44149	intron	PLA2G6	pQTL	UKBB_pQTL_3k	KLRB1	1.9e-13	-0.050971
16-648590-A-G	rs11865670	0.55984	0.55984	non coding transcript exon	NA	eQTL	QTD000249	PIGQ	1.91e-13	-0.395761
16-648590-A-G	rs11865670	0.55984	0.55984	non coding transcript exon	NA	eQTL	QTD000249	PIGQ	1.91e-13	-0.395761
16-648590-A-G	rs11865670	0.55984	0.55984	non coding transcript exon	NA	eQTL	QTD000249	PIGQ	1.91e-13	-0.395761
6-31464036-A-G	rs3130907	0.087162	0.087162	splice polypyrimidine tract	HCP5	eQTL	QTD000274	CCHCR1	1.91e-13	-0.722344
6-31464036-A-G	rs3130907	0.087162	0.087162	splice polypyrimidine tract	HCP5	eQTL	QTD000274	CCHCR1	1.91e-13	-0.722344
6-32658661-A-T	rs9273367	0.23962	0.23962	upstream gene	HLA-DQB1-AS1	eQTL	QTD000357	HLA-DQA1	1.91e-13	-0.340344
6-30377517-A-G	rs3130370	0.10448	0.10448	intergenic	NA	eQTL	QTD000434	FLOT1	1.92e-13	0.493571
16-89635716-C-G	rs449882	0.33012	0.33012	intron	DPEP1	eQTL	QTD000376	CHMP1A	1.94e-13	0.400856
6-30377517-A-G	rs3130370	0.10448	0.10448	intergenic	NA	eQTL	QTD000311	ZFP57	1.94e-13	0.745577
6-31464036-A-G	rs3130907	0.087162	0.087162	splice polypyrimidine tract	HCP5	eQTL	QTD000357	HLA-C	1.96e-13	0.42246
6-31464036-A-G	rs3130907	0.087162	0.087162	splice polypyrimidine tract	HCP5	eQTL	QTD000357	HLA-C	1.96e-13	0.42246
3-49784192-T-C	rs13063621	0.46709	0.46709	intron	IP6K1	eQTL	QTD000217	RNF123	1.98e-13	0.321497
6-31464036-A-G	rs3130907	0.087162	0.087162	splice polypyrimidine tract	HCP5	pQTL	UKBB_pQTL_3k	FGFBP2	1.99e-13	-0.0770551
6-31464036-A-G	rs3130907	0.087162	0.087162	splice polypyrimidine tract	HCP5	pQTL	UKBB_pQTL_3k	FGFBP2	1.99e-13	-0.0770551
22-41855119-T-C	rs67057013	0.12719	0.12719	intron	SREBF2	eQTL	QTD000124	ACO2	2e-13	0.387554
3-49784192-T-C	rs13063621	0.46709	0.46709	intron	IP6K1	eQTL	QTD000234	RNF123	2e-13	-0.533457
6-29874761-C-G	rs2734964	0.22147	0.22147	intron	NA	eQTL	QTD000292	HCP5B	2.01e-13	0.852539
6-29874761-C-G	rs2734964	0.22147	0.22147	intron	NA	eQTL	QTD000292	HCP5B	2.01e-13	0.852539
6-31464036-A-G	rs3130907	0.087162	0.087162	splice polypyrimidine tract	HCP5	eQTL	QTD000204	FLOT1	2.02e-13	1.07728
6-31464036-A-G	rs3130907	0.087162	0.087162	splice polypyrimidine tract	HCP5	eQTL	QTD000204	FLOT1	2.02e-13	1.07728
22-41855119-T-C	rs67057013	0.12719	0.12719	intron	SREBF2	eQTL	QTD000661	SMDT1	2.05e-13	0.658447
9-127135715-C-G	rs1001138	0.7281	0.7281	intron	RALGPS1	eQTL	QTD000464	RALGPS1	2.05e-13	-1.02158
9-127135715-C-G	rs1001138	0.7281	0.7281	intron	RALGPS1	eQTL	QTD000464	RALGPS1	2.05e-13	-1.02158
16-89635716-C-G	rs449882	0.33012	0.33012	intron	DPEP1	eQTL	QTD000134	CHMP1A	2.06e-13	-0.336329
6-30377517-A-G	rs3130370	0.10448	0.10448	intergenic	NA	pQTL	UKBB_pQTL_3k	CCL26	2.06e-13	-0.0715504
6-30377517-A-G	rs3130370	0.10448	0.10448	intergenic	NA	eQTL	QTD000362	FLOT1	2.07e-13	0.543687
6-30887434-T-G	rs1264324	0.069703	0.069703	intron	DDR1	eQTL	QTD000333	FLOT1	2.08e-13	-0.774671
16-648590-A-G	rs11865670	0.55984	0.55984	non coding transcript exon	NA	eQTL	QTD000091	RHBDL1	2.1e-13	0.379066
16-648590-A-G	rs11865670	0.55984	0.55984	non coding transcript exon	NA	eQTL	QTD000091	RHBDL1	2.1e-13	0.379066
16-648590-A-G	rs11865670	0.55984	0.55984	non coding transcript exon	NA	eQTL	QTD000091	RHBDL1	2.1e-13	0.379066
6-29874761-C-G	rs2734964	0.22147	0.22147	intron	NA	eQTL	QTD000243	HLA-A	2.1e-13	-0.372268
6-29874761-C-G	rs2734964	0.22147	0.22147	intron	NA	eQTL	QTD000243	HLA-A	2.1e-13	-0.372268
6-30887434-T-G	rs1264324	0.069703	0.069703	intron	DDR1	eQTL	QTD000217	FLOT1	2.1e-13	0.555427
6-29874761-C-G	rs2734964	0.22147	0.22147	intron	NA	eQTL	QTD000273	HLA-F	2.12e-13	0.505279
6-29874761-C-G	rs2734964	0.22147	0.22147	intron	NA	eQTL	QTD000273	HLA-F	2.12e-13	0.505279
6-29874761-C-G	rs2734964	0.22147	0.22147	intron	NA	eQTL	QTD000537	HLA-F	2.12e-13	0.569562
6-29874761-C-G	rs2734964	0.22147	0.22147	intron	NA	eQTL	QTD000537	HLA-F	2.12e-13	0.569562
6-29874761-C-G	rs2734964	0.22147	0.22147	intron	NA	eQTL	QTD000193	HLA-A	2.13e-13	0.814117
6-29874761-C-G	rs2734964	0.22147	0.22147	intron	NA	eQTL	QTD000193	HLA-A	2.13e-13	0.814117
6-32658661-A-T	rs9273367	0.23962	0.23962	upstream gene	HLA-DQB1-AS1	pQTL	UKBB_pQTL_3k	RNASE6	2.13e-13	0.05916
6-30887434-T-G	rs1264324	0.069703	0.069703	intron	DDR1	pQTL	UKBB_pQTL_3k	QPCT	2.14e-13	-0.0700305
6-32658661-A-T	rs9273367	0.23962	0.23962	upstream gene	HLA-DQB1-AS1	eQTL	QTD000237	HLA-DRB1	2.14e-13	-0.552695
16-89635716-C-G	rs449882	0.33012	0.33012	intron	DPEP1	eQTL	QTD000051	SPATA33	2.15e-13	-0.281426
6-29874761-C-G	rs2734964	0.22147	0.22147	intron	NA	eQTL	QTD000122	HLA-F	2.16e-13	0.390293
6-29874761-C-G	rs2734964	0.22147	0.22147	intron	NA	eQTL	QTD000122	HLA-F	2.16e-13	0.390293
6-30887434-T-G	rs1264324	0.069703	0.069703	intron	DDR1	eQTL	QTD000376	HLA-B	2.18e-13	0.587344
6-32052461-A-G	rs369580	0.098526	0.098526	intron	TNXB	eQTL	QTD000541	HCP5	2.18e-13	0.647721
6-31464036-A-G	rs3130907	0.087162	0.087162	splice polypyrimidine tract	HCP5	eQTL	QTD000289	CCHCR1	2.19e-13	0.719618
6-31464036-A-G	rs3130907	0.087162	0.087162	splice polypyrimidine tract	HCP5	eQTL	QTD000289	CCHCR1	2.19e-13	0.719618
6-32052461-A-G	rs369580	0.098526	0.098526	intron	TNXB	pQTL	UKBB_pQTL_3k	CD5	2.19e-13	-0.0663658
6-30377517-A-G	rs3130370	0.10448	0.10448	intergenic	NA	eQTL	QTD000129	HLA-A	2.2e-13	0.781638
6-29874761-C-G	rs2734964	0.22147	0.22147	intron	NA	eQTL	QTD000127	HLA-A	2.21e-13	-0.666905
6-29874761-C-G	rs2734964	0.22147	0.22147	intron	NA	eQTL	QTD000127	HLA-A	2.21e-13	-0.666905
6-31464036-A-G	rs3130907	0.087162	0.087162	splice polypyrimidine tract	HCP5	eQTL	QTD000289	HLA-C	2.21e-13	0.702329
6-31464036-A-G	rs3130907	0.087162	0.087162	splice polypyrimidine tract	HCP5	eQTL	QTD000289	HLA-C	2.21e-13	0.702329
6-30887434-T-G	rs1264324	0.069703	0.069703	intron	DDR1	eQTL	QTD000067	VARS2	2.22e-13	-0.658169
6-29874761-C-G	rs2734964	0.22147	0.22147	intron	NA	eQTL	QTD000342	HLA-F	2.23e-13	0.353175
6-29874761-C-G	rs2734964	0.22147	0.22147	intron	NA	eQTL	QTD000342	HLA-F	2.23e-13	0.353175
16-89635716-C-G	rs449882	0.33012	0.33012	intron	DPEP1	eQTL	QTD000368	CHMP1A	2.24e-13	0.962763
3-49784192-T-C	rs13063621	0.46709	0.46709	intron	IP6K1	eQTL	QTD000312	INKA1	2.25e-13	0.258675
6-32658661-A-T	rs9273367	0.23962	0.23962	upstream gene	HLA-DQB1-AS1	eQTL	QTD000113	HLA-DQB2	2.25e-13	0.559996
3-49784192-T-C	rs13063621	0.46709	0.46709	intron	IP6K1	eQTL	QTD000437	RBM6	2.27e-13	-0.288448
6-29874761-C-G	rs2734964	0.22147	0.22147	intron	NA	eQTL	QTD000259	HLA-A	2.27e-13	-0.507917
6-29874761-C-G	rs2734964	0.22147	0.22147	intron	NA	eQTL	QTD000259	HLA-A	2.27e-13	-0.507917
6-31464036-A-G	rs3130907	0.087162	0.087162	splice polypyrimidine tract	HCP5	eQTL	QTD000316	C4B	2.28e-13	0.559752
6-31464036-A-G	rs3130907	0.087162	0.087162	splice polypyrimidine tract	HCP5	eQTL	QTD000316	C4B	2.28e-13	0.559752
6-31464036-A-G	rs3130907	0.087162	0.087162	splice polypyrimidine tract	HCP5	eQTL	QTD000435	CCHCR1	2.28e-13	0.445815
6-31464036-A-G	rs3130907	0.087162	0.087162	splice polypyrimidine tract	HCP5	eQTL	QTD000435	CCHCR1	2.28e-13	0.445815
1-149957430-A-G	rs6684987	0.29225	0.29225	intron	OTUD7B	pQTL	deCODE_pQTL_2021	ECM1	2.29e-13	0.0675
6-31464036-A-G	rs3130907	0.087162	0.087162	splice polypyrimidine tract	HCP5	pQTL	UKBB_pQTL_3k	NPTX1	2.3e-13	0.0718737
6-31464036-A-G	rs3130907	0.087162	0.087162	splice polypyrimidine tract	HCP5	pQTL	UKBB_pQTL_3k	NPTX1	2.3e-13	0.0718737
6-30887434-T-G	rs1264324	0.069703	0.069703	intron	DDR1	eQTL	QTD000344	DDR1	2.31e-13	-0.661173
22-41855119-T-C	rs67057013	0.12719	0.12719	intron	SREBF2	eQTL	QTD000219	ACO2	2.32e-13	0.627649
6-29874761-C-G	rs2734964	0.22147	0.22147	intron	NA	eQTL	QTD000214	HLA-F	2.32e-13	-0.411356
6-29874761-C-G	rs2734964	0.22147	0.22147	intron	NA	eQTL	QTD000214	HLA-F	2.32e-13	-0.411356
16-648590-A-G	rs11865670	0.55984	0.55984	non coding transcript exon	NA	eQTL	QTD000582	WDR90	2.33e-13	-0.826715
16-648590-A-G	rs11865670	0.55984	0.55984	non coding transcript exon	NA	eQTL	QTD000582	WDR90	2.33e-13	-0.826715
16-648590-A-G	rs11865670	0.55984	0.55984	non coding transcript exon	NA	eQTL	QTD000582	WDR90	2.33e-13	-0.826715
22-41855119-T-C	rs67057013	0.12719	0.12719	intron	SREBF2	eQTL	QTD000298	ACO2	2.33e-13	0.668295
22-41855119-T-C	rs67057013	0.12719	0.12719	intron	SREBF2	eQTL	QTD000111	ACO2	2.33e-13	0.489595
6-32658661-A-T	rs9273367	0.23962	0.23962	upstream gene	HLA-DQB1-AS1	eQTL	QTD000151	HLA-DQB1	2.35e-13	-0.862004
6-30887434-T-G	rs1264324	0.069703	0.069703	intron	DDR1	pQTL	UKBB_pQTL_3k	GAST	2.37e-13	-0.0748601
6-30887434-T-G	rs1264324	0.069703	0.069703	intron	DDR1	eQTL	QTD000219	HLA-B	2.38e-13	-0.765075
16-648590-A-G	rs11865670	0.55984	0.55984	non coding transcript exon	NA	eQTL	QTD000303	PIGQ	2.39e-13	0.666264
16-648590-A-G	rs11865670	0.55984	0.55984	non coding transcript exon	NA	eQTL	QTD000303	PIGQ	2.39e-13	0.666264
16-648590-A-G	rs11865670	0.55984	0.55984	non coding transcript exon	NA	eQTL	QTD000303	PIGQ	2.39e-13	0.666264
6-32658661-A-T	rs9273367	0.23962	0.23962	upstream gene	HLA-DQB1-AS1	eQTL	QTD000247	HLA-DQA2	2.4e-13	0.499548
16-89635716-C-G	rs449882	0.33012	0.33012	intron	DPEP1	eQTL	QTD000143	CDK10	2.41e-13	-0.341904
6-29874761-C-G	rs2734964	0.22147	0.22147	intron	NA	eQTL	QTD000249	HLA-A	2.41e-13	-0.441153
6-29874761-C-G	rs2734964	0.22147	0.22147	intron	NA	eQTL	QTD000249	HLA-A	2.41e-13	-0.441153
6-29874761-C-G	rs2734964	0.22147	0.22147	intron	NA	eQTL	QTD000309	HLA-A	2.41e-13	0.798462
6-29874761-C-G	rs2734964	0.22147	0.22147	intron	NA	eQTL	QTD000309	HLA-A	2.41e-13	0.798462
6-32658661-A-T	rs9273367	0.23962	0.23962	upstream gene	HLA-DQB1-AS1	eQTL	QTD000239	HLA-DQB2	2.41e-13	0.588417
22-41855119-T-C	rs67057013	0.12719	0.12719	intron	SREBF2	eQTL	QTD000116	MEI1	2.45e-13	0.607004
3-49784192-T-C	rs13063621	0.46709	0.46709	intron	IP6K1	eQTL	QTD000324	RNF123	2.45e-13	-0.727814
6-32052461-A-G	rs369580	0.098526	0.098526	intron	TNXB	eQTL	QTD000435	C4B	2.45e-13	0.477781
22-41855119-T-C	rs67057013	0.12719	0.12719	intron	SREBF2	eQTL	QTD000537	ACO2	2.46e-13	0.841256
6-30377517-A-G	rs3130370	0.10448	0.10448	intergenic	NA	eQTL	QTD000542	HLA-A	2.48e-13	-0.699881
6-30887434-T-G	rs1264324	0.069703	0.069703	intron	DDR1	eQTL	QTD000254	CCHCR1	2.49e-13	-0.891603
6-32658661-A-T	rs9273367	0.23962	0.23962	upstream gene	HLA-DQB1-AS1	eQTL	QTD000252	HLA-DQA1	2.49e-13	-0.571635
22-41855119-T-C	rs67057013	0.12719	0.12719	intron	SREBF2	eQTL	QTD000677	SMDT1	2.5e-13	0.647827
3-49784192-T-C	rs13063621	0.46709	0.46709	intron	IP6K1	eQTL	QTD000217	RNF123	2.5e-13	0.27945
6-31464036-A-G	rs3130907	0.087162	0.087162	splice polypyrimidine tract	HCP5	eQTL	QTD000317	HLA-C	2.5e-13	0.658362
6-31464036-A-G	rs3130907	0.087162	0.087162	splice polypyrimidine tract	HCP5	eQTL	QTD000317	HLA-C	2.5e-13	0.658362
6-32658661-A-T	rs9273367	0.23962	0.23962	upstream gene	HLA-DQB1-AS1	eQTL	QTD000116	HLA-DQA2	2.5e-13	0.46436
16-648590-A-G	rs11865670	0.55984	0.55984	non coding transcript exon	NA	eQTL	QTD000243	WDR90	2.53e-13	-0.277851
16-648590-A-G	rs11865670	0.55984	0.55984	non coding transcript exon	NA	eQTL	QTD000243	WDR90	2.53e-13	-0.277851
16-648590-A-G	rs11865670	0.55984	0.55984	non coding transcript exon	NA	eQTL	QTD000243	WDR90	2.53e-13	-0.277851
6-30887434-T-G	rs1264324	0.069703	0.069703	intron	DDR1	eQTL	QTD000284	HLA-B	2.53e-13	0.676383
16-648590-A-G	rs11865670	0.55984	0.55984	non coding transcript exon	NA	eQTL	QTD000224	RHOT2	2.55e-13	0.839395
16-648590-A-G	rs11865670	0.55984	0.55984	non coding transcript exon	NA	eQTL	QTD000224	RHOT2	2.55e-13	0.839395
16-648590-A-G	rs11865670	0.55984	0.55984	non coding transcript exon	NA	eQTL	QTD000224	RHOT2	2.55e-13	0.839395
16-648590-A-G	rs11865670	0.55984	0.55984	non coding transcript exon	NA	eQTL	QTD000313	RHOT2	2.56e-13	0.402182
16-648590-A-G	rs11865670	0.55984	0.55984	non coding transcript exon	NA	eQTL	QTD000313	RHOT2	2.56e-13	0.402182
16-648590-A-G	rs11865670	0.55984	0.55984	non coding transcript exon	NA	eQTL	QTD000313	RHOT2	2.56e-13	0.402182
22-38176519-C-G	rs133015	0.44149	0.44149	intron	PLA2G6	eQTL	QTD000132	MAFF	2.58e-13	0.425155
22-38176519-C-G	rs133015	0.44149	0.44149	intron	PLA2G6	eQTL	QTD000132	MAFF	2.58e-13	0.425155
6-29874761-C-G	rs2734964	0.22147	0.22147	intron	NA	eQTL	QTD000134	HLA-A	2.58e-13	0.573272
6-29874761-C-G	rs2734964	0.22147	0.22147	intron	NA	eQTL	QTD000134	HLA-A	2.58e-13	0.573272
6-32658661-A-T	rs9273367	0.23962	0.23962	upstream gene	HLA-DQB1-AS1	eQTL	QTD000113	HLA-DQB1	2.62e-13	-0.542993
6-29874761-C-G	rs2734964	0.22147	0.22147	intron	NA	eQTL	QTD000536	HLA-A	2.64e-13	-0.666765
6-29874761-C-G	rs2734964	0.22147	0.22147	intron	NA	eQTL	QTD000536	HLA-A	2.64e-13	-0.666765
3-49784192-T-C	rs13063621	0.46709	0.46709	intron	IP6K1	eQTL	QTD000216	RBM6	2.68e-13	-0.281382
6-32658661-A-T	rs9273367	0.23962	0.23962	upstream gene	HLA-DQB1-AS1	eQTL	QTD000121	HLA-DQB2	2.68e-13	0.478042
6-31464036-A-G	rs3130907	0.087162	0.087162	splice polypyrimidine tract	HCP5	eQTL	QTD000298	C4B	2.69e-13	0.784908
6-31464036-A-G	rs3130907	0.087162	0.087162	splice polypyrimidine tract	HCP5	eQTL	QTD000298	C4B	2.69e-13	0.784908
6-31464036-A-G	rs3130907	0.087162	0.087162	splice polypyrimidine tract	HCP5	eQTL	QTD000274	CCHCR1	2.7e-13	-0.723095
6-31464036-A-G	rs3130907	0.087162	0.087162	splice polypyrimidine tract	HCP5	eQTL	QTD000274	CCHCR1	2.7e-13	-0.723095
3-49784192-T-C	rs13063621	0.46709	0.46709	intron	IP6K1	eQTL	QTD000238	RNF123	2.71e-13	0.387421
6-29874761-C-G	rs2734964	0.22147	0.22147	intron	NA	eQTL	QTD000339	HLA-A	2.72e-13	0.649717
6-29874761-C-G	rs2734964	0.22147	0.22147	intron	NA	eQTL	QTD000339	HLA-A	2.72e-13	0.649717
16-89635716-C-G	rs449882	0.33012	0.33012	intron	DPEP1	eQTL	QTD000317	CHMP1A	2.73e-13	-0.334641
6-31464036-A-G	rs3130907	0.087162	0.087162	splice polypyrimidine tract	HCP5	eQTL	QTD000123	HCP5	2.74e-13	0.718158
6-31464036-A-G	rs3130907	0.087162	0.087162	splice polypyrimidine tract	HCP5	eQTL	QTD000123	HCP5	2.74e-13	0.718158
6-29874761-C-G	rs2734964	0.22147	0.22147	intron	NA	eQTL	QTD000111	HLA-F	2.78e-13	0.444994
6-29874761-C-G	rs2734964	0.22147	0.22147	intron	NA	eQTL	QTD000111	HLA-F	2.78e-13	0.444994
6-31464036-A-G	rs3130907	0.087162	0.087162	splice polypyrimidine tract	HCP5	eQTL	QTD000092	C4B	2.78e-13	0.850417
6-31464036-A-G	rs3130907	0.087162	0.087162	splice polypyrimidine tract	HCP5	eQTL	QTD000092	C4B	2.78e-13	0.850417
6-31464036-A-G	rs3130907	0.087162	0.087162	splice polypyrimidine tract	HCP5	eQTL	QTD000376	HLA-B	2.82e-13	0.55955
6-31464036-A-G	rs3130907	0.087162	0.087162	splice polypyrimidine tract	HCP5	eQTL	QTD000376	HLA-B	2.82e-13	0.55955
6-31464036-A-G	rs3130907	0.087162	0.087162	splice polypyrimidine tract	HCP5	eQTL	QTD000033	HCP5	2.82e-13	1.19551
6-31464036-A-G	rs3130907	0.087162	0.087162	splice polypyrimidine tract	HCP5	eQTL	QTD000033	HCP5	2.82e-13	1.19551
22-41855119-T-C	rs67057013	0.12719	0.12719	intron	SREBF2	eQTL	QTD000337	CCDC134	2.83e-13	-0.621596
6-30887434-T-G	rs1264324	0.069703	0.069703	intron	DDR1	eQTL	QTD000124	CCHCR1	2.86e-13	0.812012
12-69261387-A-G	rs7969559	0.71554	0.71554	intron	CPSF6	eQTL	QTD000085	YEATS4	2.87e-13	-0.547404
12-69261387-A-G	rs7969559	0.71554	0.71554	intron	CPSF6	eQTL	QTD000085	YEATS4	2.87e-13	-0.547404
16-89635716-C-G	rs449882	0.33012	0.33012	intron	DPEP1	eQTL	QTD000052	SPATA33	2.97e-13	-0.365164
22-38176519-C-G	rs133015	0.44149	0.44149	intron	PLA2G6	eQTL	QTD000021	MAFF	2.98e-13	0.47292
22-38176519-C-G	rs133015	0.44149	0.44149	intron	PLA2G6	eQTL	QTD000021	MAFF	2.98e-13	0.47292
6-31464036-A-G	rs3130907	0.087162	0.087162	splice polypyrimidine tract	HCP5	eQTL	QTD000116	C4A	2.98e-13	-0.641318
6-31464036-A-G	rs3130907	0.087162	0.087162	splice polypyrimidine tract	HCP5	eQTL	QTD000116	C4A	2.98e-13	-0.641318
16-89635716-C-G	rs449882	0.33012	0.33012	intron	DPEP1	eQTL	QTD000062	CHMP1A	2.99e-13	0.625106
3-49784192-T-C	rs13063621	0.46709	0.46709	intron	IP6K1	pQTL	FinnGen_SomaScan_2023-03-02	IL23R	3e-13	0.365354
6-32658661-A-T	rs9273367	0.23962	0.23962	upstream gene	HLA-DQB1-AS1	pQTL	deCODE_pQTL_2021	CD96	3e-13	-0.0656
6-29874761-C-G	rs2734964	0.22147	0.22147	intron	NA	eQTL	QTD000124	HLA-A	3.01e-13	-0.483278
6-29874761-C-G	rs2734964	0.22147	0.22147	intron	NA	eQTL	QTD000124	HLA-A	3.01e-13	-0.483278
6-31464036-A-G	rs3130907	0.087162	0.087162	splice polypyrimidine tract	HCP5	pQTL	UKBB_pQTL_3k	QPCT	3.04e-13	-0.0714207
6-31464036-A-G	rs3130907	0.087162	0.087162	splice polypyrimidine tract	HCP5	pQTL	UKBB_pQTL_3k	QPCT	3.04e-13	-0.0714207
3-49784192-T-C	rs13063621	0.46709	0.46709	intron	IP6K1	eQTL	QTD000241	UBA7	3.05e-13	-0.316687
6-31464036-A-G	rs3130907	0.087162	0.087162	splice polypyrimidine tract	HCP5	eQTL	QTD000211	HLA-C	3.05e-13	0.736623
6-31464036-A-G	rs3130907	0.087162	0.087162	splice polypyrimidine tract	HCP5	eQTL	QTD000211	HLA-C	3.05e-13	0.736623
6-32052461-A-G	rs369580	0.098526	0.098526	intron	TNXB	eQTL	QTD000542	HLA-DMA	3.05e-13	0.62244
3-49784192-T-C	rs13063621	0.46709	0.46709	intron	IP6K1	eQTL	QTD000341	RNF123	3.07e-13	0.288311
6-30887434-T-G	rs1264324	0.069703	0.069703	intron	DDR1	eQTL	QTD000138	FLOT1	3.07e-13	0.683553
22-41855119-T-C	rs67057013	0.12719	0.12719	intron	SREBF2	eQTL	QTD000078	POLR3H	3.08e-13	-0.529562
6-29874761-C-G	rs2734964	0.22147	0.22147	intron	NA	eQTL	QTD000227	HLA-A	3.08e-13	-0.467325
6-29874761-C-G	rs2734964	0.22147	0.22147	intron	NA	eQTL	QTD000227	HLA-A	3.08e-13	-0.467325
6-29874761-C-G	rs2734964	0.22147	0.22147	intron	NA	pQTL	FinnGen_Olink_meta_2025-03-20	CPVL	3.09e-13	0.244
6-29874761-C-G	rs2734964	0.22147	0.22147	intron	NA	pQTL	FinnGen_Olink_meta_2025-03-20	CPVL	3.09e-13	0.244
6-32658661-A-T	rs9273367	0.23962	0.23962	upstream gene	HLA-DQB1-AS1	eQTL	QTD000425	HLA-DQB1	3.09e-13	-0.837706
6-29874761-C-G	rs2734964	0.22147	0.22147	intron	NA	eQTL	QTD000253	HLA-A	3.1e-13	-0.558735
6-29874761-C-G	rs2734964	0.22147	0.22147	intron	NA	eQTL	QTD000253	HLA-A	3.1e-13	-0.558735
16-648590-A-G	rs11865670	0.55984	0.55984	non coding transcript exon	NA	eQTL	QTD000342	RHBDL1	3.11e-13	0.345723
16-648590-A-G	rs11865670	0.55984	0.55984	non coding transcript exon	NA	eQTL	QTD000342	RHBDL1	3.11e-13	0.345723
16-648590-A-G	rs11865670	0.55984	0.55984	non coding transcript exon	NA	eQTL	QTD000342	RHBDL1	3.11e-13	0.345723
6-30887434-T-G	rs1264324	0.069703	0.069703	intron	DDR1	pQTL	UKBB_pQTL_3k	CTRL	3.11e-13	-0.0744571
6-31464036-A-G	rs3130907	0.087162	0.087162	splice polypyrimidine tract	HCP5	eQTL	QTD000142	HLA-B	3.13e-13	0.626424
6-31464036-A-G	rs3130907	0.087162	0.087162	splice polypyrimidine tract	HCP5	eQTL	QTD000142	HLA-B	3.13e-13	0.626424
22-41855119-T-C	rs67057013	0.12719	0.12719	intron	SREBF2	eQTL	QTD000542	ACO2	3.16e-13	0.408141
3-33257643-A-C	rs6801124	0.17261	0.17261	intergenic	NA	eQTL	QTD000272	FBXL2	3.16e-13	0.579109
6-30377517-A-G	rs3130370	0.10448	0.10448	intergenic	NA	eQTL	QTD000252	FLOT1	3.19e-13	0.652987
16-89635716-C-G	rs449882	0.33012	0.33012	intron	DPEP1	eQTL	QTD000359	CHMP1A	3.22e-13	-0.214743
6-29874761-C-G	rs2734964	0.22147	0.22147	intron	NA	eQTL	QTD000117	ENSG00000285761	3.22e-13	0.43946
6-29874761-C-G	rs2734964	0.22147	0.22147	intron	NA	eQTL	QTD000117	ENSG00000285761	3.22e-13	0.43946
6-31464036-A-G	rs3130907	0.087162	0.087162	splice polypyrimidine tract	HCP5	pQTL	deCODE_pQTL_2021	CD96	3.22e-13	-0.1042
6-31464036-A-G	rs3130907	0.087162	0.087162	splice polypyrimidine tract	HCP5	pQTL	deCODE_pQTL_2021	CD96	3.22e-13	-0.1042
6-30377517-A-G	rs3130370	0.10448	0.10448	intergenic	NA	eQTL	QTD000319	HLA-A	3.26e-13	0.697891
12-69261387-A-G	rs7969559	0.71554	0.71554	intron	CPSF6	pQTL	FinnGen_SomaScan_2023-03-02	LYZ	3.27e-13	-0.373848
12-69261387-A-G	rs7969559	0.71554	0.71554	intron	CPSF6	pQTL	FinnGen_SomaScan_2023-03-02	LYZ	3.27e-13	-0.373848
6-32658661-A-T	rs9273367	0.23962	0.23962	upstream gene	HLA-DQB1-AS1	eQTL	QTD000375	HLA-DQB2	3.27e-13	-0.512845
6-32658661-A-T	rs9273367	0.23962	0.23962	upstream gene	HLA-DQB1-AS1	eQTL	QTD000437	C4B	3.28e-13	-0.490973
12-69261387-A-G	rs7969559	0.71554	0.71554	intron	CPSF6	eQTL	QTD000088	CPSF6	3.3e-13	0.58591
12-69261387-A-G	rs7969559	0.71554	0.71554	intron	CPSF6	eQTL	QTD000088	CPSF6	3.3e-13	0.58591
6-31464036-A-G	rs3130907	0.087162	0.087162	splice polypyrimidine tract	HCP5	eQTL	QTD000111	FLOT1	3.31e-13	0.588047
6-31464036-A-G	rs3130907	0.087162	0.087162	splice polypyrimidine tract	HCP5	eQTL	QTD000111	FLOT1	3.31e-13	0.588047
6-32658661-A-T	rs9273367	0.23962	0.23962	upstream gene	HLA-DQB1-AS1	pQTL	deCODE_pQTL_2021	UMOD	3.31e-13	-0.0677
6-30377517-A-G	rs3130370	0.10448	0.10448	intergenic	NA	eQTL	QTD000122	ZFP57	3.32e-13	0.587323
6-30887434-T-G	rs1264324	0.069703	0.069703	intron	DDR1	eQTL	QTD000314	HLA-A	3.32e-13	-0.707629
6-29874761-C-G	rs2734964	0.22147	0.22147	intron	NA	pQTL	UKBB_pQTL_3k	CX3CL1	3.33e-13	0.0592305
6-29874761-C-G	rs2734964	0.22147	0.22147	intron	NA	pQTL	UKBB_pQTL_3k	CX3CL1	3.33e-13	0.0592305
6-30377517-A-G	rs3130370	0.10448	0.10448	intergenic	NA	eQTL	QTD000075	HLA-C	3.36e-13	0.686994
1-218317989-C-G	rs4269827	0.35425	0.35425	intron	RRP15	eQTL	QTD000286	RRP15	3.38e-13	0.263732
6-30887434-T-G	rs1264324	0.069703	0.069703	intron	DDR1	eQTL	QTD000236	HLA-C	3.38e-13	0.903961
16-89635716-C-G	rs449882	0.33012	0.33012	intron	DPEP1	eQTL	QTD000088	CHMP1A	3.39e-13	0.585516
6-32052461-A-G	rs369580	0.098526	0.098526	intron	TNXB	pQTL	deCODE_pQTL_2021	GZMA	3.42e-13	-0.0867
6-31464036-A-G	rs3130907	0.087162	0.087162	splice polypyrimidine tract	HCP5	eQTL	QTD000121	CCHCR1	3.45e-13	0.431778
6-31464036-A-G	rs3130907	0.087162	0.087162	splice polypyrimidine tract	HCP5	eQTL	QTD000121	CCHCR1	3.45e-13	0.431778
6-30887434-T-G	rs1264324	0.069703	0.069703	intron	DDR1	eQTL	QTD000242	HLA-C	3.47e-13	0.682042
6-31464036-A-G	rs3130907	0.087162	0.087162	splice polypyrimidine tract	HCP5	eQTL	QTD000243	HLA-C	3.55e-13	-0.670691
6-31464036-A-G	rs3130907	0.087162	0.087162	splice polypyrimidine tract	HCP5	eQTL	QTD000243	HLA-C	3.55e-13	-0.670691
6-31464036-A-G	rs3130907	0.087162	0.087162	splice polypyrimidine tract	HCP5	eQTL	QTD000314	HLA-B	3.56e-13	0.684761
6-31464036-A-G	rs3130907	0.087162	0.087162	splice polypyrimidine tract	HCP5	eQTL	QTD000314	HLA-B	3.56e-13	0.684761
6-32658661-A-T	rs9273367	0.23962	0.23962	upstream gene	HLA-DQB1-AS1	eQTL	QTD000282	HLA-DRB1	3.58e-13	-0.329118
6-30377517-A-G	rs3130370	0.10448	0.10448	intergenic	NA	eQTL	QTD000435	HLA-F	3.6e-13	-0.554641
6-32052461-A-G	rs369580	0.098526	0.098526	intron	TNXB	pQTL	deCODE_pQTL_2021	GFRA1	3.61e-13	-0.0871
6-31464036-A-G	rs3130907	0.087162	0.087162	splice polypyrimidine tract	HCP5	eQTL	QTD000535	RNF5	3.62e-13	-0.682778
6-31464036-A-G	rs3130907	0.087162	0.087162	splice polypyrimidine tract	HCP5	eQTL	QTD000535	RNF5	3.62e-13	-0.682778
6-32658661-A-T	rs9273367	0.23962	0.23962	upstream gene	HLA-DQB1-AS1	eQTL	QTD000221	HLA-DQB1-AS1	3.62e-13	-0.792352
6-30887434-T-G	rs1264324	0.069703	0.069703	intron	DDR1	eQTL	QTD000247	FLOT1	3.64e-13	0.572988
16-648590-A-G	rs11865670	0.55984	0.55984	non coding transcript exon	NA	eQTL	QTD000233	RHOT2	3.67e-13	0.531666
16-648590-A-G	rs11865670	0.55984	0.55984	non coding transcript exon	NA	eQTL	QTD000233	RHOT2	3.67e-13	0.531666
16-648590-A-G	rs11865670	0.55984	0.55984	non coding transcript exon	NA	eQTL	QTD000233	RHOT2	3.67e-13	0.531666
6-31464036-A-G	rs3130907	0.087162	0.087162	splice polypyrimidine tract	HCP5	eQTL	QTD000132	MICB-DT	3.69e-13	0.781387
6-31464036-A-G	rs3130907	0.087162	0.087162	splice polypyrimidine tract	HCP5	eQTL	QTD000132	MICB-DT	3.69e-13	0.781387
6-29874761-C-G	rs2734964	0.22147	0.22147	intron	NA	eQTL	QTD000115	HLA-A	3.72e-13	0.710558
6-29874761-C-G	rs2734964	0.22147	0.22147	intron	NA	eQTL	QTD000115	HLA-A	3.72e-13	0.710558
6-31464036-A-G	rs3130907	0.087162	0.087162	splice polypyrimidine tract	HCP5	eQTL	QTD000067	HLA-C	3.72e-13	0.891904
6-31464036-A-G	rs3130907	0.087162	0.087162	splice polypyrimidine tract	HCP5	eQTL	QTD000067	HLA-C	3.72e-13	0.891904
6-32658661-A-T	rs9273367	0.23962	0.23962	upstream gene	HLA-DQB1-AS1	eQTL	QTD000087	HLA-DQA1	3.73e-13	0.577989
6-30887434-T-G	rs1264324	0.069703	0.069703	intron	DDR1	eQTL	QTD000033	FLOT1	3.79e-13	1.11031
6-29874761-C-G	rs2734964	0.22147	0.22147	intron	NA	pQTL	UKBB_pQTL_3k	ADA2	3.81e-13	0.0590678
6-29874761-C-G	rs2734964	0.22147	0.22147	intron	NA	pQTL	UKBB_pQTL_3k	ADA2	3.81e-13	0.0590678
6-32052461-A-G	rs369580	0.098526	0.098526	intron	TNXB	eQTL	QTD000575	C4B	3.81e-13	0.982392
6-29874761-C-G	rs2734964	0.22147	0.22147	intron	NA	eQTL	QTD000076	HLA-A	3.82e-13	0.494332
6-29874761-C-G	rs2734964	0.22147	0.22147	intron	NA	eQTL	QTD000076	HLA-A	3.82e-13	0.494332
6-30377517-A-G	rs3130370	0.10448	0.10448	intergenic	NA	eQTL	QTD000272	FLOT1	3.84e-13	0.475229
6-29874761-C-G	rs2734964	0.22147	0.22147	intron	NA	eQTL	QTD000233	HLA-A	3.91e-13	-0.432102
6-29874761-C-G	rs2734964	0.22147	0.22147	intron	NA	eQTL	QTD000233	HLA-A	3.91e-13	-0.432102
6-30377517-A-G	rs3130370	0.10448	0.10448	intergenic	NA	eQTL	QTD000437	HLA-A	3.93e-13	0.538195
6-30887434-T-G	rs1264324	0.069703	0.069703	intron	DDR1	eQTL	QTD000339	HLA-A	3.93e-13	-0.769806
16-89635716-C-G	rs449882	0.33012	0.33012	intron	DPEP1	eQTL	QTD000024	CDK10	3.94e-13	0.741471
1-218317989-C-G	rs4269827	0.35425	0.35425	intron	RRP15	eQTL	QTD000545	RRP15	3.95e-13	0.491781
6-30377517-A-G	rs3130370	0.10448	0.10448	intergenic	NA	eQTL	QTD000312	FLOT1	3.95e-13	0.515267
6-31464036-A-G	rs3130907	0.087162	0.087162	splice polypyrimidine tract	HCP5	eQTL	QTD000159	FLOT1	3.97e-13	0.893502
6-31464036-A-G	rs3130907	0.087162	0.087162	splice polypyrimidine tract	HCP5	eQTL	QTD000159	FLOT1	3.97e-13	0.893502
6-31464036-A-G	rs3130907	0.087162	0.087162	splice polypyrimidine tract	HCP5	eQTL	QTD000342	C4B	3.98e-13	0.643848
6-31464036-A-G	rs3130907	0.087162	0.087162	splice polypyrimidine tract	HCP5	eQTL	QTD000342	C4B	3.98e-13	0.643848
16-648590-A-G	rs11865670	0.55984	0.55984	non coding transcript exon	NA	eQTL	QTD000084	METTL26	4.06e-13	0.501071
16-648590-A-G	rs11865670	0.55984	0.55984	non coding transcript exon	NA	eQTL	QTD000084	METTL26	4.06e-13	0.501071
16-648590-A-G	rs11865670	0.55984	0.55984	non coding transcript exon	NA	eQTL	QTD000084	METTL26	4.06e-13	0.501071
6-30377517-A-G	rs3130370	0.10448	0.10448	intergenic	NA	eQTL	QTD000247	FLOT1	4.08e-13	0.545026
6-32658661-A-T	rs9273367	0.23962	0.23962	upstream gene	HLA-DQB1-AS1	eQTL	QTD000024	HLA-DQB1	4.13e-13	-0.619794
22-41855119-T-C	rs67057013	0.12719	0.12719	intron	SREBF2	eQTL	QTD000084	PMM1	4.15e-13	-0.601321
6-31464036-A-G	rs3130907	0.087162	0.087162	splice polypyrimidine tract	HCP5	eQTL	QTD000214	CCHCR1	4.15e-13	0.827627
6-31464036-A-G	rs3130907	0.087162	0.087162	splice polypyrimidine tract	HCP5	eQTL	QTD000214	CCHCR1	4.15e-13	0.827627
12-69261387-A-G	rs7969559	0.71554	0.71554	intron	CPSF6	eQTL	QTD000436	CPSF6	4.16e-13	-0.363112
12-69261387-A-G	rs7969559	0.71554	0.71554	intron	CPSF6	eQTL	QTD000436	CPSF6	4.16e-13	-0.363112
6-32658661-A-T	rs9273367	0.23962	0.23962	upstream gene	HLA-DQB1-AS1	eQTL	QTD000326	HLA-DQA1	4.19e-13	-0.652995
6-31464036-A-G	rs3130907	0.087162	0.087162	splice polypyrimidine tract	HCP5	eQTL	QTD000541	CCHCR1	4.2e-13	-0.547468
6-31464036-A-G	rs3130907	0.087162	0.087162	splice polypyrimidine tract	HCP5	eQTL	QTD000541	CCHCR1	4.2e-13	-0.547468
6-32658661-A-T	rs9273367	0.23962	0.23962	upstream gene	HLA-DQB1-AS1	eQTL	QTD000248	HLA-DQA1	4.2e-13	0.497363
3-49784192-T-C	rs13063621	0.46709	0.46709	intron	IP6K1	eQTL	QTD000542	RBM6	4.24e-13	0.205588
22-38176519-C-G	rs133015	0.44149	0.44149	intron	PLA2G6	eQTL	QTD000244	MAFF	4.3e-13	0.437192
22-38176519-C-G	rs133015	0.44149	0.44149	intron	PLA2G6	eQTL	QTD000244	MAFF	4.3e-13	0.437192
6-30377517-A-G	rs3130370	0.10448	0.10448	intergenic	NA	eQTL	QTD000298	FLOT1	4.33e-13	0.81682
6-31464036-A-G	rs3130907	0.087162	0.087162	splice polypyrimidine tract	HCP5	eQTL	QTD000081	VARS2	4.34e-13	-0.657209
6-31464036-A-G	rs3130907	0.087162	0.087162	splice polypyrimidine tract	HCP5	eQTL	QTD000081	VARS2	4.34e-13	-0.657209
6-32658661-A-T	rs9273367	0.23962	0.23962	upstream gene	HLA-DQB1-AS1	eQTL	QTD000129	HLA-DQB2	4.34e-13	0.673411
6-30377517-A-G	rs3130370	0.10448	0.10448	intergenic	NA	eQTL	QTD000081	HLA-G	4.4e-13	-0.462236
6-29874761-C-G	rs2734964	0.22147	0.22147	intron	NA	eQTL	QTD000437	HLA-A	4.42e-13	-0.459621
6-29874761-C-G	rs2734964	0.22147	0.22147	intron	NA	eQTL	QTD000437	HLA-A	4.42e-13	-0.459621
6-30377517-A-G	rs3130370	0.10448	0.10448	intergenic	NA	eQTL	QTD000242	FLOT1	4.48e-13	0.452374
6-31464036-A-G	rs3130907	0.087162	0.087162	splice polypyrimidine tract	HCP5	eQTL	QTD000254	HLA-B	4.51e-13	0.865767
6-31464036-A-G	rs3130907	0.087162	0.087162	splice polypyrimidine tract	HCP5	eQTL	QTD000254	HLA-B	4.51e-13	0.865767
6-30377517-A-G	rs3130370	0.10448	0.10448	intergenic	NA	eQTL	QTD000362	CCHCR1	4.52e-13	0.64265
6-30887434-T-G	rs1264324	0.069703	0.069703	intron	DDR1	eQTL	QTD000376	CCHCR1	4.52e-13	-0.692963
6-31464036-A-G	rs3130907	0.087162	0.087162	splice polypyrimidine tract	HCP5	pQTL	deCODE_pQTL_2021	SEMA4A	4.52e-13	-0.1104
6-31464036-A-G	rs3130907	0.087162	0.087162	splice polypyrimidine tract	HCP5	pQTL	deCODE_pQTL_2021	SEMA4A	4.52e-13	-0.1104
6-31464036-A-G	rs3130907	0.087162	0.087162	splice polypyrimidine tract	HCP5	eQTL	QTD000169	FLOT1	4.53e-13	0.918087
6-31464036-A-G	rs3130907	0.087162	0.087162	splice polypyrimidine tract	HCP5	eQTL	QTD000169	FLOT1	4.53e-13	0.918087
6-29874761-C-G	rs2734964	0.22147	0.22147	intron	NA	eQTL	QTD000288	HLA-F	4.55e-13	0.453612
6-29874761-C-G	rs2734964	0.22147	0.22147	intron	NA	eQTL	QTD000288	HLA-F	4.55e-13	0.453612
6-31464036-A-G	rs3130907	0.087162	0.087162	splice polypyrimidine tract	HCP5	eQTL	QTD000054	HLA-C	4.58e-13	-0.765661
6-31464036-A-G	rs3130907	0.087162	0.087162	splice polypyrimidine tract	HCP5	eQTL	QTD000054	HLA-C	4.58e-13	-0.765661
6-32658661-A-T	rs9273367	0.23962	0.23962	upstream gene	HLA-DQB1-AS1	eQTL	QTD000420	HLA-DQB1	4.58e-13	-0.810083
6-32658661-A-T	rs9273367	0.23962	0.23962	upstream gene	HLA-DQB1-AS1	eQTL	QTD000273	HLA-DQB1	4.58e-13	-0.484823
6-30887434-T-G	rs1264324	0.069703	0.069703	intron	DDR1	eQTL	QTD000356	HLA-C	4.61e-13	0.581843
6-31464036-A-G	rs3130907	0.087162	0.087162	splice polypyrimidine tract	HCP5	eQTL	QTD000128	C4A	4.62e-13	-0.627042
6-31464036-A-G	rs3130907	0.087162	0.087162	splice polypyrimidine tract	HCP5	eQTL	QTD000128	C4A	4.62e-13	-0.627042
6-32658661-A-T	rs9273367	0.23962	0.23962	upstream gene	HLA-DQB1-AS1	eQTL	QTD000422	HLA-DQB2	4.69e-13	-0.826028
3-49784192-T-C	rs13063621	0.46709	0.46709	intron	IP6K1	pQTL	deCODE_pQTL_2021	TDGF1	4.7e-13	-0.0586
22-41855119-T-C	rs67057013	0.12719	0.12719	intron	SREBF2	eQTL	QTD000356	MEI1	4.72e-13	0.512567
6-31464036-A-G	rs3130907	0.087162	0.087162	splice polypyrimidine tract	HCP5	eQTL	QTD000244	CCHCR1	4.72e-13	0.724238
6-31464036-A-G	rs3130907	0.087162	0.087162	splice polypyrimidine tract	HCP5	eQTL	QTD000244	CCHCR1	4.72e-13	0.724238
12-69261387-A-G	rs7969559	0.71554	0.71554	intron	CPSF6	eQTL	QTD000435	CPSF6	4.75e-13	-0.360381
12-69261387-A-G	rs7969559	0.71554	0.71554	intron	CPSF6	eQTL	QTD000435	CPSF6	4.75e-13	-0.360381
1-218317989-C-G	rs4269827	0.35425	0.35425	intron	RRP15	eQTL	QTD000246	RRP15	4.76e-13	0.25024
6-31464036-A-G	rs3130907	0.087162	0.087162	splice polypyrimidine tract	HCP5	eQTL	QTD000161	MICB	4.76e-13	1.09733
6-31464036-A-G	rs3130907	0.087162	0.087162	splice polypyrimidine tract	HCP5	eQTL	QTD000161	MICB	4.76e-13	1.09733
6-30887434-T-G	rs1264324	0.069703	0.069703	intron	DDR1	eQTL	QTD000542	HLA-B	4.78e-13	0.597457
6-30887434-T-G	rs1264324	0.069703	0.069703	intron	DDR1	eQTL	QTD000376	DDX39B	4.8e-13	-0.663054
6-30887434-T-G	rs1264324	0.069703	0.069703	intron	DDR1	eQTL	QTD000274	CCHCR1	4.81e-13	-0.762503
16-89635716-C-G	rs449882	0.33012	0.33012	intron	DPEP1	eQTL	QTD000139	CHMP1A	4.85e-13	-0.36148
6-32658661-A-T	rs9273367	0.23962	0.23962	upstream gene	HLA-DQB1-AS1	eQTL	QTD000274	HLA-DQB1	4.89e-13	-0.490201
2-55869757-A-G	rs3791679	0.20879	0.20879	intron	EFEMP1	pQTL	FinnGen_Olink_meta_2025-03-20	EFEMP1	4.9e-13	0.204
6-31464036-A-G	rs3130907	0.087162	0.087162	splice polypyrimidine tract	HCP5	eQTL	QTD000118	CCHCR1	4.9e-13	-0.646068
6-31464036-A-G	rs3130907	0.087162	0.087162	splice polypyrimidine tract	HCP5	eQTL	QTD000118	CCHCR1	4.9e-13	-0.646068
16-648590-A-G	rs11865670	0.55984	0.55984	non coding transcript exon	NA	eQTL	QTD000287	RHBDL1	4.91e-13	0.363507
16-648590-A-G	rs11865670	0.55984	0.55984	non coding transcript exon	NA	eQTL	QTD000287	RHBDL1	4.91e-13	0.363507
16-648590-A-G	rs11865670	0.55984	0.55984	non coding transcript exon	NA	eQTL	QTD000287	RHBDL1	4.91e-13	0.363507
16-89635716-C-G	rs449882	0.33012	0.33012	intron	DPEP1	eQTL	QTD000376	FANCA	4.92e-13	-0.458336
6-30377517-A-G	rs3130370	0.10448	0.10448	intergenic	NA	eQTL	QTD000374	HLA-F	4.96e-13	0.572124
6-32658661-A-T	rs9273367	0.23962	0.23962	upstream gene	HLA-DQB1-AS1	eQTL	QTD000663	HLA-DRB6	5e-13	0.605508
16-648590-A-G	rs11865670	0.55984	0.55984	non coding transcript exon	NA	eQTL	QTD000116	RHBDL1	5.03e-13	0.402956
16-648590-A-G	rs11865670	0.55984	0.55984	non coding transcript exon	NA	eQTL	QTD000116	RHBDL1	5.03e-13	0.402956
16-648590-A-G	rs11865670	0.55984	0.55984	non coding transcript exon	NA	eQTL	QTD000116	RHBDL1	5.03e-13	0.402956
6-30887434-T-G	rs1264324	0.069703	0.069703	intron	DDR1	eQTL	QTD000122	HLA-C	5.03e-13	0.720892
6-30887434-T-G	rs1264324	0.069703	0.069703	intron	DDR1	pQTL	UKBB_pQTL_3k	TIMD4	5.04e-13	0.0688849
6-32658661-A-T	rs9273367	0.23962	0.23962	upstream gene	HLA-DQB1-AS1	pQTL	UKBB_pQTL_3k	CFB	5.04e-13	-0.0584686
9-127135715-C-G	rs1001138	0.7281	0.7281	intron	RALGPS1	eQTL	QTD000499	RALGPS1	5.04e-13	-1.09231
9-127135715-C-G	rs1001138	0.7281	0.7281	intron	RALGPS1	eQTL	QTD000499	RALGPS1	5.04e-13	-1.09231
16-89635716-C-G	rs449882	0.33012	0.33012	intron	DPEP1	eQTL	QTD000123	SPATA33	5.07e-13	-0.408191
16-648590-A-G	rs11865670	0.55984	0.55984	non coding transcript exon	NA	eQTL	QTD000143	PIGQ	5.09e-13	-0.342528
16-648590-A-G	rs11865670	0.55984	0.55984	non coding transcript exon	NA	eQTL	QTD000143	PIGQ	5.09e-13	-0.342528
16-648590-A-G	rs11865670	0.55984	0.55984	non coding transcript exon	NA	eQTL	QTD000143	PIGQ	5.09e-13	-0.342528
16-89635716-C-G	rs449882	0.33012	0.33012	intron	DPEP1	eQTL	QTD000131	ENSG00000275734	5.12e-13	0.469528
6-31464036-A-G	rs3130907	0.087162	0.087162	splice polypyrimidine tract	HCP5	eQTL	QTD000249	CCHCR1	5.14e-13	-0.739759
6-31464036-A-G	rs3130907	0.087162	0.087162	splice polypyrimidine tract	HCP5	eQTL	QTD000249	CCHCR1	5.14e-13	-0.739759
6-30377517-A-G	rs3130370	0.10448	0.10448	intergenic	NA	eQTL	QTD000177	FLOT1	5.16e-13	0.762945
6-30887434-T-G	rs1264324	0.069703	0.069703	intron	DDR1	eQTL	QTD000028	HLA-A	5.17e-13	0.987681
6-31464036-A-G	rs3130907	0.087162	0.087162	splice polypyrimidine tract	HCP5	eQTL	QTD000231	HLA-C	5.22e-13	0.536903
6-31464036-A-G	rs3130907	0.087162	0.087162	splice polypyrimidine tract	HCP5	eQTL	QTD000231	HLA-C	5.22e-13	0.536903
3-49784192-T-C	rs13063621	0.46709	0.46709	intron	IP6K1	eQTL	QTD000273	RBM6	5.23e-13	-0.281698
6-32052461-A-G	rs369580	0.098526	0.098526	intron	TNXB	pQTL	UKBB_pQTL_3k	CCL27	5.25e-13	-0.0655997
6-32052461-A-G	rs369580	0.098526	0.098526	intron	TNXB	eQTL	QTD000547	CFB	5.26e-13	0.632161
16-89635716-C-G	rs449882	0.33012	0.33012	intron	DPEP1	eQTL	QTD000297	CHMP1A	5.3e-13	-0.532009
6-30887434-T-G	rs1264324	0.069703	0.069703	intron	DDR1	pQTL	deCODE_pQTL_2021	SFTPD	5.31e-13	-0.0987
6-30887434-T-G	rs1264324	0.069703	0.069703	intron	DDR1	pQTL	deCODE_pQTL_2021	FRZB	5.35e-13	-0.1021
22-41855119-T-C	rs67057013	0.12719	0.12719	intron	SREBF2	eQTL	QTD000373	SMDT1	5.43e-13	-0.732297
16-89635716-C-G	rs449882	0.33012	0.33012	intron	DPEP1	eQTL	QTD000284	CHMP1A	5.44e-13	0.350364
6-29874761-C-G	rs2734964	0.22147	0.22147	intron	NA	eQTL	QTD000319	HLA-F	5.46e-13	-0.456306
6-29874761-C-G	rs2734964	0.22147	0.22147	intron	NA	eQTL	QTD000319	HLA-F	5.46e-13	-0.456306
6-31464036-A-G	rs3130907	0.087162	0.087162	splice polypyrimidine tract	HCP5	eQTL	QTD000544	MICB	5.46e-13	0.723846
6-31464036-A-G	rs3130907	0.087162	0.087162	splice polypyrimidine tract	HCP5	eQTL	QTD000544	MICB	5.46e-13	0.723846
6-30887434-T-G	rs1264324	0.069703	0.069703	intron	DDR1	eQTL	QTD000343	CCHCR1	5.5e-13	0.775298
22-41855119-T-C	rs67057013	0.12719	0.12719	intron	SREBF2	eQTL	QTD000038	ACO2	5.54e-13	0.980402
6-32658661-A-T	rs9273367	0.23962	0.23962	upstream gene	HLA-DQB1-AS1	eQTL	QTD000332	HLA-DQB1	5.55e-13	-0.467069
6-32658661-A-T	rs9273367	0.23962	0.23962	upstream gene	HLA-DQB1-AS1	eQTL	QTD000537	HLA-DMA	5.56e-13	0.690474
6-32658661-A-T	rs9273367	0.23962	0.23962	upstream gene	HLA-DQB1-AS1	pQTL	deCODE_pQTL_2021	MLN	5.58e-13	0.0686
6-32658661-A-T	rs9273367	0.23962	0.23962	upstream gene	HLA-DQB1-AS1	eQTL	QTD000111	HLA-DQA2	5.64e-13	0.534218
6-31464036-A-G	rs3130907	0.087162	0.087162	splice polypyrimidine tract	HCP5	eQTL	QTD000134	HLA-C	5.75e-13	0.772647
6-31464036-A-G	rs3130907	0.087162	0.087162	splice polypyrimidine tract	HCP5	eQTL	QTD000134	HLA-C	5.75e-13	0.772647
16-648590-A-G	rs11865670	0.55984	0.55984	non coding transcript exon	NA	eQTL	QTD000376	PIGQ	5.78e-13	0.453288
16-648590-A-G	rs11865670	0.55984	0.55984	non coding transcript exon	NA	eQTL	QTD000376	PIGQ	5.78e-13	0.453288
16-648590-A-G	rs11865670	0.55984	0.55984	non coding transcript exon	NA	eQTL	QTD000376	PIGQ	5.78e-13	0.453288
6-32658661-A-T	rs9273367	0.23962	0.23962	upstream gene	HLA-DQB1-AS1	eQTL	QTD000425	HLA-DQB1-AS1	5.78e-13	-0.798547
6-29874761-C-G	rs2734964	0.22147	0.22147	intron	NA	eQTL	QTD000103	HLA-A	5.79e-13	0.944176
6-29874761-C-G	rs2734964	0.22147	0.22147	intron	NA	eQTL	QTD000103	HLA-A	5.79e-13	0.944176
6-29874761-C-G	rs2734964	0.22147	0.22147	intron	NA	pQTL	UKBB_pQTL_3k	GZMA	5.82e-13	-0.0582448
6-29874761-C-G	rs2734964	0.22147	0.22147	intron	NA	pQTL	UKBB_pQTL_3k	GZMA	5.82e-13	-0.0582448
6-31464036-A-G	rs3130907	0.087162	0.087162	splice polypyrimidine tract	HCP5	eQTL	QTD000090	PSORS1C1	5.82e-13	-0.814316
6-31464036-A-G	rs3130907	0.087162	0.087162	splice polypyrimidine tract	HCP5	eQTL	QTD000090	PSORS1C1	5.82e-13	-0.814316
6-30377517-A-G	rs3130370	0.10448	0.10448	intergenic	NA	eQTL	QTD000537	HLA-C	5.85e-13	-0.697543
6-30887434-T-G	rs1264324	0.069703	0.069703	intron	DDR1	eQTL	QTD000077	FLOT1	5.86e-13	0.614659
6-31464036-A-G	rs3130907	0.087162	0.087162	splice polypyrimidine tract	HCP5	eQTL	QTD000092	HCP5	5.88e-13	0.989166
6-31464036-A-G	rs3130907	0.087162	0.087162	splice polypyrimidine tract	HCP5	eQTL	QTD000092	HCP5	5.88e-13	0.989166
22-41855119-T-C	rs67057013	0.12719	0.12719	intron	SREBF2	eQTL	QTD000239	NAGA	5.96e-13	-0.741758
6-30887434-T-G	rs1264324	0.069703	0.069703	intron	DDR1	pQTL	deCODE_pQTL_2021	HNF4A	5.97e-13	-0.104
3-49784192-T-C	rs13063621	0.46709	0.46709	intron	IP6K1	eQTL	QTD000612	RBM6	5.98e-13	-0.238437
16-89635716-C-G	rs449882	0.33012	0.33012	intron	DPEP1	eQTL	QTD000253	SPATA33	6.02e-13	-0.489436
16-89635716-C-G	rs449882	0.33012	0.33012	intron	DPEP1	eQTL	QTD000274	CHMP1A	6.02e-13	-0.253746
6-32658661-A-T	rs9273367	0.23962	0.23962	upstream gene	HLA-DQB1-AS1	eQTL	QTD000362	HLA-DRB5	6.02e-13	-0.590229
6-30377517-A-G	rs3130370	0.10448	0.10448	intergenic	NA	eQTL	QTD000546	HLA-C	6.04e-13	0.634276
6-30887434-T-G	rs1264324	0.069703	0.069703	intron	DDR1	eQTL	QTD000297	FLOT1	6.06e-13	0.741737
3-49784192-T-C	rs13063621	0.46709	0.46709	intron	IP6K1	eQTL	QTD000316	UBA7	6.09e-13	-0.237711
6-32658661-A-T	rs9273367	0.23962	0.23962	upstream gene	HLA-DQB1-AS1	eQTL	QTD000232	HLA-DRB1	6.18e-13	-0.519117
6-29874761-C-G	rs2734964	0.22147	0.22147	intron	NA	eQTL	QTD000144	HLA-A	6.23e-13	-0.425102
6-29874761-C-G	rs2734964	0.22147	0.22147	intron	NA	eQTL	QTD000144	HLA-A	6.23e-13	-0.425102
6-30377517-A-G	rs3130370	0.10448	0.10448	intergenic	NA	eQTL	QTD000437	CCHCR1	6.25e-13	0.602573
16-648590-A-G	rs11865670	0.55984	0.55984	non coding transcript exon	NA	eQTL	QTD000348	WDR90	6.27e-13	0.786061
16-648590-A-G	rs11865670	0.55984	0.55984	non coding transcript exon	NA	eQTL	QTD000348	WDR90	6.27e-13	0.786061
16-648590-A-G	rs11865670	0.55984	0.55984	non coding transcript exon	NA	eQTL	QTD000348	WDR90	6.27e-13	0.786061
6-29874761-C-G	rs2734964	0.22147	0.22147	intron	NA	pQTL	FinnGen_SomaScan_2023-03-02	METTL2B	6.32e-13	0.496538
6-29874761-C-G	rs2734964	0.22147	0.22147	intron	NA	pQTL	FinnGen_SomaScan_2023-03-02	METTL2B	6.32e-13	0.496538
15-99952136-T-C	rs2581357	0.47867	0.47867	intergenic	NA	eQTL	QTD000613	ADAMTS17	6.33e-13	-0.271227
6-29874761-C-G	rs2734964	0.22147	0.22147	intron	NA	eQTL	QTD000314	HLA-A	6.35e-13	0.502595
6-29874761-C-G	rs2734964	0.22147	0.22147	intron	NA	eQTL	QTD000314	HLA-A	6.35e-13	0.502595
6-30887434-T-G	rs1264324	0.069703	0.069703	intron	DDR1	pQTL	UKBB_pQTL_3k	TRIM21	6.35e-13	-0.0688059
6-31464036-A-G	rs3130907	0.087162	0.087162	splice polypyrimidine tract	HCP5	eQTL	QTD000274	HLA-B	6.37e-13	0.700852
6-31464036-A-G	rs3130907	0.087162	0.087162	splice polypyrimidine tract	HCP5	eQTL	QTD000274	HLA-B	6.37e-13	0.700852
16-89635716-C-G	rs449882	0.33012	0.33012	intron	DPEP1	eQTL	QTD000194	CDK10	6.38e-13	0.576065
6-31464036-A-G	rs3130907	0.087162	0.087162	splice polypyrimidine tract	HCP5	eQTL	QTD000132	BAG6	6.4e-13	-0.561284
6-31464036-A-G	rs3130907	0.087162	0.087162	splice polypyrimidine tract	HCP5	eQTL	QTD000132	BAG6	6.4e-13	-0.561284
6-29874761-C-G	rs2734964	0.22147	0.22147	intron	NA	eQTL	QTD000219	HLA-F	6.43e-13	0.494643
6-29874761-C-G	rs2734964	0.22147	0.22147	intron	NA	eQTL	QTD000219	HLA-F	6.43e-13	0.494643
6-32052461-A-G	rs369580	0.098526	0.098526	intron	TNXB	eQTL	QTD000608	HLA-C	6.51e-13	-0.315873
3-49784192-T-C	rs13063621	0.46709	0.46709	intron	IP6K1	eQTL	QTD000311	UBA7	6.54e-13	-0.302821
6-30377517-A-G	rs3130370	0.10448	0.10448	intergenic	NA	eQTL	QTD000028	FLOT1	6.55e-13	0.917976
1-218317989-C-G	rs4269827	0.35425	0.35425	intron	RRP15	eQTL	QTD000212	RRP15	6.56e-13	0.348764
16-89635716-C-G	rs449882	0.33012	0.33012	intron	DPEP1	eQTL	QTD000376	CDK10	6.59e-13	0.431039
6-29874761-C-G	rs2734964	0.22147	0.22147	intron	NA	pQTL	deCODE_pQTL_2021	B2M	6.59e-13	0.0723
6-29874761-C-G	rs2734964	0.22147	0.22147	intron	NA	pQTL	deCODE_pQTL_2021	B2M	6.59e-13	0.0723
6-31464036-A-G	rs3130907	0.087162	0.087162	splice polypyrimidine tract	HCP5	eQTL	QTD000124	FLOT1	6.61e-13	0.563163
6-31464036-A-G	rs3130907	0.087162	0.087162	splice polypyrimidine tract	HCP5	eQTL	QTD000124	FLOT1	6.61e-13	0.563163
6-31464036-A-G	rs3130907	0.087162	0.087162	splice polypyrimidine tract	HCP5	eQTL	QTD000333	C4B	6.7e-13	0.834141
6-31464036-A-G	rs3130907	0.087162	0.087162	splice polypyrimidine tract	HCP5	eQTL	QTD000333	C4B	6.7e-13	0.834141
6-31464036-A-G	rs3130907	0.087162	0.087162	splice polypyrimidine tract	HCP5	eQTL	QTD000537	HLA-B	6.71e-13	-0.714873
6-31464036-A-G	rs3130907	0.087162	0.087162	splice polypyrimidine tract	HCP5	eQTL	QTD000537	HLA-B	6.71e-13	-0.714873
3-33257643-A-C	rs6801124	0.17261	0.17261	intergenic	NA	eQTL	QTD000161	UBP1	6.73e-13	0.901734
6-32658661-A-T	rs9273367	0.23962	0.23962	upstream gene	HLA-DQB1-AS1	eQTL	QTD000339	HLA-DQA1	6.74e-13	-0.610395
6-30887434-T-G	rs1264324	0.069703	0.069703	intron	DDR1	eQTL	QTD000118	HLA-A	6.76e-13	0.747759
6-30887434-T-G	rs1264324	0.069703	0.069703	intron	DDR1	eQTL	QTD000218	FLOT1	6.76e-13	-0.586516
6-30887434-T-G	rs1264324	0.069703	0.069703	intron	DDR1	eQTL	QTD000363	HLA-A	6.85e-13	0.774468
6-30377517-A-G	rs3130370	0.10448	0.10448	intergenic	NA	eQTL	QTD000435	HLA-C	6.86e-13	0.555489
6-31464036-A-G	rs3130907	0.087162	0.087162	splice polypyrimidine tract	HCP5	eQTL	QTD000091	HLA-C	6.86e-13	0.934635
6-31464036-A-G	rs3130907	0.087162	0.087162	splice polypyrimidine tract	HCP5	eQTL	QTD000091	HLA-C	6.86e-13	0.934635
6-32658661-A-T	rs9273367	0.23962	0.23962	upstream gene	HLA-DQB1-AS1	eQTL	QTD000437	HLA-DQA1	6.87e-13	-0.50874
6-32658661-A-T	rs9273367	0.23962	0.23962	upstream gene	HLA-DQB1-AS1	eQTL	QTD000111	HLA-DRB1	6.91e-13	-0.532046
16-89635716-C-G	rs449882	0.33012	0.33012	intron	DPEP1	eQTL	QTD000174	CDK10	6.96e-13	0.625744
22-41855119-T-C	rs67057013	0.12719	0.12719	intron	SREBF2	eQTL	QTD000318	NAGA	6.98e-13	-0.631971
6-29874761-C-G	rs2734964	0.22147	0.22147	intron	NA	eQTL	QTD000158	HLA-A	6.99e-13	0.822913
6-29874761-C-G	rs2734964	0.22147	0.22147	intron	NA	eQTL	QTD000158	HLA-A	6.99e-13	0.822913
12-69261387-A-G	rs7969559	0.71554	0.71554	intron	CPSF6	eQTL	QTD000052	CPSF6	7.1e-13	-0.305911
12-69261387-A-G	rs7969559	0.71554	0.71554	intron	CPSF6	eQTL	QTD000052	CPSF6	7.1e-13	-0.305911
6-32052461-A-G	rs369580	0.098526	0.098526	intron	TNXB	eQTL	QTD000435	MICB-DT	7.15e-13	-0.366153
6-32658661-A-T	rs9273367	0.23962	0.23962	upstream gene	HLA-DQB1-AS1	pQTL	UKBB_pQTL_3k	SSH3	7.17e-13	-0.0588013
3-49784192-T-C	rs13063621	0.46709	0.46709	intron	IP6K1	eQTL	QTD000093	RNF123	7.29e-13	-0.602766
6-29874761-C-G	rs2734964	0.22147	0.22147	intron	NA	pQTL	deCODE_pQTL_2021	LILRB1	7.32e-13	0.0692
6-29874761-C-G	rs2734964	0.22147	0.22147	intron	NA	pQTL	deCODE_pQTL_2021	LILRB1	7.32e-13	0.0692
6-32658661-A-T	rs9273367	0.23962	0.23962	upstream gene	HLA-DQB1-AS1	eQTL	QTD000317	HLA-DRB5	7.33e-13	-0.426642
1-155202934-T-C	rs35154152	0.10219	0.10219	missense	THBS3	eQTL	QTD000318	EFNA1	7.38e-13	-0.456188
16-89635716-C-G	rs449882	0.33012	0.33012	intron	DPEP1	eQTL	QTD000033	CHMP1A	7.45e-13	0.737215
6-30887434-T-G	rs1264324	0.069703	0.069703	intron	DDR1	eQTL	QTD000534	HLA-C	7.48e-13	0.691167
6-30377517-A-G	rs3130370	0.10448	0.10448	intergenic	NA	pQTL	UKBB_pQTL_3k	CXCL9	7.52e-13	0.069741
6-32052461-A-G	rs369580	0.098526	0.098526	intron	TNXB	eQTL	QTD000546	HLA-C	7.53e-13	0.570332
3-49784192-T-C	rs13063621	0.46709	0.46709	intron	IP6K1	eQTL	QTD000252	RNF123	7.54e-13	-0.358379
6-30887434-T-G	rs1264324	0.069703	0.069703	intron	DDR1	eQTL	QTD000244	CCHCR1	7.57e-13	0.614442
22-38176519-C-G	rs133015	0.44149	0.44149	intron	PLA2G6	eQTL	QTD000318	MAFF	7.6e-13	0.409916
22-38176519-C-G	rs133015	0.44149	0.44149	intron	PLA2G6	eQTL	QTD000318	MAFF	7.6e-13	0.409916
6-29874761-C-G	rs2734964	0.22147	0.22147	intron	NA	eQTL	QTD000252	HLA-A	7.64e-13	0.605087
6-29874761-C-G	rs2734964	0.22147	0.22147	intron	NA	eQTL	QTD000252	HLA-A	7.64e-13	0.605087
6-32658661-A-T	rs9273367	0.23962	0.23962	upstream gene	HLA-DQB1-AS1	eQTL	QTD000226	HLA-DQB1-AS1	7.65e-13	-0.546356
6-29874761-C-G	rs2734964	0.22147	0.22147	intron	NA	eQTL	QTD000297	HLA-A	7.66e-13	0.577661
6-29874761-C-G	rs2734964	0.22147	0.22147	intron	NA	eQTL	QTD000297	HLA-A	7.66e-13	0.577661
16-89635716-C-G	rs449882	0.33012	0.33012	intron	DPEP1	eQTL	QTD000098	CHMP1A	7.67e-13	0.62941
22-38176519-C-G	rs133015	0.44149	0.44149	intron	PLA2G6	eQTL	QTD000254	MAFF	7.68e-13	0.479758
22-38176519-C-G	rs133015	0.44149	0.44149	intron	PLA2G6	eQTL	QTD000254	MAFF	7.68e-13	0.479758
6-30887434-T-G	rs1264324	0.069703	0.069703	intron	DDR1	eQTL	QTD000054	CCHCR1	7.69e-13	0.832477
3-49784192-T-C	rs13063621	0.46709	0.46709	intron	IP6K1	eQTL	QTD000228	RNF123	7.74e-13	0.378252
6-31464036-A-G	rs3130907	0.087162	0.087162	splice polypyrimidine tract	HCP5	eQTL	QTD000163	FLOT1	7.78e-13	0.870209
6-31464036-A-G	rs3130907	0.087162	0.087162	splice polypyrimidine tract	HCP5	eQTL	QTD000163	FLOT1	7.78e-13	0.870209
6-32658661-A-T	rs9273367	0.23962	0.23962	upstream gene	HLA-DQB1-AS1	eQTL	QTD000288	HLA-DQA1	7.78e-13	-0.403443
6-32052461-A-G	rs369580	0.098526	0.098526	intron	TNXB	eQTL	QTD000542	HLA-DQA1	7.8e-13	0.607534
6-31464036-A-G	rs3130907	0.087162	0.087162	splice polypyrimidine tract	HCP5	eQTL	QTD000078	CCHCR1	7.81e-13	-0.620801
6-31464036-A-G	rs3130907	0.087162	0.087162	splice polypyrimidine tract	HCP5	eQTL	QTD000078	CCHCR1	7.81e-13	-0.620801
6-31464036-A-G	rs3130907	0.087162	0.087162	splice polypyrimidine tract	HCP5	eQTL	QTD000082	HLA-C	7.86e-13	0.776042
6-31464036-A-G	rs3130907	0.087162	0.087162	splice polypyrimidine tract	HCP5	eQTL	QTD000082	HLA-C	7.86e-13	0.776042
6-29874761-C-G	rs2734964	0.22147	0.22147	intron	NA	eQTL	QTD000157	HLA-A	7.88e-13	0.534001
6-29874761-C-G	rs2734964	0.22147	0.22147	intron	NA	eQTL	QTD000157	HLA-A	7.88e-13	0.534001
6-30377517-A-G	rs3130370	0.10448	0.10448	intergenic	NA	pQTL	FinnGen_SomaScan_2023-03-02	BTN3A2	7.88e-13	-0.636455
6-30887434-T-G	rs1264324	0.069703	0.069703	intron	DDR1	eQTL	QTD000051	HLA-C	7.9e-13	0.673592
22-41855119-T-C	rs67057013	0.12719	0.12719	intron	SREBF2	eQTL	QTD000542	ACO2	7.96e-13	0.731458
16-89635716-C-G	rs449882	0.33012	0.33012	intron	DPEP1	pQTL	UKBB_pQTL_3k	CANT1	7.97e-13	0.050106
6-30377517-A-G	rs3130370	0.10448	0.10448	intergenic	NA	eQTL	QTD000267	ZFP57	7.97e-13	1.06158
6-31464036-A-G	rs3130907	0.087162	0.087162	splice polypyrimidine tract	HCP5	eQTL	QTD000252	BAG6	8.05e-13	-0.515103
6-31464036-A-G	rs3130907	0.087162	0.087162	splice polypyrimidine tract	HCP5	eQTL	QTD000252	BAG6	8.05e-13	-0.515103
16-89635716-C-G	rs449882	0.33012	0.33012	intron	DPEP1	eQTL	QTD000314	CHMP1A	8.06e-13	-0.288166
6-32658661-A-T	rs9273367	0.23962	0.23962	upstream gene	HLA-DQB1-AS1	eQTL	QTD000123	HLA-DQB1	8.11e-13	0.475988
6-31464036-A-G	rs3130907	0.087162	0.087162	splice polypyrimidine tract	HCP5	pQTL	UKBB_pQTL_3k	CTSO	8.15e-13	-0.0698083
6-31464036-A-G	rs3130907	0.087162	0.087162	splice polypyrimidine tract	HCP5	pQTL	UKBB_pQTL_3k	CTSO	8.15e-13	-0.0698083
6-31464036-A-G	rs3130907	0.087162	0.087162	splice polypyrimidine tract	HCP5	eQTL	QTD000254	FLOT1	8.19e-13	0.514381
6-31464036-A-G	rs3130907	0.087162	0.087162	splice polypyrimidine tract	HCP5	eQTL	QTD000254	FLOT1	8.19e-13	0.514381
6-32052461-A-G	rs369580	0.098526	0.098526	intron	TNXB	pQTL	UKBB_pQTL_3k	PPP3R1	8.2e-13	-0.0650815
16-648590-A-G	rs11865670	0.55984	0.55984	non coding transcript exon	NA	eQTL	QTD000279	WDR90	8.22e-13	-0.755903
16-648590-A-G	rs11865670	0.55984	0.55984	non coding transcript exon	NA	eQTL	QTD000279	WDR90	8.22e-13	-0.755903
16-648590-A-G	rs11865670	0.55984	0.55984	non coding transcript exon	NA	eQTL	QTD000279	WDR90	8.22e-13	-0.755903
16-89635716-C-G	rs449882	0.33012	0.33012	intron	DPEP1	eQTL	QTD000087	CDK10	8.23e-13	0.479414
1-174090876-A-G	rs72711443	0.29321	0.29321	upstream gene	RPL30P1	eQTL	QTD000236	RABGAP1L	8.25e-13	0.424355
6-30887434-T-G	rs1264324	0.069703	0.069703	intron	DDR1	eQTL	QTD000031	FLOT1	8.31e-13	0.974557
22-41855119-T-C	rs67057013	0.12719	0.12719	intron	SREBF2	eQTL	QTD000234	NAGA	8.33e-13	0.724759
16-89635716-C-G	rs449882	0.33012	0.33012	intron	DPEP1	eQTL	QTD000238	SPATA33	8.37e-13	0.526741
22-38176519-C-G	rs133015	0.44149	0.44149	intron	PLA2G6	eQTL	QTD000490	PLA2G6	8.37e-13	0.846395
22-38176519-C-G	rs133015	0.44149	0.44149	intron	PLA2G6	eQTL	QTD000490	PLA2G6	8.37e-13	0.846395
3-49784192-T-C	rs13063621	0.46709	0.46709	intron	IP6K1	eQTL	QTD000213	RBM6	8.4e-13	0.344761
22-41855119-T-C	rs67057013	0.12719	0.12719	intron	SREBF2	eQTL	QTD000134	ACO2	8.43e-13	0.406774
6-30887434-T-G	rs1264324	0.069703	0.069703	intron	DDR1	pQTL	UKBB_pQTL_3k	CTSO	8.44e-13	-0.0679703
16-648590-A-G	rs11865670	0.55984	0.55984	non coding transcript exon	NA	eQTL	QTD000555	WDR90	8.49e-13	-0.823144
16-648590-A-G	rs11865670	0.55984	0.55984	non coding transcript exon	NA	eQTL	QTD000555	WDR90	8.49e-13	-0.823144
16-648590-A-G	rs11865670	0.55984	0.55984	non coding transcript exon	NA	eQTL	QTD000555	WDR90	8.49e-13	-0.823144
3-49784192-T-C	rs13063621	0.46709	0.46709	intron	IP6K1	eQTL	QTD000464	UBA7	8.49e-13	-0.758705
6-29874761-C-G	rs2734964	0.22147	0.22147	intron	NA	eQTL	QTD000117	HLA-A	8.5e-13	0.404846
6-29874761-C-G	rs2734964	0.22147	0.22147	intron	NA	eQTL	QTD000117	HLA-A	8.5e-13	0.404846
6-32658661-A-T	rs9273367	0.23962	0.23962	upstream gene	HLA-DQB1-AS1	eQTL	QTD000224	HLA-DQA1	8.52e-13	-0.730867
22-38176519-C-G	rs133015	0.44149	0.44149	intron	PLA2G6	eQTL	QTD000288	MAFF	8.53e-13	0.446562
22-38176519-C-G	rs133015	0.44149	0.44149	intron	PLA2G6	eQTL	QTD000288	MAFF	8.53e-13	0.446562
6-31464036-A-G	rs3130907	0.087162	0.087162	splice polypyrimidine tract	HCP5	eQTL	QTD000052	HLA-C	8.53e-13	0.741829
6-31464036-A-G	rs3130907	0.087162	0.087162	splice polypyrimidine tract	HCP5	eQTL	QTD000052	HLA-C	8.53e-13	0.741829
6-30377517-A-G	rs3130370	0.10448	0.10448	intergenic	NA	pQTL	UKBB_pQTL_3k	APOM	8.59e-13	0.069439
12-69261387-A-G	rs7969559	0.71554	0.71554	intron	CPSF6	eQTL	QTD000083	LYZ	8.64e-13	-0.623079
12-69261387-A-G	rs7969559	0.71554	0.71554	intron	CPSF6	eQTL	QTD000083	LYZ	8.64e-13	-0.623079
12-69261387-A-G	rs7969559	0.71554	0.71554	intron	CPSF6	eQTL	QTD000289	CPSF6	8.66e-13	-0.401297
12-69261387-A-G	rs7969559	0.71554	0.71554	intron	CPSF6	eQTL	QTD000289	CPSF6	8.66e-13	-0.401297
6-31464036-A-G	rs3130907	0.087162	0.087162	splice polypyrimidine tract	HCP5	eQTL	QTD000273	HLA-C	8.66e-13	-0.645501
6-31464036-A-G	rs3130907	0.087162	0.087162	splice polypyrimidine tract	HCP5	eQTL	QTD000273	HLA-C	8.66e-13	-0.645501
6-32658661-A-T	rs9273367	0.23962	0.23962	upstream gene	HLA-DQB1-AS1	eQTL	QTD000535	HLA-DQB2	8.7e-13	0.61361
6-29874761-C-G	rs2734964	0.22147	0.22147	intron	NA	eQTL	QTD000226	HCP5B	8.73e-13	0.562151
6-29874761-C-G	rs2734964	0.22147	0.22147	intron	NA	eQTL	QTD000226	HCP5B	8.73e-13	0.562151
6-31464036-A-G	rs3130907	0.087162	0.087162	splice polypyrimidine tract	HCP5	eQTL	QTD000550	FLOT1	8.74e-13	0.722961
6-31464036-A-G	rs3130907	0.087162	0.087162	splice polypyrimidine tract	HCP5	eQTL	QTD000550	FLOT1	8.74e-13	0.722961
6-32658661-A-T	rs9273367	0.23962	0.23962	upstream gene	HLA-DQB1-AS1	eQTL	QTD000117	HLA-DQB2	8.9e-13	0.444181
6-31464036-A-G	rs3130907	0.087162	0.087162	splice polypyrimidine tract	HCP5	eQTL	QTD000117	CCHCR1	8.93e-13	0.502708
6-31464036-A-G	rs3130907	0.087162	0.087162	splice polypyrimidine tract	HCP5	eQTL	QTD000117	CCHCR1	8.93e-13	0.502708
22-38176519-C-G	rs133015	0.44149	0.44149	intron	PLA2G6	eQTL	QTD000531	MAFF	8.94e-13	0.896976
22-38176519-C-G	rs133015	0.44149	0.44149	intron	PLA2G6	eQTL	QTD000531	MAFF	8.94e-13	0.896976
22-41855119-T-C	rs67057013	0.12719	0.12719	intron	SREBF2	eQTL	QTD000539	TEF	8.98e-13	0.774291
6-31464036-A-G	rs3130907	0.087162	0.087162	splice polypyrimidine tract	HCP5	pQTL	UKBB_pQTL_3k	PROK1	9e-13	-0.0700577
6-31464036-A-G	rs3130907	0.087162	0.087162	splice polypyrimidine tract	HCP5	pQTL	UKBB_pQTL_3k	PROK1	9e-13	-0.0700577
6-32658661-A-T	rs9273367	0.23962	0.23962	upstream gene	HLA-DQB1-AS1	eQTL	QTD000477	HLA-DQA1	9.03e-13	-0.970721
22-41855119-T-C	rs67057013	0.12719	0.12719	intron	SREBF2	eQTL	QTD000124	POLR3H	9.04e-13	-0.701024
6-30377517-A-G	rs3130370	0.10448	0.10448	intergenic	NA	eQTL	QTD000339	HLA-A	9.06e-13	-0.718211
6-30887434-T-G	rs1264324	0.069703	0.069703	intron	DDR1	eQTL	QTD000297	HLA-C	9.06e-13	0.979488
6-32658661-A-T	rs9273367	0.23962	0.23962	upstream gene	HLA-DQB1-AS1	eQTL	QTD000541	HLA-DQA1	9.08e-13	0.607459
6-32658661-A-T	rs9273367	0.23962	0.23962	upstream gene	HLA-DQB1-AS1	eQTL	QTD000551	HLA-DQB1	9.11e-13	1.02025
16-89635716-C-G	rs449882	0.33012	0.33012	intron	DPEP1	eQTL	QTD000556	CHMP1A	9.17e-13	0.838571
6-29874761-C-G	rs2734964	0.22147	0.22147	intron	NA	eQTL	QTD000327	ZFP57	9.17e-13	0.711896
6-29874761-C-G	rs2734964	0.22147	0.22147	intron	NA	eQTL	QTD000327	ZFP57	9.17e-13	0.711896
6-31464036-A-G	rs3130907	0.087162	0.087162	splice polypyrimidine tract	HCP5	eQTL	QTD000375	LINC00243	9.19e-13	0.673565
6-31464036-A-G	rs3130907	0.087162	0.087162	splice polypyrimidine tract	HCP5	eQTL	QTD000375	LINC00243	9.19e-13	0.673565
3-49784192-T-C	rs13063621	0.46709	0.46709	intron	IP6K1	eQTL	QTD000124	RNF123	9.2e-13	-0.460019
22-41855119-T-C	rs67057013	0.12719	0.12719	intron	SREBF2	eQTL	QTD000314	POLR3H	9.27e-13	-0.676521
16-648590-A-G	rs11865670	0.55984	0.55984	non coding transcript exon	NA	eQTL	QTD000252	WDR90	9.36e-13	-0.473863
16-648590-A-G	rs11865670	0.55984	0.55984	non coding transcript exon	NA	eQTL	QTD000252	WDR90	9.36e-13	-0.473863
16-648590-A-G	rs11865670	0.55984	0.55984	non coding transcript exon	NA	eQTL	QTD000252	WDR90	9.36e-13	-0.473863
1-218317989-C-G	rs4269827	0.35425	0.35425	intron	RRP15	eQTL	QTD000540	RRP15	9.4e-13	0.313488
6-29874761-C-G	rs2734964	0.22147	0.22147	intron	NA	eQTL	QTD000126	ZFP57	9.43e-13	0.754383
6-29874761-C-G	rs2734964	0.22147	0.22147	intron	NA	eQTL	QTD000126	ZFP57	9.43e-13	0.754383
16-648590-A-G	rs11865670	0.55984	0.55984	non coding transcript exon	NA	eQTL	QTD000127	WDR90	9.44e-13	0.513353
16-648590-A-G	rs11865670	0.55984	0.55984	non coding transcript exon	NA	eQTL	QTD000127	WDR90	9.44e-13	0.513353
16-648590-A-G	rs11865670	0.55984	0.55984	non coding transcript exon	NA	eQTL	QTD000127	WDR90	9.44e-13	0.513353
12-69261387-A-G	rs7969559	0.71554	0.71554	intron	CPSF6	eQTL	QTD000612	CPSF6	9.45e-13	-0.24644
12-69261387-A-G	rs7969559	0.71554	0.71554	intron	CPSF6	eQTL	QTD000612	CPSF6	9.45e-13	-0.24644
6-29874761-C-G	rs2734964	0.22147	0.22147	intron	NA	eQTL	QTD000091	FLOT1	9.48e-13	0.534053
6-29874761-C-G	rs2734964	0.22147	0.22147	intron	NA	eQTL	QTD000091	FLOT1	9.48e-13	0.534053
6-32052461-A-G	rs369580	0.098526	0.098526	intron	TNXB	pQTL	UKBB_pQTL_3k	RRM2	9.5e-13	-0.06547
6-32658661-A-T	rs9273367	0.23962	0.23962	upstream gene	HLA-DQB1-AS1	eQTL	QTD000606	HLA-DQA2	9.59e-13	0.351245
16-89635716-C-G	rs449882	0.33012	0.33012	intron	DPEP1	eQTL	QTD000536	CHMP1A	9.65e-13	0.494888
6-29874761-C-G	rs2734964	0.22147	0.22147	intron	NA	eQTL	QTD000272	ZFP57	9.69e-13	0.384399
6-29874761-C-G	rs2734964	0.22147	0.22147	intron	NA	eQTL	QTD000272	ZFP57	9.69e-13	0.384399
6-31464036-A-G	rs3130907	0.087162	0.087162	splice polypyrimidine tract	HCP5	eQTL	QTD000078	HLA-B	9.72e-13	-0.718273
6-31464036-A-G	rs3130907	0.087162	0.087162	splice polypyrimidine tract	HCP5	eQTL	QTD000078	HLA-B	9.72e-13	-0.718273
6-32052461-A-G	rs369580	0.098526	0.098526	intron	TNXB	pQTL	UKBB_pQTL_3k	PGA4	9.72e-13	-0.0690341
6-30377517-A-G	rs3130370	0.10448	0.10448	intergenic	NA	pQTL	UKBB_pQTL_3k	SPON1	9.74e-13	-0.0693695
6-32052461-A-G	rs369580	0.098526	0.098526	intron	TNXB	eQTL	QTD000086	HLA-DQB2	9.74e-13	0.810825
6-32052461-A-G	rs369580	0.098526	0.098526	intron	TNXB	pQTL	deCODE_pQTL_2021	GAL3ST1	9.81e-13	-0.0845
2-217275712-T-C	rs11676136	0.17953	0.17953	intron	DIRC3-AS1	eQTL	QTD000337	DIRC3-AS1	9.83e-13	-0.6071
6-31464036-A-G	rs3130907	0.087162	0.087162	splice polypyrimidine tract	HCP5	eQTL	QTD000088	PBX2	9.88e-13	0.882565
6-31464036-A-G	rs3130907	0.087162	0.087162	splice polypyrimidine tract	HCP5	eQTL	QTD000088	PBX2	9.88e-13	0.882565
6-32658661-A-T	rs9273367	0.23962	0.23962	upstream gene	HLA-DQB1-AS1	eQTL	QTD000259	HLA-DQA1	9.88e-13	-0.55205
6-29874761-C-G	rs2734964	0.22147	0.22147	intron	NA	eQTL	QTD000435	HLA-A	9.89e-13	0.450967
6-29874761-C-G	rs2734964	0.22147	0.22147	intron	NA	eQTL	QTD000435	HLA-A	9.89e-13	0.450967
6-30887434-T-G	rs1264324	0.069703	0.069703	intron	DDR1	eQTL	QTD000292	FLOT1	9.89e-13	0.885437
6-32658661-A-T	rs9273367	0.23962	0.23962	upstream gene	HLA-DQB1-AS1	eQTL	QTD000669	HLA-DRB1	9.92e-13	-0.551037
6-29874761-C-G	rs2734964	0.22147	0.22147	intron	NA	eQTL	QTD000072	HLA-G	9.97e-13	-0.564903
6-29874761-C-G	rs2734964	0.22147	0.22147	intron	NA	eQTL	QTD000072	HLA-G	9.97e-13	-0.564903
1-22158974-A-G	rs2807365	0.3905	0.3905	upstream gene	LOC105376850	eQTL	QTD000544	ENSG00000285873	1e-12	-0.401984
6-30887434-T-G	rs1264324	0.069703	0.069703	intron	DDR1	eQTL	QTD000118	CCHCR1	1e-12	-0.701652
6-32052461-A-G	rs369580	0.098526	0.098526	intron	TNXB	eQTL	QTD000437	C4B	1e-12	-0.509064
6-32658661-A-T	rs9273367	0.23962	0.23962	upstream gene	HLA-DQB1-AS1	eQTL	QTD000144	HLA-DQB2	1.01e-12	-0.443445
6-32658661-A-T	rs9273367	0.23962	0.23962	upstream gene	HLA-DQB1-AS1	eQTL	QTD000212	HLA-DQA1	1.01e-12	-0.492727
6-30377517-A-G	rs3130370	0.10448	0.10448	intergenic	NA	eQTL	QTD000212	HLA-A	1.02e-12	-0.702112
6-32658661-A-T	rs9273367	0.23962	0.23962	upstream gene	HLA-DQB1-AS1	eQTL	QTD000314	HLA-DQB1	1.02e-12	-0.450033
16-648590-A-G	rs11865670	0.55984	0.55984	non coding transcript exon	NA	eQTL	QTD000241	WFIKKN1	1.03e-12	0.434976
16-648590-A-G	rs11865670	0.55984	0.55984	non coding transcript exon	NA	eQTL	QTD000241	WFIKKN1	1.03e-12	0.434976
16-648590-A-G	rs11865670	0.55984	0.55984	non coding transcript exon	NA	eQTL	QTD000241	WFIKKN1	1.03e-12	0.434976
6-31464036-A-G	rs3130907	0.087162	0.087162	splice polypyrimidine tract	HCP5	eQTL	QTD000289	C4B	1.03e-12	-0.699923
6-31464036-A-G	rs3130907	0.087162	0.087162	splice polypyrimidine tract	HCP5	eQTL	QTD000289	C4B	1.03e-12	-0.699923
16-89635716-C-G	rs449882	0.33012	0.33012	intron	DPEP1	eQTL	QTD000422	CHMP1A	1.04e-12	-0.624689
6-30377517-A-G	rs3130370	0.10448	0.10448	intergenic	NA	eQTL	QTD000544	HLA-C	1.04e-12	0.737561
6-31464036-A-G	rs3130907	0.087162	0.087162	splice polypyrimidine tract	HCP5	eQTL	QTD000274	HLA-C	1.04e-12	0.62676
6-31464036-A-G	rs3130907	0.087162	0.087162	splice polypyrimidine tract	HCP5	eQTL	QTD000274	HLA-C	1.04e-12	0.62676
6-29874761-C-G	rs2734964	0.22147	0.22147	intron	NA	eQTL	QTD000138	HLA-A	1.05e-12	-0.531004
6-29874761-C-G	rs2734964	0.22147	0.22147	intron	NA	eQTL	QTD000138	HLA-A	1.05e-12	-0.531004
6-29874761-C-G	rs2734964	0.22147	0.22147	intron	NA	eQTL	QTD000294	HLA-A	1.05e-12	0.840341
6-29874761-C-G	rs2734964	0.22147	0.22147	intron	NA	eQTL	QTD000294	HLA-A	1.05e-12	0.840341
6-32658661-A-T	rs9273367	0.23962	0.23962	upstream gene	HLA-DQB1-AS1	eQTL	QTD000301	HLA-DQA1	1.05e-12	-0.677822
16-89635716-C-G	rs449882	0.33012	0.33012	intron	DPEP1	eQTL	QTD000613	CDK10	1.06e-12	0.249042
1-72492366-A-C	rs11589261	0.18106	0.18106	intron	NA	eQTL	QTD000434	ENSG00000286863	1.07e-12	-0.284628
6-30377517-A-G	rs3130370	0.10448	0.10448	intergenic	NA	pQTL	UKBB_pQTL_3k	TNFRSF1A	1.07e-12	0.0692213
6-30887434-T-G	rs1264324	0.069703	0.069703	intron	DDR1	eQTL	QTD000606	HLA-C	1.07e-12	-0.363792
6-30887434-T-G	rs1264324	0.069703	0.069703	intron	DDR1	eQTL	QTD000226	HLA-C	1.07e-12	0.858039
6-31464036-A-G	rs3130907	0.087162	0.087162	splice polypyrimidine tract	HCP5	eQTL	QTD000282	FLOT1	1.07e-12	0.512437
6-31464036-A-G	rs3130907	0.087162	0.087162	splice polypyrimidine tract	HCP5	eQTL	QTD000282	FLOT1	1.07e-12	0.512437
6-29874761-C-G	rs2734964	0.22147	0.22147	intron	NA	eQTL	QTD000138	HLA-A	1.08e-12	0.696924
6-29874761-C-G	rs2734964	0.22147	0.22147	intron	NA	eQTL	QTD000138	HLA-A	1.08e-12	0.696924
6-30377517-A-G	rs3130370	0.10448	0.10448	intergenic	NA	eQTL	QTD000034	HLA-A	1.08e-12	0.83614
6-32658661-A-T	rs9273367	0.23962	0.23962	upstream gene	HLA-DQB1-AS1	eQTL	QTD000536	HLA-DQA1	1.1e-12	-0.683512
6-30377517-A-G	rs3130370	0.10448	0.10448	intergenic	NA	pQTL	deCODE_pQTL_2021	GZMA	1.11e-12	-0.1089
6-30887434-T-G	rs1264324	0.069703	0.069703	intron	DDR1	eQTL	QTD000244	DDR1	1.11e-12	-0.717346
9-70423207-A-G	rs10780934	0.84117	0.84117	intron	KLF9-DT	eQTL	QTD000247	MAMDC2-AS1	1.13e-12	-0.638881
3-49784192-T-C	rs13063621	0.46709	0.46709	intron	IP6K1	eQTL	QTD000344	RBM6	1.14e-12	0.176311
6-30887434-T-G	rs1264324	0.069703	0.069703	intron	DDR1	eQTL	QTD000613	ENSG00000272501	1.15e-12	-0.44887
16-89635716-C-G	rs449882	0.33012	0.33012	intron	DPEP1	eQTL	QTD000329	CDK10	1.16e-12	0.635925
22-41855119-T-C	rs67057013	0.12719	0.12719	intron	SREBF2	eQTL	QTD000334	ACO2	1.16e-12	0.578069
6-32658661-A-T	rs9273367	0.23962	0.23962	upstream gene	HLA-DQB1-AS1	eQTL	QTD000291	HLA-DQB1	1.16e-12	-0.726102
6-29874761-C-G	rs2734964	0.22147	0.22147	intron	NA	eQTL	QTD000617	HLA-J	1.17e-12	-0.371376
6-29874761-C-G	rs2734964	0.22147	0.22147	intron	NA	eQTL	QTD000617	HLA-J	1.17e-12	-0.371376
6-30887434-T-G	rs1264324	0.069703	0.069703	intron	DDR1	eQTL	QTD000318	HLA-A	1.18e-12	-0.679006
16-648590-A-G	rs11865670	0.55984	0.55984	non coding transcript exon	NA	eQTL	QTD000238	WDR90	1.19e-12	0.533113
16-648590-A-G	rs11865670	0.55984	0.55984	non coding transcript exon	NA	eQTL	QTD000238	WDR90	1.19e-12	0.533113
16-648590-A-G	rs11865670	0.55984	0.55984	non coding transcript exon	NA	eQTL	QTD000238	WDR90	1.19e-12	0.533113
6-29874761-C-G	rs2734964	0.22147	0.22147	intron	NA	eQTL	QTD000039	HLA-F	1.2e-12	0.811739
6-29874761-C-G	rs2734964	0.22147	0.22147	intron	NA	eQTL	QTD000039	HLA-F	1.2e-12	0.811739
6-31464036-A-G	rs3130907	0.087162	0.087162	splice polypyrimidine tract	HCP5	eQTL	QTD000637	HLA-C	1.2e-12	0.999165
6-31464036-A-G	rs3130907	0.087162	0.087162	splice polypyrimidine tract	HCP5	eQTL	QTD000637	HLA-C	1.2e-12	0.999165
6-31464036-A-G	rs3130907	0.087162	0.087162	splice polypyrimidine tract	HCP5	eQTL	QTD000272	HLA-C	1.2e-12	0.698714
6-31464036-A-G	rs3130907	0.087162	0.087162	splice polypyrimidine tract	HCP5	eQTL	QTD000272	HLA-C	1.2e-12	0.698714
6-32658661-A-T	rs9273367	0.23962	0.23962	upstream gene	HLA-DQB1-AS1	eQTL	QTD000362	HLA-DRB5	1.2e-12	-0.539484
1-218317989-C-G	rs4269827	0.35425	0.35425	intron	RRP15	eQTL	QTD000434	RRP15	1.21e-12	0.27662
6-32658661-A-T	rs9273367	0.23962	0.23962	upstream gene	HLA-DQB1-AS1	pQTL	UKBB_pQTL_3k	SPON1	1.21e-12	-0.0533887
9-70423207-A-G	rs10780934	0.84117	0.84117	intron	KLF9-DT	eQTL	QTD000252	MAMDC2-AS1	1.21e-12	-0.603754
6-30377517-A-G	rs3130370	0.10448	0.10448	intergenic	NA	eQTL	QTD000437	HLA-A	1.22e-12	-0.535067
6-32658661-A-T	rs9273367	0.23962	0.23962	upstream gene	HLA-DQB1-AS1	pQTL	deCODE_pQTL_2021	AMBP	1.22e-12	-0.0668
6-32658661-A-T	rs9273367	0.23962	0.23962	upstream gene	HLA-DQB1-AS1	eQTL	QTD000546	HLA-DQB2	1.23e-12	0.705713
3-48843038-T-C	rs566117790	0.053904	0.053904	intron	PRKAR2A	eQTL	QTD000119	LAMB2	1.24e-12	0.729501
6-31464036-A-G	rs3130907	0.087162	0.087162	splice polypyrimidine tract	HCP5	eQTL	QTD000117	HLA-C	1.24e-12	0.611545
6-31464036-A-G	rs3130907	0.087162	0.087162	splice polypyrimidine tract	HCP5	eQTL	QTD000117	HLA-C	1.24e-12	0.611545
6-31464036-A-G	rs3130907	0.087162	0.087162	splice polypyrimidine tract	HCP5	eQTL	QTD000328	FLOT1	1.24e-12	-0.621304
6-31464036-A-G	rs3130907	0.087162	0.087162	splice polypyrimidine tract	HCP5	eQTL	QTD000328	FLOT1	1.24e-12	-0.621304
22-41855119-T-C	rs67057013	0.12719	0.12719	intron	SREBF2	eQTL	QTD000334	ACO2	1.25e-12	0.626066
6-30887434-T-G	rs1264324	0.069703	0.069703	intron	DDR1	eQTL	QTD000364	HLA-C	1.25e-12	-0.751584
6-31464036-A-G	rs3130907	0.087162	0.087162	splice polypyrimidine tract	HCP5	eQTL	QTD000143	HLA-C	1.25e-12	-0.689239
6-31464036-A-G	rs3130907	0.087162	0.087162	splice polypyrimidine tract	HCP5	eQTL	QTD000143	HLA-C	1.25e-12	-0.689239
16-89635716-C-G	rs449882	0.33012	0.33012	intron	DPEP1	eQTL	QTD000141	CDK10	1.26e-12	0.332411
6-30887434-T-G	rs1264324	0.069703	0.069703	intron	DDR1	eQTL	QTD000144	HLA-C	1.26e-12	0.702564
16-89635716-C-G	rs449882	0.33012	0.33012	intron	DPEP1	eQTL	QTD000091	FANCA	1.27e-12	-0.537449
3-49784192-T-C	rs13063621	0.46709	0.46709	intron	IP6K1	eQTL	QTD000161	RNF123	1.27e-12	0.432731
16-648590-A-G	rs11865670	0.55984	0.55984	non coding transcript exon	NA	eQTL	QTD000244	PIGQ	1.28e-12	-0.387848
16-648590-A-G	rs11865670	0.55984	0.55984	non coding transcript exon	NA	eQTL	QTD000244	PIGQ	1.28e-12	-0.387848
16-648590-A-G	rs11865670	0.55984	0.55984	non coding transcript exon	NA	eQTL	QTD000244	PIGQ	1.28e-12	-0.387848
12-69261387-A-G	rs7969559	0.71554	0.71554	intron	CPSF6	eQTL	QTD000557	CPSF6	1.29e-12	0.920574
12-69261387-A-G	rs7969559	0.71554	0.71554	intron	CPSF6	eQTL	QTD000557	CPSF6	1.29e-12	0.920574
16-648590-A-G	rs11865670	0.55984	0.55984	non coding transcript exon	NA	eQTL	QTD000133	WDR90	1.29e-12	-0.49489
16-648590-A-G	rs11865670	0.55984	0.55984	non coding transcript exon	NA	eQTL	QTD000133	WDR90	1.29e-12	-0.49489
16-648590-A-G	rs11865670	0.55984	0.55984	non coding transcript exon	NA	eQTL	QTD000133	WDR90	1.29e-12	-0.49489
6-30887434-T-G	rs1264324	0.069703	0.069703	intron	DDR1	eQTL	QTD000124	HLA-B	1.29e-12	-0.789067
6-29874761-C-G	rs2734964	0.22147	0.22147	intron	NA	eQTL	QTD000129	HLA-F	1.3e-12	0.699216
6-29874761-C-G	rs2734964	0.22147	0.22147	intron	NA	eQTL	QTD000129	HLA-F	1.3e-12	0.699216
6-30887434-T-G	rs1264324	0.069703	0.069703	intron	DDR1	eQTL	QTD000545	HLA-C	1.3e-12	0.751234
6-32658661-A-T	rs9273367	0.23962	0.23962	upstream gene	HLA-DQB1-AS1	eQTL	QTD000606	HLA-DRB6	1.3e-12	0.354735
3-49784192-T-C	rs13063621	0.46709	0.46709	intron	IP6K1	eQTL	QTD000272	RNF123	1.31e-12	0.34515
6-32658661-A-T	rs9273367	0.23962	0.23962	upstream gene	HLA-DQB1-AS1	eQTL	QTD000475	HLA-DQB1	1.31e-12	-0.979404
6-29874761-C-G	rs2734964	0.22147	0.22147	intron	NA	eQTL	QTD000612	HLA-V	1.32e-12	0.39417
6-29874761-C-G	rs2734964	0.22147	0.22147	intron	NA	eQTL	QTD000612	HLA-V	1.32e-12	0.39417
6-31464036-A-G	rs3130907	0.087162	0.087162	splice polypyrimidine tract	HCP5	eQTL	QTD000362	PSORS1C2	1.32e-12	-0.641589
6-31464036-A-G	rs3130907	0.087162	0.087162	splice polypyrimidine tract	HCP5	eQTL	QTD000362	PSORS1C2	1.32e-12	-0.641589
6-31464036-A-G	rs3130907	0.087162	0.087162	splice polypyrimidine tract	HCP5	pQTL	UKBB_pQTL_3k	CLEC4A	1.32e-12	-0.0696347
6-31464036-A-G	rs3130907	0.087162	0.087162	splice polypyrimidine tract	HCP5	pQTL	UKBB_pQTL_3k	CLEC4A	1.32e-12	-0.0696347
6-31464036-A-G	rs3130907	0.087162	0.087162	splice polypyrimidine tract	HCP5	eQTL	QTD000643	HLA-C	1.33e-12	0.962228
6-31464036-A-G	rs3130907	0.087162	0.087162	splice polypyrimidine tract	HCP5	eQTL	QTD000643	HLA-C	1.33e-12	0.962228
6-32052461-A-G	rs369580	0.098526	0.098526	intron	TNXB	eQTL	QTD000091	C4B	1.34e-12	0.722734
6-32658661-A-T	rs9273367	0.23962	0.23962	upstream gene	HLA-DQB1-AS1	eQTL	QTD000660	HLA-DQB2	1.34e-12	0.602109
6-32052461-A-G	rs369580	0.098526	0.098526	intron	TNXB	pQTL	deCODE_pQTL_2021	ZNF276	1.35e-12	-0.084
16-89635716-C-G	rs449882	0.33012	0.33012	intron	DPEP1	eQTL	QTD000284	SPG7	1.36e-12	0.398546
3-49784192-T-C	rs13063621	0.46709	0.46709	intron	IP6K1	eQTL	QTD000087	RNF123	1.36e-12	0.423043
6-30377517-A-G	rs3130370	0.10448	0.10448	intergenic	NA	eQTL	QTD000535	HLA-C	1.36e-12	0.720544
6-30377517-A-G	rs3130370	0.10448	0.10448	intergenic	NA	eQTL	QTD000546	HLA-F	1.36e-12	0.74085
6-32658661-A-T	rs9273367	0.23962	0.23962	upstream gene	HLA-DQB1-AS1	eQTL	QTD000132	HLA-DQA1	1.36e-12	-0.486229
6-30377517-A-G	rs3130370	0.10448	0.10448	intergenic	NA	eQTL	QTD000319	HLA-F	1.37e-12	0.616326
6-32658661-A-T	rs9273367	0.23962	0.23962	upstream gene	HLA-DQB1-AS1	eQTL	QTD000157	HLA-DQB1-AS1	1.37e-12	-0.712938
6-30887434-T-G	rs1264324	0.069703	0.069703	intron	DDR1	eQTL	QTD000054	DDX39B	1.38e-12	-0.710918
6-32658661-A-T	rs9273367	0.23962	0.23962	upstream gene	HLA-DQB1-AS1	eQTL	QTD000157	HLA-DQB1	1.38e-12	-0.716542
6-32658661-A-T	rs9273367	0.23962	0.23962	upstream gene	HLA-DQB1-AS1	eQTL	QTD000266	HLA-DQA1	1.4e-12	-0.724368
10-98260815-T-G	rs11189526	0.34132	0.34132	intron	LOXL4	eQTL	QTD000246	LOXL4	1.42e-12	-0.426379
6-32658661-A-T	rs9273367	0.23962	0.23962	upstream gene	HLA-DQB1-AS1	eQTL	QTD000144	HLA-DQA1	1.42e-12	-0.385379
12-69261387-A-G	rs7969559	0.71554	0.71554	intron	CPSF6	eQTL	QTD000014	CPSF6	1.43e-12	1.19773
12-69261387-A-G	rs7969559	0.71554	0.71554	intron	CPSF6	eQTL	QTD000014	CPSF6	1.43e-12	1.19773
6-32052461-A-G	rs369580	0.098526	0.098526	intron	TNXB	eQTL	QTD000113	HLA-DMA	1.44e-12	0.682651
6-32658661-A-T	rs9273367	0.23962	0.23962	upstream gene	HLA-DQB1-AS1	eQTL	QTD000142	HLA-DQA1	1.44e-12	-0.426762
6-31464036-A-G	rs3130907	0.087162	0.087162	splice polypyrimidine tract	HCP5	pQTL	deCODE_pQTL_2021	PSMA5	1.45e-12	0.1043
6-31464036-A-G	rs3130907	0.087162	0.087162	splice polypyrimidine tract	HCP5	pQTL	deCODE_pQTL_2021	PSMA5	1.45e-12	0.1043
6-32658661-A-T	rs9273367	0.23962	0.23962	upstream gene	HLA-DQB1-AS1	eQTL	QTD000410	HLA-DQB1-AS1	1.45e-12	-0.818356
6-32658661-A-T	rs9273367	0.23962	0.23962	upstream gene	HLA-DQB1-AS1	eQTL	QTD000090	HLA-DRB1	1.45e-12	-0.522647
3-49784192-T-C	rs13063621	0.46709	0.46709	intron	IP6K1	eQTL	QTD000313	RBM6	1.46e-12	-0.310359
6-30887434-T-G	rs1264324	0.069703	0.069703	intron	DDR1	eQTL	QTD000617	HLA-J	1.47e-12	-0.426457
6-31464036-A-G	rs3130907	0.087162	0.087162	splice polypyrimidine tract	HCP5	eQTL	QTD000127	CCHCR1	1.47e-12	0.713467
6-31464036-A-G	rs3130907	0.087162	0.087162	splice polypyrimidine tract	HCP5	eQTL	QTD000127	CCHCR1	1.47e-12	0.713467
1-227847127-T-C	rs12752947	0.32784	0.32784	downstream gene	PRSS38	eQTL	QTD000434	SNAP47	1.48e-12	0.240232
22-38176519-C-G	rs133015	0.44149	0.44149	intron	PLA2G6	eQTL	QTD000338	PLA2G6	1.49e-12	0.376983
22-38176519-C-G	rs133015	0.44149	0.44149	intron	PLA2G6	eQTL	QTD000338	PLA2G6	1.49e-12	0.376983
22-41855119-T-C	rs67057013	0.12719	0.12719	intron	SREBF2	eQTL	QTD000317	NAGA	1.49e-12	-0.508977
6-30887434-T-G	rs1264324	0.069703	0.069703	intron	DDR1	pQTL	UKBB_pQTL_3k	LRP1	1.49e-12	0.0677041
22-41855119-T-C	rs67057013	0.12719	0.12719	intron	SREBF2	eQTL	QTD000362	ACO2	1.5e-12	0.875071
6-32052461-A-G	rs369580	0.098526	0.098526	intron	TNXB	pQTL	UKBB_pQTL_3k	LILRB2	1.5e-12	-0.0640197
6-29874761-C-G	rs2734964	0.22147	0.22147	intron	NA	eQTL	QTD000179	HLA-A	1.51e-12	0.828622
6-29874761-C-G	rs2734964	0.22147	0.22147	intron	NA	eQTL	QTD000179	HLA-A	1.51e-12	0.828622
6-32052461-A-G	rs369580	0.098526	0.098526	intron	TNXB	eQTL	QTD000545	RNF5	1.52e-12	-0.585814
6-32658661-A-T	rs9273367	0.23962	0.23962	upstream gene	HLA-DQB1-AS1	eQTL	QTD000227	HLA-DQB1-AS1	1.52e-12	-0.508995
6-30887434-T-G	rs1264324	0.069703	0.069703	intron	DDR1	eQTL	QTD000231	HLA-C	1.53e-12	0.557225
6-30887434-T-G	rs1264324	0.069703	0.069703	intron	DDR1	eQTL	QTD000131	HLA-C	1.54e-12	0.870373
6-30887434-T-G	rs1264324	0.069703	0.069703	intron	DDR1	eQTL	QTD000241	HLA-C	1.54e-12	0.644446
16-648590-A-G	rs11865670	0.55984	0.55984	non coding transcript exon	NA	eQTL	QTD000167	WDR90	1.55e-12	-0.611872
16-648590-A-G	rs11865670	0.55984	0.55984	non coding transcript exon	NA	eQTL	QTD000167	WDR90	1.55e-12	-0.611872
16-648590-A-G	rs11865670	0.55984	0.55984	non coding transcript exon	NA	eQTL	QTD000167	WDR90	1.55e-12	-0.611872
6-30887434-T-G	rs1264324	0.069703	0.069703	intron	DDR1	eQTL	QTD000086	FLOT1	1.55e-12	0.837496
3-49784192-T-C	rs13063621	0.46709	0.46709	intron	IP6K1	eQTL	QTD000356	UBA7	1.56e-12	-0.219726
6-31464036-A-G	rs3130907	0.087162	0.087162	splice polypyrimidine tract	HCP5	eQTL	QTD000254	CCHCR1	1.57e-12	-0.80425
6-31464036-A-G	rs3130907	0.087162	0.087162	splice polypyrimidine tract	HCP5	eQTL	QTD000254	CCHCR1	1.57e-12	-0.80425
3-49784192-T-C	rs13063621	0.46709	0.46709	intron	IP6K1	eQTL	QTD000312	RNF123	1.58e-12	0.276309
6-30887434-T-G	rs1264324	0.069703	0.069703	intron	DDR1	eQTL	QTD000311	HLA-C	1.59e-12	0.694041
6-31464036-A-G	rs3130907	0.087162	0.087162	splice polypyrimidine tract	HCP5	eQTL	QTD000118	HLA-C	1.6e-12	-0.673842
6-31464036-A-G	rs3130907	0.087162	0.087162	splice polypyrimidine tract	HCP5	eQTL	QTD000118	HLA-C	1.6e-12	-0.673842
6-32052461-A-G	rs369580	0.098526	0.098526	intron	TNXB	pQTL	deCODE_pQTL_2021	RAD51	1.6e-12	-0.0831
6-30377517-A-G	rs3130370	0.10448	0.10448	intergenic	NA	eQTL	QTD000131	ZFP57	1.61e-12	0.826132
6-31464036-A-G	rs3130907	0.087162	0.087162	splice polypyrimidine tract	HCP5	pQTL	deCODE_pQTL_2021	HERC5	1.61e-12	0.1033
6-31464036-A-G	rs3130907	0.087162	0.087162	splice polypyrimidine tract	HCP5	pQTL	deCODE_pQTL_2021	HERC5	1.61e-12	0.1033
16-89635716-C-G	rs449882	0.33012	0.33012	intron	DPEP1	eQTL	QTD000111	SPATA33	1.62e-12	0.313394
1-218317989-C-G	rs4269827	0.35425	0.35425	intron	RRP15	eQTL	QTD000111	RRP15	1.64e-12	0.260798
6-31464036-A-G	rs3130907	0.087162	0.087162	splice polypyrimidine tract	HCP5	eQTL	QTD000119	HLA-C	1.64e-12	0.655662
6-31464036-A-G	rs3130907	0.087162	0.087162	splice polypyrimidine tract	HCP5	eQTL	QTD000119	HLA-C	1.64e-12	0.655662
6-32658661-A-T	rs9273367	0.23962	0.23962	upstream gene	HLA-DQB1-AS1	eQTL	QTD000313	HLA-DQB1	1.64e-12	-0.459643
6-32658661-A-T	rs9273367	0.23962	0.23962	upstream gene	HLA-DQB1-AS1	eQTL	QTD000316	NOTCH4	1.65e-12	-0.276893
3-49784192-T-C	rs13063621	0.46709	0.46709	intron	IP6K1	eQTL	QTD000297	RNF123	1.66e-12	0.54427
6-30377517-A-G	rs3130370	0.10448	0.10448	intergenic	NA	eQTL	QTD000039	FLOT1	1.67e-12	1.08877
6-31464036-A-G	rs3130907	0.087162	0.087162	splice polypyrimidine tract	HCP5	eQTL	QTD000117	PSORS1C1	1.67e-12	-0.566068
6-31464036-A-G	rs3130907	0.087162	0.087162	splice polypyrimidine tract	HCP5	eQTL	QTD000117	PSORS1C1	1.67e-12	-0.566068
6-29874761-C-G	rs2734964	0.22147	0.22147	intron	NA	eQTL	QTD000254	HLA-A	1.68e-12	-0.447826
6-29874761-C-G	rs2734964	0.22147	0.22147	intron	NA	eQTL	QTD000254	HLA-A	1.68e-12	-0.447826
6-30377517-A-G	rs3130370	0.10448	0.10448	intergenic	NA	eQTL	QTD000537	HLA-F	1.68e-12	0.631134
6-31464036-A-G	rs3130907	0.087162	0.087162	splice polypyrimidine tract	HCP5	pQTL	UKBB_pQTL_3k	C1QA	1.68e-12	0.069169
6-31464036-A-G	rs3130907	0.087162	0.087162	splice polypyrimidine tract	HCP5	pQTL	UKBB_pQTL_3k	C1QA	1.68e-12	0.069169
6-31464036-A-G	rs3130907	0.087162	0.087162	splice polypyrimidine tract	HCP5	eQTL	QTD000028	FLOT1	1.68e-12	0.947652
6-31464036-A-G	rs3130907	0.087162	0.087162	splice polypyrimidine tract	HCP5	eQTL	QTD000028	FLOT1	1.68e-12	0.947652
6-30887434-T-G	rs1264324	0.069703	0.069703	intron	DDR1	pQTL	UKBB_pQTL_3k	LY96	1.69e-12	-0.0675909
1-218317989-C-G	rs4269827	0.35425	0.35425	intron	RRP15	eQTL	QTD000247	RRP15	1.7e-12	0.357661
6-31464036-A-G	rs3130907	0.087162	0.087162	splice polypyrimidine tract	HCP5	eQTL	QTD000376	CCHCR1	1.7e-12	-0.64737
6-31464036-A-G	rs3130907	0.087162	0.087162	splice polypyrimidine tract	HCP5	eQTL	QTD000376	CCHCR1	1.7e-12	-0.64737
6-31464036-A-G	rs3130907	0.087162	0.087162	splice polypyrimidine tract	HCP5	eQTL	QTD000231	CCHCR1	1.71e-12	0.42016
6-31464036-A-G	rs3130907	0.087162	0.087162	splice polypyrimidine tract	HCP5	eQTL	QTD000231	CCHCR1	1.71e-12	0.42016
3-49784192-T-C	rs13063621	0.46709	0.46709	intron	IP6K1	eQTL	QTD000544	GMPPB	1.72e-12	0.424222
6-31464036-A-G	rs3130907	0.087162	0.087162	splice polypyrimidine tract	HCP5	eQTL	QTD000157	C4B	1.73e-12	0.783163
6-31464036-A-G	rs3130907	0.087162	0.087162	splice polypyrimidine tract	HCP5	eQTL	QTD000157	C4B	1.73e-12	0.783163
6-32052461-A-G	rs369580	0.098526	0.098526	intron	TNXB	pQTL	UKBB_pQTL_3k	BAP18	1.73e-12	-0.0684897
22-38176519-C-G	rs133015	0.44149	0.44149	intron	PLA2G6	eQTL	QTD000247	MAFF	1.74e-12	0.322156
22-38176519-C-G	rs133015	0.44149	0.44149	intron	PLA2G6	eQTL	QTD000247	MAFF	1.74e-12	0.322156
6-29874761-C-G	rs2734964	0.22147	0.22147	intron	NA	eQTL	QTD000153	HLA-A	1.75e-12	0.850398
6-29874761-C-G	rs2734964	0.22147	0.22147	intron	NA	eQTL	QTD000153	HLA-A	1.75e-12	0.850398
1-174090876-A-G	rs72711443	0.29321	0.29321	upstream gene	RPL30P1	eQTL	QTD000337	RABGAP1L-DT	1.76e-12	0.464741
22-41855119-T-C	rs67057013	0.12719	0.12719	intron	SREBF2	eQTL	QTD000437	LINC00634	1.76e-12	-0.380014
6-31464036-A-G	rs3130907	0.087162	0.087162	splice polypyrimidine tract	HCP5	eQTL	QTD000614	HLA-B	1.76e-12	0.37354
6-31464036-A-G	rs3130907	0.087162	0.087162	splice polypyrimidine tract	HCP5	eQTL	QTD000614	HLA-B	1.76e-12	0.37354
6-30377517-A-G	rs3130370	0.10448	0.10448	intergenic	NA	eQTL	QTD000283	HLA-A	1.77e-12	0.612594
16-648590-A-G	rs11865670	0.55984	0.55984	non coding transcript exon	NA	eQTL	QTD000269	RHOT2	1.78e-12	0.668176
16-648590-A-G	rs11865670	0.55984	0.55984	non coding transcript exon	NA	eQTL	QTD000269	RHOT2	1.78e-12	0.668176
16-648590-A-G	rs11865670	0.55984	0.55984	non coding transcript exon	NA	eQTL	QTD000269	RHOT2	1.78e-12	0.668176
6-30887434-T-G	rs1264324	0.069703	0.069703	intron	DDR1	eQTL	QTD000437	HLA-A	1.8e-12	-0.520487
6-32052461-A-G	rs369580	0.098526	0.098526	intron	TNXB	pQTL	FinnGen_SomaScan_2023-03-02	MICA	1.8e-12	0.505395
6-30887434-T-G	rs1264324	0.069703	0.069703	intron	DDR1	eQTL	QTD000537	HLA-A	1.82e-12	-0.6098
6-30887434-T-G	rs1264324	0.069703	0.069703	intron	DDR1	eQTL	QTD000311	MICB	1.82e-12	0.652866
6-30887434-T-G	rs1264324	0.069703	0.069703	intron	DDR1	eQTL	QTD000341	FLOT1	1.82e-12	0.592422
22-41855119-T-C	rs67057013	0.12719	0.12719	intron	SREBF2	pQTL	UKBB_pQTL_3k	CTSL	1.83e-12	0.07961
3-49784192-T-C	rs13063621	0.46709	0.46709	intron	IP6K1	eQTL	QTD000191	RBM6	1.83e-12	-0.371332
16-648590-A-G	rs11865670	0.55984	0.55984	non coding transcript exon	NA	eQTL	QTD000194	RHOT2	1.84e-12	0.653468
16-648590-A-G	rs11865670	0.55984	0.55984	non coding transcript exon	NA	eQTL	QTD000194	RHOT2	1.84e-12	0.653468
16-648590-A-G	rs11865670	0.55984	0.55984	non coding transcript exon	NA	eQTL	QTD000194	RHOT2	1.84e-12	0.653468
6-30887434-T-G	rs1264324	0.069703	0.069703	intron	DDR1	pQTL	UKBB_pQTL_3k	CD5	1.9e-12	-0.0671148
6-29874761-C-G	rs2734964	0.22147	0.22147	intron	NA	eQTL	QTD000249	HLA-F	1.91e-12	0.469762
6-29874761-C-G	rs2734964	0.22147	0.22147	intron	NA	eQTL	QTD000249	HLA-F	1.91e-12	0.469762
6-30887434-T-G	rs1264324	0.069703	0.069703	intron	DDR1	eQTL	QTD000212	FLOT1	1.91e-12	0.817904
6-30377517-A-G	rs3130370	0.10448	0.10448	intergenic	NA	eQTL	QTD000232	FLOT1	1.92e-12	0.655954
6-32658661-A-T	rs9273367	0.23962	0.23962	upstream gene	HLA-DQB1-AS1	eQTL	QTD000337	HLA-DRB1	1.92e-12	-0.589717
6-31464036-A-G	rs3130907	0.087162	0.087162	splice polypyrimidine tract	HCP5	pQTL	UKBB_pQTL_3k	CPB1	1.93e-12	-0.0686055
6-31464036-A-G	rs3130907	0.087162	0.087162	splice polypyrimidine tract	HCP5	pQTL	UKBB_pQTL_3k	CPB1	1.93e-12	-0.0686055
6-31464036-A-G	rs3130907	0.087162	0.087162	splice polypyrimidine tract	HCP5	eQTL	QTD000332	HLA-C	1.95e-12	0.924015
6-31464036-A-G	rs3130907	0.087162	0.087162	splice polypyrimidine tract	HCP5	eQTL	QTD000332	HLA-C	1.95e-12	0.924015
16-648590-A-G	rs11865670	0.55984	0.55984	non coding transcript exon	NA	eQTL	QTD000117	METTL26	1.96e-12	0.352098
16-648590-A-G	rs11865670	0.55984	0.55984	non coding transcript exon	NA	eQTL	QTD000117	METTL26	1.96e-12	0.352098
16-648590-A-G	rs11865670	0.55984	0.55984	non coding transcript exon	NA	eQTL	QTD000117	METTL26	1.96e-12	0.352098
16-648590-A-G	rs11865670	0.55984	0.55984	non coding transcript exon	NA	eQTL	QTD000307	WDR90	1.96e-12	0.59159
16-648590-A-G	rs11865670	0.55984	0.55984	non coding transcript exon	NA	eQTL	QTD000307	WDR90	1.96e-12	0.59159
16-648590-A-G	rs11865670	0.55984	0.55984	non coding transcript exon	NA	eQTL	QTD000307	WDR90	1.96e-12	0.59159
3-49784192-T-C	rs13063621	0.46709	0.46709	intron	IP6K1	eQTL	QTD000549	RBM6	1.96e-12	-0.424444
16-648590-A-G	rs11865670	0.55984	0.55984	non coding transcript exon	NA	eQTL	QTD000309	WDR90	1.97e-12	-0.716074
16-648590-A-G	rs11865670	0.55984	0.55984	non coding transcript exon	NA	eQTL	QTD000309	WDR90	1.97e-12	-0.716074
16-648590-A-G	rs11865670	0.55984	0.55984	non coding transcript exon	NA	eQTL	QTD000309	WDR90	1.97e-12	-0.716074
3-49784192-T-C	rs13063621	0.46709	0.46709	intron	IP6K1	eQTL	QTD000168	RNF123	1.97e-12	0.442733
6-31464036-A-G	rs3130907	0.087162	0.087162	splice polypyrimidine tract	HCP5	eQTL	QTD000259	CCHCR1	1.97e-12	0.840855
6-31464036-A-G	rs3130907	0.087162	0.087162	splice polypyrimidine tract	HCP5	eQTL	QTD000259	CCHCR1	1.97e-12	0.840855
16-89635716-C-G	rs449882	0.33012	0.33012	intron	DPEP1	eQTL	QTD000363	SPATA33	1.98e-12	-0.558396
3-49784192-T-C	rs13063621	0.46709	0.46709	intron	IP6K1	eQTL	QTD000036	UBA7	1.98e-12	-0.558639
6-30887434-T-G	rs1264324	0.069703	0.069703	intron	DDR1	pQTL	UKBB_pQTL_3k	TNXB	1.98e-12	-0.0672665
6-32658661-A-T	rs9273367	0.23962	0.23962	upstream gene	HLA-DQB1-AS1	pQTL	UKBB_pQTL_3k	IL12B	1.98e-12	0.0526656
16-648590-A-G	rs11865670	0.55984	0.55984	non coding transcript exon	NA	eQTL	QTD000142	CIAO3	1.99e-12	0.388503
16-648590-A-G	rs11865670	0.55984	0.55984	non coding transcript exon	NA	eQTL	QTD000142	CIAO3	1.99e-12	0.388503
16-648590-A-G	rs11865670	0.55984	0.55984	non coding transcript exon	NA	eQTL	QTD000142	CIAO3	1.99e-12	0.388503
6-30887434-T-G	rs1264324	0.069703	0.069703	intron	DDR1	eQTL	QTD000227	FLOT1	1.99e-12	0.721237
1-22158974-A-G	rs2807365	0.3905	0.3905	upstream gene	LOC105376850	eQTL	QTD000081	LINC00339	2.01e-12	-0.486336
6-31464036-A-G	rs3130907	0.087162	0.087162	splice polypyrimidine tract	HCP5	eQTL	QTD000302	FLOT1	2.01e-12	0.746482
6-31464036-A-G	rs3130907	0.087162	0.087162	splice polypyrimidine tract	HCP5	eQTL	QTD000302	FLOT1	2.01e-12	0.746482
16-89635716-C-G	rs449882	0.33012	0.33012	intron	DPEP1	eQTL	QTD000311	ENSG00000275734	2.02e-12	0.402633
6-31464036-A-G	rs3130907	0.087162	0.087162	splice polypyrimidine tract	HCP5	pQTL	UKBB_pQTL_3k	PNLIP	2.03e-12	-0.0736233
6-31464036-A-G	rs3130907	0.087162	0.087162	splice polypyrimidine tract	HCP5	pQTL	UKBB_pQTL_3k	PNLIP	2.03e-12	-0.0736233
6-30887434-T-G	rs1264324	0.069703	0.069703	intron	DDR1	eQTL	QTD000344	HLA-B	2.04e-12	-0.747631
3-49784192-T-C	rs13063621	0.46709	0.46709	intron	IP6K1	eQTL	QTD000309	RNF123	2.05e-12	-0.648724
6-29874761-C-G	rs2734964	0.22147	0.22147	intron	NA	eQTL	QTD000375	HLA-G	2.06e-12	-0.565635
6-29874761-C-G	rs2734964	0.22147	0.22147	intron	NA	eQTL	QTD000375	HLA-G	2.06e-12	-0.565635
16-648590-A-G	rs11865670	0.55984	0.55984	non coding transcript exon	NA	eQTL	QTD000173	RHOT2	2.07e-12	0.604786
16-648590-A-G	rs11865670	0.55984	0.55984	non coding transcript exon	NA	eQTL	QTD000173	RHOT2	2.07e-12	0.604786
16-648590-A-G	rs11865670	0.55984	0.55984	non coding transcript exon	NA	eQTL	QTD000173	RHOT2	2.07e-12	0.604786
6-31464036-A-G	rs3130907	0.087162	0.087162	splice polypyrimidine tract	HCP5	eQTL	QTD000268	C4A	2.07e-12	-0.558505
6-31464036-A-G	rs3130907	0.087162	0.087162	splice polypyrimidine tract	HCP5	eQTL	QTD000268	C4A	2.07e-12	-0.558505
6-30377517-A-G	rs3130370	0.10448	0.10448	intergenic	NA	pQTL	deCODE_pQTL_2021	MLN	2.09e-12	0.1107
6-30377517-A-G	rs3130370	0.10448	0.10448	intergenic	NA	eQTL	QTD000257	FLOT1	2.09e-12	0.488514
6-29874761-C-G	rs2734964	0.22147	0.22147	intron	NA	eQTL	QTD000194	HLA-A	2.1e-12	0.785059
6-29874761-C-G	rs2734964	0.22147	0.22147	intron	NA	eQTL	QTD000194	HLA-A	2.1e-12	0.785059
6-30887434-T-G	rs1264324	0.069703	0.069703	intron	DDR1	eQTL	QTD000536	HLA-B	2.1e-12	0.617664
6-31464036-A-G	rs3130907	0.087162	0.087162	splice polypyrimidine tract	HCP5	eQTL	QTD000233	C4B	2.1e-12	0.709808
6-31464036-A-G	rs3130907	0.087162	0.087162	splice polypyrimidine tract	HCP5	eQTL	QTD000233	C4B	2.1e-12	0.709808
6-31464036-A-G	rs3130907	0.087162	0.087162	splice polypyrimidine tract	HCP5	pQTL	UKBB_pQTL_3k	EPO	2.1e-12	0.0690043
6-31464036-A-G	rs3130907	0.087162	0.087162	splice polypyrimidine tract	HCP5	pQTL	UKBB_pQTL_3k	EPO	2.1e-12	0.0690043
16-648590-A-G	rs11865670	0.55984	0.55984	non coding transcript exon	NA	eQTL	QTD000189	RHOT2	2.11e-12	0.722532
16-648590-A-G	rs11865670	0.55984	0.55984	non coding transcript exon	NA	eQTL	QTD000189	RHOT2	2.11e-12	0.722532
16-648590-A-G	rs11865670	0.55984	0.55984	non coding transcript exon	NA	eQTL	QTD000189	RHOT2	2.11e-12	0.722532
6-30377517-A-G	rs3130370	0.10448	0.10448	intergenic	NA	eQTL	QTD000357	HLA-F	2.12e-12	0.545912
6-32658661-A-T	rs9273367	0.23962	0.23962	upstream gene	HLA-DQB1-AS1	pQTL	deCODE_pQTL_2021	LEFTY2	2.12e-12	-0.0663
6-31464036-A-G	rs3130907	0.087162	0.087162	splice polypyrimidine tract	HCP5	eQTL	QTD000232	HLA-B	2.14e-12	0.789928
6-31464036-A-G	rs3130907	0.087162	0.087162	splice polypyrimidine tract	HCP5	eQTL	QTD000232	HLA-B	2.14e-12	0.789928
6-30887434-T-G	rs1264324	0.069703	0.069703	intron	DDR1	eQTL	QTD000319	DDR1	2.15e-12	-0.672079
6-32658661-A-T	rs9273367	0.23962	0.23962	upstream gene	HLA-DQB1-AS1	eQTL	QTD000221	HLA-DQA1	2.15e-12	-0.786872
6-32658661-A-T	rs9273367	0.23962	0.23962	upstream gene	HLA-DQB1-AS1	eQTL	QTD000116	HLA-DQB2	2.15e-12	0.437118
6-30377517-A-G	rs3130370	0.10448	0.10448	intergenic	NA	eQTL	QTD000542	HLA-F	2.16e-12	0.567433
6-32658661-A-T	rs9273367	0.23962	0.23962	upstream gene	HLA-DQB1-AS1	eQTL	QTD000131	HLA-DQA2	2.16e-12	0.501521
6-31464036-A-G	rs3130907	0.087162	0.087162	splice polypyrimidine tract	HCP5	eQTL	QTD000027	LINC00243	2.17e-12	1.05438
6-31464036-A-G	rs3130907	0.087162	0.087162	splice polypyrimidine tract	HCP5	eQTL	QTD000027	LINC00243	2.17e-12	1.05438
6-32658661-A-T	rs9273367	0.23962	0.23962	upstream gene	HLA-DQB1-AS1	eQTL	QTD000238	HLA-DQA1	2.17e-12	-0.558334
16-648590-A-G	rs11865670	0.55984	0.55984	non coding transcript exon	NA	eQTL	QTD000116	WFIKKN1	2.18e-12	0.416524
16-648590-A-G	rs11865670	0.55984	0.55984	non coding transcript exon	NA	eQTL	QTD000116	WFIKKN1	2.18e-12	0.416524
16-648590-A-G	rs11865670	0.55984	0.55984	non coding transcript exon	NA	eQTL	QTD000116	WFIKKN1	2.18e-12	0.416524
16-648590-A-G	rs11865670	0.55984	0.55984	non coding transcript exon	NA	eQTL	QTD000283	RHOT2	2.18e-12	0.403503
16-648590-A-G	rs11865670	0.55984	0.55984	non coding transcript exon	NA	eQTL	QTD000283	RHOT2	2.18e-12	0.403503
16-648590-A-G	rs11865670	0.55984	0.55984	non coding transcript exon	NA	eQTL	QTD000283	RHOT2	2.18e-12	0.403503
6-30887434-T-G	rs1264324	0.069703	0.069703	intron	DDR1	eQTL	QTD000026	IER3	2.18e-12	0.964941
6-31464036-A-G	rs3130907	0.087162	0.087162	splice polypyrimidine tract	HCP5	eQTL	QTD000134	C4A	2.18e-12	-0.77058
6-31464036-A-G	rs3130907	0.087162	0.087162	splice polypyrimidine tract	HCP5	eQTL	QTD000134	C4A	2.18e-12	-0.77058
6-30887434-T-G	rs1264324	0.069703	0.069703	intron	DDR1	pQTL	UKBB_pQTL_3k	SFTPD	2.19e-12	-0.067151
16-89635716-C-G	rs449882	0.33012	0.33012	intron	DPEP1	eQTL	QTD000324	CDK10	2.2e-12	0.624431
6-32658661-A-T	rs9273367	0.23962	0.23962	upstream gene	HLA-DQB1-AS1	eQTL	QTD000052	HLA-DQB1-AS1	2.2e-12	-0.461245
6-31464036-A-G	rs3130907	0.087162	0.087162	splice polypyrimidine tract	HCP5	eQTL	QTD000113	HLA-C	2.21e-12	0.824056
6-31464036-A-G	rs3130907	0.087162	0.087162	splice polypyrimidine tract	HCP5	eQTL	QTD000113	HLA-C	2.21e-12	0.824056
6-30377517-A-G	rs3130370	0.10448	0.10448	intergenic	NA	eQTL	QTD000027	FLOT1	2.22e-12	0.913071
6-31464036-A-G	rs3130907	0.087162	0.087162	splice polypyrimidine tract	HCP5	eQTL	QTD000157	FLOT1	2.22e-12	0.75599
6-31464036-A-G	rs3130907	0.087162	0.087162	splice polypyrimidine tract	HCP5	eQTL	QTD000157	FLOT1	2.22e-12	0.75599
6-31464036-A-G	rs3130907	0.087162	0.087162	splice polypyrimidine tract	HCP5	eQTL	QTD000312	CYP21A2	2.24e-12	0.41803
6-31464036-A-G	rs3130907	0.087162	0.087162	splice polypyrimidine tract	HCP5	eQTL	QTD000066	HLA-C	2.24e-12	0.872126
6-31464036-A-G	rs3130907	0.087162	0.087162	splice polypyrimidine tract	HCP5	eQTL	QTD000312	CYP21A2	2.24e-12	0.41803
6-31464036-A-G	rs3130907	0.087162	0.087162	splice polypyrimidine tract	HCP5	eQTL	QTD000066	HLA-C	2.24e-12	0.872126
16-89635716-C-G	rs449882	0.33012	0.33012	intron	DPEP1	eQTL	QTD000308	SPATA33	2.25e-12	-0.530965
6-30887434-T-G	rs1264324	0.069703	0.069703	intron	DDR1	eQTL	QTD000537	HLA-C	2.27e-12	0.718351
6-31464036-A-G	rs3130907	0.087162	0.087162	splice polypyrimidine tract	HCP5	eQTL	QTD000086	HLA-C	2.27e-12	0.931966
6-31464036-A-G	rs3130907	0.087162	0.087162	splice polypyrimidine tract	HCP5	eQTL	QTD000086	HLA-C	2.27e-12	0.931966
6-31464036-A-G	rs3130907	0.087162	0.087162	splice polypyrimidine tract	HCP5	eQTL	QTD000537	FLOT1	2.28e-12	0.718579
6-31464036-A-G	rs3130907	0.087162	0.087162	splice polypyrimidine tract	HCP5	eQTL	QTD000537	FLOT1	2.28e-12	0.718579
6-32658661-A-T	rs9273367	0.23962	0.23962	upstream gene	HLA-DQB1-AS1	eQTL	QTD000318	HLA-DQB1	2.29e-12	0.425325
6-30377517-A-G	rs3130370	0.10448	0.10448	intergenic	NA	pQTL	UKBB_pQTL_3k	RNASE6	2.3e-12	0.0733101
6-30887434-T-G	rs1264324	0.069703	0.069703	intron	DDR1	eQTL	QTD000338	FLOT1	2.3e-12	0.777224
6-32658661-A-T	rs9273367	0.23962	0.23962	upstream gene	HLA-DQB1-AS1	eQTL	QTD000119	HLA-DQB2	2.3e-12	0.455964
6-31464036-A-G	rs3130907	0.087162	0.087162	splice polypyrimidine tract	HCP5	eQTL	QTD000132	HLA-C	2.32e-12	0.796124
6-31464036-A-G	rs3130907	0.087162	0.087162	splice polypyrimidine tract	HCP5	eQTL	QTD000132	HLA-C	2.32e-12	0.796124
6-32052461-A-G	rs369580	0.098526	0.098526	intron	TNXB	pQTL	UKBB_pQTL_3k	CTRC	2.32e-12	-0.0634621
6-30377517-A-G	rs3130370	0.10448	0.10448	intergenic	NA	pQTL	UKBB_pQTL_3k	MAN1A2	2.33e-12	-0.0739095
22-41855119-T-C	rs67057013	0.12719	0.12719	intron	SREBF2	eQTL	QTD000338	CENPM	2.35e-12	0.98038
3-49784192-T-C	rs13063621	0.46709	0.46709	intron	IP6K1	eQTL	QTD000088	DAG1	2.35e-12	-0.562438
6-31464036-A-G	rs3130907	0.087162	0.087162	splice polypyrimidine tract	HCP5	eQTL	QTD000437	C4B	2.38e-12	-0.551401
6-31464036-A-G	rs3130907	0.087162	0.087162	splice polypyrimidine tract	HCP5	eQTL	QTD000437	C4B	2.38e-12	-0.551401
6-32052461-A-G	rs369580	0.098526	0.098526	intron	TNXB	pQTL	UKBB_pQTL_3k	CTSZ	2.39e-12	0.0635914
6-29874761-C-G	rs2734964	0.22147	0.22147	intron	NA	eQTL	QTD000033	HLA-A	2.4e-12	0.86932
6-29874761-C-G	rs2734964	0.22147	0.22147	intron	NA	eQTL	QTD000033	HLA-A	2.4e-12	0.86932
6-30377517-A-G	rs3130370	0.10448	0.10448	intergenic	NA	eQTL	QTD000314	HLA-B	2.4e-12	-0.716526
6-30887434-T-G	rs1264324	0.069703	0.069703	intron	DDR1	eQTL	QTD000358	HLA-C	2.41e-12	-0.64796
6-29874761-C-G	rs2734964	0.22147	0.22147	intron	NA	eQTL	QTD000239	HLA-A	2.44e-12	-0.554882
6-29874761-C-G	rs2734964	0.22147	0.22147	intron	NA	eQTL	QTD000239	HLA-A	2.44e-12	-0.554882
6-30377517-A-G	rs3130370	0.10448	0.10448	intergenic	NA	eQTL	QTD000552	HLA-A	2.45e-12	0.896415
6-30887434-T-G	rs1264324	0.069703	0.069703	intron	DDR1	eQTL	QTD000212	HLA-A	2.45e-12	-0.729856
22-41855119-T-C	rs67057013	0.12719	0.12719	intron	SREBF2	eQTL	QTD000166	CENPM	2.46e-12	1.16485
16-648590-A-G	rs11865670	0.55984	0.55984	non coding transcript exon	NA	eQTL	QTD000294	WDR90	2.48e-12	-0.791206
16-648590-A-G	rs11865670	0.55984	0.55984	non coding transcript exon	NA	eQTL	QTD000294	WDR90	2.48e-12	-0.791206
16-648590-A-G	rs11865670	0.55984	0.55984	non coding transcript exon	NA	eQTL	QTD000294	WDR90	2.48e-12	-0.791206
6-30887434-T-G	rs1264324	0.069703	0.069703	intron	DDR1	eQTL	QTD000244	HLA-C	2.5e-12	0.719888
6-29874761-C-G	rs2734964	0.22147	0.22147	intron	NA	pQTL	deCODE_pQTL_2021	JPH4	2.51e-12	0.07
6-29874761-C-G	rs2734964	0.22147	0.22147	intron	NA	pQTL	deCODE_pQTL_2021	JPH4	2.51e-12	0.07
6-31464036-A-G	rs3130907	0.087162	0.087162	splice polypyrimidine tract	HCP5	eQTL	QTD000359	HLA-B	2.51e-12	-0.575728
6-31464036-A-G	rs3130907	0.087162	0.087162	splice polypyrimidine tract	HCP5	eQTL	QTD000359	HLA-B	2.51e-12	-0.575728
2-42018039-T-C	rs13414536	0.25533	0.25533	intron	NA	eQTL	QTD000093	PKDCC	2.52e-12	-0.476914
2-42018039-T-C	rs13414536	0.25533	0.25533	intron	NA	eQTL	QTD000093	PKDCC	2.52e-12	-0.476914
16-648590-A-G	rs11865670	0.55984	0.55984	non coding transcript exon	NA	eQTL	QTD000197	RHOT2	2.55e-12	0.617291
16-648590-A-G	rs11865670	0.55984	0.55984	non coding transcript exon	NA	eQTL	QTD000197	RHOT2	2.55e-12	0.617291
16-648590-A-G	rs11865670	0.55984	0.55984	non coding transcript exon	NA	eQTL	QTD000197	RHOT2	2.55e-12	0.617291
3-49784192-T-C	rs13063621	0.46709	0.46709	intron	IP6K1	eQTL	QTD000319	RBM6	2.55e-12	-0.207882
6-32052461-A-G	rs369580	0.098526	0.098526	intron	TNXB	eQTL	QTD000607	HLA-DRB1	2.55e-12	0.364941
6-32658661-A-T	rs9273367	0.23962	0.23962	upstream gene	HLA-DQB1-AS1	eQTL	QTD000302	HLA-DQA1	2.55e-12	-0.688929
6-29874761-C-G	rs2734964	0.22147	0.22147	intron	NA	eQTL	QTD000119	HLA-A	2.56e-12	-0.439736
6-29874761-C-G	rs2734964	0.22147	0.22147	intron	NA	eQTL	QTD000119	HLA-A	2.56e-12	-0.439736
6-30887434-T-G	rs1264324	0.069703	0.069703	intron	DDR1	eQTL	QTD000376	HLA-A	2.56e-12	-0.673674
9-127135715-C-G	rs1001138	0.7281	0.7281	intron	RALGPS1	eQTL	QTD000081	RALGPS1	2.57e-12	-0.506249
9-127135715-C-G	rs1001138	0.7281	0.7281	intron	RALGPS1	eQTL	QTD000081	RALGPS1	2.57e-12	-0.506249
16-89635716-C-G	rs449882	0.33012	0.33012	intron	DPEP1	eQTL	QTD000293	CHMP1A	2.58e-12	0.560094
22-38176519-C-G	rs133015	0.44149	0.44149	intron	PLA2G6	eQTL	QTD000469	PLA2G6	2.59e-12	0.593337
22-38176519-C-G	rs133015	0.44149	0.44149	intron	PLA2G6	eQTL	QTD000469	PLA2G6	2.59e-12	0.593337
6-29874761-C-G	rs2734964	0.22147	0.22147	intron	NA	eQTL	QTD000252	HCP5B	2.63e-12	0.53389
6-29874761-C-G	rs2734964	0.22147	0.22147	intron	NA	eQTL	QTD000252	HCP5B	2.63e-12	0.53389
6-30887434-T-G	rs1264324	0.069703	0.069703	intron	DDR1	pQTL	deCODE_pQTL_2021	UBE2G2	2.64e-12	-0.1003
6-32052461-A-G	rs369580	0.098526	0.098526	intron	TNXB	eQTL	QTD000085	ENSG00000248993	2.64e-12	0.752489
6-30887434-T-G	rs1264324	0.069703	0.069703	intron	DDR1	pQTL	UKBB_pQTL_3k	ITGB7	2.66e-12	0.0664905
6-32658661-A-T	rs9273367	0.23962	0.23962	upstream gene	HLA-DQB1-AS1	eQTL	QTD000222	HLA-DQB1	2.66e-12	-0.808187
16-89635716-C-G	rs449882	0.33012	0.33012	intron	DPEP1	eQTL	QTD000238	SPATA33	2.67e-12	-0.479713
6-30887434-T-G	rs1264324	0.069703	0.069703	intron	DDR1	eQTL	QTD000152	FLOT1	2.68e-12	0.970687
6-32658661-A-T	rs9273367	0.23962	0.23962	upstream gene	HLA-DQB1-AS1	eQTL	QTD000282	HLA-DRB5	2.68e-12	-0.391708
6-32658661-A-T	rs9273367	0.23962	0.23962	upstream gene	HLA-DQB1-AS1	eQTL	QTD000284	HLA-DQB1	2.69e-12	-0.41009
6-29874761-C-G	rs2734964	0.22147	0.22147	intron	NA	eQTL	QTD000214	HLA-F	2.7e-12	0.511096
6-29874761-C-G	rs2734964	0.22147	0.22147	intron	NA	eQTL	QTD000214	HLA-F	2.7e-12	0.511096
22-41855119-T-C	rs67057013	0.12719	0.12719	intron	SREBF2	eQTL	QTD000134	POLR3H	2.72e-12	-0.771276
6-29874761-C-G	rs2734964	0.22147	0.22147	intron	NA	eQTL	QTD000304	HLA-A	2.72e-12	-0.630564
6-29874761-C-G	rs2734964	0.22147	0.22147	intron	NA	eQTL	QTD000304	HLA-A	2.72e-12	-0.630564
6-31464036-A-G	rs3130907	0.087162	0.087162	splice polypyrimidine tract	HCP5	eQTL	QTD000238	CCHCR1	2.75e-12	0.811171
6-31464036-A-G	rs3130907	0.087162	0.087162	splice polypyrimidine tract	HCP5	eQTL	QTD000238	CCHCR1	2.75e-12	0.811171
6-32658661-A-T	rs9273367	0.23962	0.23962	upstream gene	HLA-DQB1-AS1	eQTL	QTD000227	HLA-DQB1	2.75e-12	-0.452342
22-41855119-T-C	rs67057013	0.12719	0.12719	intron	SREBF2	eQTL	QTD000036	MEI1	2.76e-12	0.905057
6-32658661-A-T	rs9273367	0.23962	0.23962	upstream gene	HLA-DQB1-AS1	eQTL	QTD000242	HLA-DQB1	2.76e-12	-0.457592
6-30887434-T-G	rs1264324	0.069703	0.069703	intron	DDR1	eQTL	QTD000033	HCP5	2.78e-12	1.15274
6-32658661-A-T	rs9273367	0.23962	0.23962	upstream gene	HLA-DQB1-AS1	eQTL	QTD000476	HLA-DQA1	2.79e-12	-1.03456
3-49784192-T-C	rs13063621	0.46709	0.46709	intron	IP6K1	eQTL	QTD000459	UBA7	2.8e-12	-0.954417
6-31464036-A-G	rs3130907	0.087162	0.087162	splice polypyrimidine tract	HCP5	eQTL	QTD000239	C4B	2.82e-12	0.846686
6-31464036-A-G	rs3130907	0.087162	0.087162	splice polypyrimidine tract	HCP5	eQTL	QTD000239	C4B	2.82e-12	0.846686
6-32052461-A-G	rs369580	0.098526	0.098526	intron	TNXB	eQTL	QTD000539	RNF5	2.82e-12	-0.51885
16-648590-A-G	rs11865670	0.55984	0.55984	non coding transcript exon	NA	eQTL	QTD000251	WFIKKN1	2.84e-12	0.482605
16-648590-A-G	rs11865670	0.55984	0.55984	non coding transcript exon	NA	eQTL	QTD000251	WFIKKN1	2.84e-12	0.482605
16-648590-A-G	rs11865670	0.55984	0.55984	non coding transcript exon	NA	eQTL	QTD000251	WFIKKN1	2.84e-12	0.482605
22-41855119-T-C	rs67057013	0.12719	0.12719	intron	SREBF2	eQTL	QTD000316	SMDT1	2.84e-12	-0.637295
6-32658661-A-T	rs9273367	0.23962	0.23962	upstream gene	HLA-DQB1-AS1	eQTL	QTD000437	C4B	2.84e-12	-0.475739
6-30377517-A-G	rs3130370	0.10448	0.10448	intergenic	NA	eQTL	QTD000173	FLOT1	2.86e-12	0.801944
6-31464036-A-G	rs3130907	0.087162	0.087162	splice polypyrimidine tract	HCP5	eQTL	QTD000137	C4B	2.87e-12	1.04429
6-31464036-A-G	rs3130907	0.087162	0.087162	splice polypyrimidine tract	HCP5	eQTL	QTD000137	C4B	2.87e-12	1.04429
2-217275712-T-C	rs11676136	0.17953	0.17953	intron	DIRC3-AS1	eQTL	QTD000167	DIRC3-AS1	2.88e-12	0.744281
16-89635716-C-G	rs449882	0.33012	0.33012	intron	DPEP1	eQTL	QTD000113	ZNF276	2.93e-12	0.38234
6-31464036-A-G	rs3130907	0.087162	0.087162	splice polypyrimidine tract	HCP5	eQTL	QTD000375	CCHCR1	2.93e-12	-0.617753
6-31464036-A-G	rs3130907	0.087162	0.087162	splice polypyrimidine tract	HCP5	eQTL	QTD000375	CCHCR1	2.93e-12	-0.617753
6-31464036-A-G	rs3130907	0.087162	0.087162	splice polypyrimidine tract	HCP5	eQTL	QTD000313	CCHCR1	2.93e-12	0.635037
6-31464036-A-G	rs3130907	0.087162	0.087162	splice polypyrimidine tract	HCP5	eQTL	QTD000313	CCHCR1	2.93e-12	0.635037
6-29874761-C-G	rs2734964	0.22147	0.22147	intron	NA	eQTL	QTD000154	HLA-A	2.94e-12	-0.889718
6-29874761-C-G	rs2734964	0.22147	0.22147	intron	NA	eQTL	QTD000154	HLA-A	2.94e-12	-0.889718
6-32658661-A-T	rs9273367	0.23962	0.23962	upstream gene	HLA-DQB1-AS1	pQTL	deCODE_pQTL_2021	SLC5A5	2.94e-12	0.0624
6-30377517-A-G	rs3130370	0.10448	0.10448	intergenic	NA	eQTL	QTD000132	FLOT1	2.95e-12	0.692415
16-89635716-C-G	rs449882	0.33012	0.33012	intron	DPEP1	eQTL	QTD000248	CHMP1A	2.96e-12	0.421617
6-29874761-C-G	rs2734964	0.22147	0.22147	intron	NA	eQTL	QTD000232	HLA-F	2.96e-12	0.492614
6-29874761-C-G	rs2734964	0.22147	0.22147	intron	NA	eQTL	QTD000232	HLA-F	2.96e-12	0.492614
6-32052461-A-G	rs369580	0.098526	0.098526	intron	TNXB	eQTL	QTD000092	C4B	2.97e-12	0.707874
16-648590-A-G	rs11865670	0.55984	0.55984	non coding transcript exon	NA	eQTL	QTD000053	RHOT2	2.99e-12	-0.390081
16-648590-A-G	rs11865670	0.55984	0.55984	non coding transcript exon	NA	eQTL	QTD000053	RHOT2	2.99e-12	-0.390081
16-648590-A-G	rs11865670	0.55984	0.55984	non coding transcript exon	NA	eQTL	QTD000053	RHOT2	2.99e-12	-0.390081
6-32658661-A-T	rs9273367	0.23962	0.23962	upstream gene	HLA-DQB1-AS1	pQTL	UKBB_pQTL_3k	MANSC4	2.99e-12	0.0571075
16-89635716-C-G	rs449882	0.33012	0.33012	intron	DPEP1	eQTL	QTD000224	CHMP1A	3e-12	0.619364
6-30377517-A-G	rs3130370	0.10448	0.10448	intergenic	NA	pQTL	UKBB_pQTL_3k	LY96	3e-12	-0.0680221
6-31464036-A-G	rs3130907	0.087162	0.087162	splice polypyrimidine tract	HCP5	eQTL	QTD000552	FLOT1	3.01e-12	-0.844552
6-31464036-A-G	rs3130907	0.087162	0.087162	splice polypyrimidine tract	HCP5	eQTL	QTD000552	FLOT1	3.01e-12	-0.844552
6-30377517-A-G	rs3130370	0.10448	0.10448	intergenic	NA	eQTL	QTD000317	HLA-A	3.02e-12	-0.608303
22-41855119-T-C	rs67057013	0.12719	0.12719	intron	SREBF2	eQTL	QTD000314	NAGA	3.03e-12	-0.606571
3-49784192-T-C	rs13063621	0.46709	0.46709	intron	IP6K1	eQTL	QTD000372	UBA7	3.04e-12	-0.284923
6-31464036-A-G	rs3130907	0.087162	0.087162	splice polypyrimidine tract	HCP5	pQTL	deCODE_pQTL_2021	IGF2R	3.04e-12	0.1086
6-31464036-A-G	rs3130907	0.087162	0.087162	splice polypyrimidine tract	HCP5	pQTL	deCODE_pQTL_2021	IGF2R	3.04e-12	0.1086
16-89635716-C-G	rs449882	0.33012	0.33012	intron	DPEP1	eQTL	QTD000219	CHMP1A	3.05e-12	0.383678
3-48843038-T-C	rs566117790	0.053904	0.053904	intron	PRKAR2A	eQTL	QTD000318	LAMB2	3.05e-12	0.694492
3-49784192-T-C	rs13063621	0.46709	0.46709	intron	IP6K1	eQTL	QTD000121	RNF123	3.05e-12	0.297789
3-49784192-T-C	rs13063621	0.46709	0.46709	intron	IP6K1	eQTL	QTD000084	UBA7	3.05e-12	-0.260673
6-29874761-C-G	rs2734964	0.22147	0.22147	intron	NA	eQTL	QTD000344	HLA-A	3.05e-12	-0.331013
6-29874761-C-G	rs2734964	0.22147	0.22147	intron	NA	eQTL	QTD000344	HLA-A	3.05e-12	-0.331013
6-30377517-A-G	rs3130370	0.10448	0.10448	intergenic	NA	eQTL	QTD000070	HLA-G	3.05e-12	-0.54182
16-89635716-C-G	rs449882	0.33012	0.33012	intron	DPEP1	eQTL	QTD000174	CDK10	3.07e-12	-0.537889
6-32658661-A-T	rs9273367	0.23962	0.23962	upstream gene	HLA-DQB1-AS1	eQTL	QTD000676	HLA-DQA1	3.07e-12	0.605083
6-32658661-A-T	rs9273367	0.23962	0.23962	upstream gene	HLA-DQB1-AS1	eQTL	QTD000283	HLA-DQB1	3.09e-12	0.399667
6-31464036-A-G	rs3130907	0.087162	0.087162	splice polypyrimidine tract	HCP5	eQTL	QTD000134	CCHCR1	3.1e-12	0.79756
6-31464036-A-G	rs3130907	0.087162	0.087162	splice polypyrimidine tract	HCP5	eQTL	QTD000134	CCHCR1	3.1e-12	0.79756
6-30377517-A-G	rs3130370	0.10448	0.10448	intergenic	NA	pQTL	UKBB_pQTL_3k	IL18BP	3.12e-12	0.0677558
6-31464036-A-G	rs3130907	0.087162	0.087162	splice polypyrimidine tract	HCP5	pQTL	UKBB_pQTL_3k	CCL26	3.13e-12	-0.0684528
6-31464036-A-G	rs3130907	0.087162	0.087162	splice polypyrimidine tract	HCP5	pQTL	UKBB_pQTL_3k	CCL26	3.13e-12	-0.0684528
16-648590-A-G	rs11865670	0.55984	0.55984	non coding transcript exon	NA	eQTL	QTD000117	HAGHL	3.14e-12	0.411565
16-648590-A-G	rs11865670	0.55984	0.55984	non coding transcript exon	NA	eQTL	QTD000117	HAGHL	3.14e-12	0.411565
16-648590-A-G	rs11865670	0.55984	0.55984	non coding transcript exon	NA	eQTL	QTD000117	HAGHL	3.14e-12	0.411565
6-30887434-T-G	rs1264324	0.069703	0.069703	intron	DDR1	eQTL	QTD000078	HLA-C	3.14e-12	-0.687988
6-32658661-A-T	rs9273367	0.23962	0.23962	upstream gene	HLA-DQB1-AS1	eQTL	QTD000192	HLA-DQB1-AS1	3.17e-12	-0.732244
6-30377517-A-G	rs3130370	0.10448	0.10448	intergenic	NA	eQTL	QTD000547	HLA-F	3.18e-12	0.623056
22-41855119-T-C	rs67057013	0.12719	0.12719	intron	SREBF2	eQTL	QTD000054	POLR3H	3.2e-12	-0.532476
6-29874761-C-G	rs2734964	0.22147	0.22147	intron	NA	eQTL	QTD000219	HLA-A	3.21e-12	-0.473747
6-29874761-C-G	rs2734964	0.22147	0.22147	intron	NA	eQTL	QTD000219	HLA-A	3.21e-12	-0.473747
6-32658661-A-T	rs9273367	0.23962	0.23962	upstream gene	HLA-DQB1-AS1	eQTL	QTD000277	HLA-DQB1	3.21e-12	-0.835819
6-31464036-A-G	rs3130907	0.087162	0.087162	splice polypyrimidine tract	HCP5	eQTL	QTD000282	RNF5	3.24e-12	-0.415999
6-31464036-A-G	rs3130907	0.087162	0.087162	splice polypyrimidine tract	HCP5	eQTL	QTD000282	RNF5	3.24e-12	-0.415999
6-31464036-A-G	rs3130907	0.087162	0.087162	splice polypyrimidine tract	HCP5	eQTL	QTD000087	HCP5	3.25e-12	0.953441
6-31464036-A-G	rs3130907	0.087162	0.087162	splice polypyrimidine tract	HCP5	eQTL	QTD000087	HCP5	3.25e-12	0.953441
16-648590-A-G	rs11865670	0.55984	0.55984	non coding transcript exon	NA	eQTL	QTD000374	CIAO3	3.26e-12	0.355513
16-648590-A-G	rs11865670	0.55984	0.55984	non coding transcript exon	NA	eQTL	QTD000374	CIAO3	3.26e-12	0.355513
16-648590-A-G	rs11865670	0.55984	0.55984	non coding transcript exon	NA	eQTL	QTD000374	CIAO3	3.26e-12	0.355513
6-29874761-C-G	rs2734964	0.22147	0.22147	intron	NA	eQTL	QTD000358	HLA-A	3.27e-12	0.400399
6-29874761-C-G	rs2734964	0.22147	0.22147	intron	NA	eQTL	QTD000358	HLA-A	3.27e-12	0.400399
6-29874761-C-G	rs2734964	0.22147	0.22147	intron	NA	eQTL	QTD000174	HLA-A	3.27e-12	0.774411
6-29874761-C-G	rs2734964	0.22147	0.22147	intron	NA	eQTL	QTD000174	HLA-A	3.27e-12	0.774411
6-32658661-A-T	rs9273367	0.23962	0.23962	upstream gene	HLA-DQB1-AS1	eQTL	QTD000342	HLA-DRB1	3.27e-12	-0.395724
16-648590-A-G	rs11865670	0.55984	0.55984	non coding transcript exon	NA	eQTL	QTD000141	WFIKKN1	3.28e-12	0.336066
16-648590-A-G	rs11865670	0.55984	0.55984	non coding transcript exon	NA	eQTL	QTD000141	WFIKKN1	3.28e-12	0.336066
16-648590-A-G	rs11865670	0.55984	0.55984	non coding transcript exon	NA	eQTL	QTD000141	WFIKKN1	3.28e-12	0.336066
6-32658661-A-T	rs9273367	0.23962	0.23962	upstream gene	HLA-DQB1-AS1	eQTL	QTD000187	HLA-DQB1-AS1	3.29e-12	-0.801383
6-32658661-A-T	rs9273367	0.23962	0.23962	upstream gene	HLA-DQB1-AS1	eQTL	QTD000313	HLA-DQB1	3.3e-12	-0.454919
6-32658661-A-T	rs9273367	0.23962	0.23962	upstream gene	HLA-DQB1-AS1	eQTL	QTD000535	HLA-DQA1	3.31e-12	-0.666604
6-31464036-A-G	rs3130907	0.087162	0.087162	splice polypyrimidine tract	HCP5	eQTL	QTD000110	HLA-C	3.33e-12	0.579727
6-31464036-A-G	rs3130907	0.087162	0.087162	splice polypyrimidine tract	HCP5	eQTL	QTD000110	HLA-C	3.33e-12	0.579727
22-41855119-T-C	rs67057013	0.12719	0.12719	intron	SREBF2	eQTL	QTD000124	NAGA	3.35e-12	-0.595467
6-29874761-C-G	rs2734964	0.22147	0.22147	intron	NA	eQTL	QTD000318	HLA-A	3.35e-12	-0.449155
6-29874761-C-G	rs2734964	0.22147	0.22147	intron	NA	eQTL	QTD000318	HLA-A	3.35e-12	-0.449155
6-31464036-A-G	rs3130907	0.087162	0.087162	splice polypyrimidine tract	HCP5	eQTL	QTD000612	HLA-B	3.35e-12	0.328248
6-31464036-A-G	rs3130907	0.087162	0.087162	splice polypyrimidine tract	HCP5	eQTL	QTD000612	HLA-B	3.35e-12	0.328248
6-32658661-A-T	rs9273367	0.23962	0.23962	upstream gene	HLA-DQB1-AS1	pQTL	UKBB_pQTL_3k	SIGLEC6	3.35e-12	0.0521461
16-89635716-C-G	rs449882	0.33012	0.33012	intron	DPEP1	eQTL	QTD000273	SPATA33	3.36e-12	-0.3504
16-648590-A-G	rs11865670	0.55984	0.55984	non coding transcript exon	NA	eQTL	QTD000198	RHOT2	3.37e-12	0.663027
16-648590-A-G	rs11865670	0.55984	0.55984	non coding transcript exon	NA	eQTL	QTD000198	RHOT2	3.37e-12	0.663027
16-648590-A-G	rs11865670	0.55984	0.55984	non coding transcript exon	NA	eQTL	QTD000198	RHOT2	3.37e-12	0.663027
6-30887434-T-G	rs1264324	0.069703	0.069703	intron	DDR1	pQTL	deCODE_pQTL_2021	LRPAP1	3.41e-12	0.101
6-30887434-T-G	rs1264324	0.069703	0.069703	intron	DDR1	eQTL	QTD000027	FLOT1	3.42e-12	0.925098
6-32658661-A-T	rs9273367	0.23962	0.23962	upstream gene	HLA-DQB1-AS1	eQTL	QTD000237	HLA-DQA1	3.42e-12	-0.486288
6-32658661-A-T	rs9273367	0.23962	0.23962	upstream gene	HLA-DQB1-AS1	eQTL	QTD000304	HLA-DQB2	3.42e-12	-0.710988
22-41855119-T-C	rs67057013	0.12719	0.12719	intron	SREBF2	eQTL	QTD000537	ACO2	3.44e-12	0.613966
6-29874761-C-G	rs2734964	0.22147	0.22147	intron	NA	eQTL	QTD000324	HLA-F	3.44e-12	0.596526
6-29874761-C-G	rs2734964	0.22147	0.22147	intron	NA	eQTL	QTD000324	HLA-F	3.44e-12	0.596526
6-31464036-A-G	rs3130907	0.087162	0.087162	splice polypyrimidine tract	HCP5	eQTL	QTD000541	FLOT1	3.45e-12	0.555779
6-31464036-A-G	rs3130907	0.087162	0.087162	splice polypyrimidine tract	HCP5	eQTL	QTD000541	FLOT1	3.45e-12	0.555779
6-32658661-A-T	rs9273367	0.23962	0.23962	upstream gene	HLA-DQB1-AS1	eQTL	QTD000303	HLA-DQB2	3.47e-12	0.701408
12-69261387-A-G	rs7969559	0.71554	0.71554	intron	CPSF6	eQTL	QTD000129	CPSF6	3.48e-12	-0.693862
12-69261387-A-G	rs7969559	0.71554	0.71554	intron	CPSF6	eQTL	QTD000129	CPSF6	3.48e-12	-0.693862
16-89635716-C-G	rs449882	0.33012	0.33012	intron	DPEP1	eQTL	QTD000053	CHMP1A	3.5e-12	0.583673
6-30377517-A-G	rs3130370	0.10448	0.10448	intergenic	NA	eQTL	QTD000648	HLA-C	3.5e-12	0.876504
22-40625306-A-C	rs5758024	0.53717	0.53717	intron	MRTFA	eQTL	QTD000082	MRTFA	3.52e-12	0.356576
16-648590-A-G	rs11865670	0.55984	0.55984	non coding transcript exon	NA	eQTL	QTD000334	WDR90	3.53e-12	0.591121
16-648590-A-G	rs11865670	0.55984	0.55984	non coding transcript exon	NA	eQTL	QTD000334	WDR90	3.53e-12	0.591121
16-648590-A-G	rs11865670	0.55984	0.55984	non coding transcript exon	NA	eQTL	QTD000334	WDR90	3.53e-12	0.591121
6-30887434-T-G	rs1264324	0.069703	0.069703	intron	DDR1	eQTL	QTD000542	HLA-B	3.54e-12	-0.523506
6-30377517-A-G	rs3130370	0.10448	0.10448	intergenic	NA	eQTL	QTD000091	TRIM26	3.56e-12	0.903037
1-218317989-C-G	rs4269827	0.35425	0.35425	intron	RRP15	eQTL	QTD000361	RRP15	3.59e-12	0.433845
16-89635716-C-G	rs449882	0.33012	0.33012	intron	DPEP1	eQTL	QTD000326	CDK10	3.59e-12	0.405582
6-31464036-A-G	rs3130907	0.087162	0.087162	splice polypyrimidine tract	HCP5	eQTL	QTD000219	HLA-B	3.59e-12	-0.712667
6-31464036-A-G	rs3130907	0.087162	0.087162	splice polypyrimidine tract	HCP5	eQTL	QTD000219	HLA-B	3.59e-12	-0.712667
6-30887434-T-G	rs1264324	0.069703	0.069703	intron	DDR1	eQTL	QTD000516	FLOT1	3.61e-12	1.12553
6-30887434-T-G	rs1264324	0.069703	0.069703	intron	DDR1	pQTL	UKBB_pQTL_3k	MANSC1	3.62e-12	0.0663782
6-30887434-T-G	rs1264324	0.069703	0.069703	intron	DDR1	eQTL	QTD000302	FLOT1	3.63e-12	0.796128
1-155202934-T-C	rs35154152	0.10219	0.10219	missense	THBS3	eQTL	QTD000217	MTX1	3.64e-12	0.504116
6-32658661-A-T	rs9273367	0.23962	0.23962	upstream gene	HLA-DQB1-AS1	eQTL	QTD000612	HLA-DMA	3.65e-12	0.304473
16-648590-A-G	rs11865670	0.55984	0.55984	non coding transcript exon	NA	eQTL	QTD000292	WDR90	3.66e-12	0.597157
16-648590-A-G	rs11865670	0.55984	0.55984	non coding transcript exon	NA	eQTL	QTD000292	WDR90	3.66e-12	0.597157
16-648590-A-G	rs11865670	0.55984	0.55984	non coding transcript exon	NA	eQTL	QTD000292	WDR90	3.66e-12	0.597157
16-648590-A-G	rs11865670	0.55984	0.55984	non coding transcript exon	NA	eQTL	QTD000336	WFIKKN1	3.66e-12	0.558238
16-648590-A-G	rs11865670	0.55984	0.55984	non coding transcript exon	NA	eQTL	QTD000336	WFIKKN1	3.66e-12	0.558238
16-648590-A-G	rs11865670	0.55984	0.55984	non coding transcript exon	NA	eQTL	QTD000336	WFIKKN1	3.66e-12	0.558238
6-30887434-T-G	rs1264324	0.069703	0.069703	intron	DDR1	eQTL	QTD000271	HLA-C	3.67e-12	0.718451
22-41855119-T-C	rs67057013	0.12719	0.12719	intron	SREBF2	eQTL	QTD000039	ACO2	3.71e-12	0.824316
6-31464036-A-G	rs3130907	0.087162	0.087162	splice polypyrimidine tract	HCP5	eQTL	QTD000364	PBX2	3.72e-12	0.664081
6-31464036-A-G	rs3130907	0.087162	0.087162	splice polypyrimidine tract	HCP5	eQTL	QTD000364	PBX2	3.72e-12	0.664081
6-32052461-A-G	rs369580	0.098526	0.098526	intron	TNXB	pQTL	UKBB_pQTL_3k	RARRES2	3.73e-12	-0.0629117
3-49784192-T-C	rs13063621	0.46709	0.46709	intron	IP6K1	eQTL	QTD000479	UBA7	3.74e-12	-0.914002
12-69261387-A-G	rs7969559	0.71554	0.71554	intron	CPSF6	eQTL	QTD000082	YEATS4	3.75e-12	-0.377721
12-69261387-A-G	rs7969559	0.71554	0.71554	intron	CPSF6	eQTL	QTD000082	YEATS4	3.75e-12	-0.377721
6-29874761-C-G	rs2734964	0.22147	0.22147	intron	NA	eQTL	QTD000284	HLA-A	3.77e-12	-0.424533
6-29874761-C-G	rs2734964	0.22147	0.22147	intron	NA	eQTL	QTD000284	HLA-A	3.77e-12	-0.424533
6-30377517-A-G	rs3130370	0.10448	0.10448	intergenic	NA	pQTL	UKBB_pQTL_3k	GZMH	3.77e-12	-0.0682566
6-32052461-A-G	rs369580	0.098526	0.098526	intron	TNXB	eQTL	QTD000093	CFB	3.77e-12	0.745202
6-32658661-A-T	rs9273367	0.23962	0.23962	upstream gene	HLA-DQB1-AS1	eQTL	QTD000214	HLA-DQB1	3.77e-12	-0.53683
6-32658661-A-T	rs9273367	0.23962	0.23962	upstream gene	HLA-DQB1-AS1	eQTL	QTD000535	RNF5	3.77e-12	-0.597242
6-30377517-A-G	rs3130370	0.10448	0.10448	intergenic	NA	eQTL	QTD000026	HCP5B	3.82e-12	0.9944
6-30377517-A-G	rs3130370	0.10448	0.10448	intergenic	NA	eQTL	QTD000537	HLA-A	3.82e-12	-0.713107
6-31464036-A-G	rs3130907	0.087162	0.087162	splice polypyrimidine tract	HCP5	eQTL	QTD000319	C4B	3.83e-12	0.678604
6-31464036-A-G	rs3130907	0.087162	0.087162	splice polypyrimidine tract	HCP5	eQTL	QTD000319	C4B	3.83e-12	0.678604
6-32052461-A-G	rs369580	0.098526	0.098526	intron	TNXB	eQTL	QTD000544	HLA-C	3.83e-12	0.651868
2-55869757-A-G	rs3791679	0.20879	0.20879	intron	EFEMP1	eQTL	QTD000341	EFEMP1	3.86e-12	0.386546
6-31464036-A-G	rs3130907	0.087162	0.087162	splice polypyrimidine tract	HCP5	eQTL	QTD000337	HLA-C	3.86e-12	0.75727
6-31464036-A-G	rs3130907	0.087162	0.087162	splice polypyrimidine tract	HCP5	eQTL	QTD000337	HLA-C	3.86e-12	0.75727
6-30887434-T-G	rs1264324	0.069703	0.069703	intron	DDR1	pQTL	UKBB_pQTL_3k	ZNRD2	3.88e-12	-0.0710889
9-127135715-C-G	rs1001138	0.7281	0.7281	intron	RALGPS1	eQTL	QTD000540	RALGPS1	3.89e-12	-0.358878
9-127135715-C-G	rs1001138	0.7281	0.7281	intron	RALGPS1	eQTL	QTD000540	RALGPS1	3.89e-12	-0.358878
6-29874761-C-G	rs2734964	0.22147	0.22147	intron	NA	eQTL	QTD000288	HLA-A	3.9e-12	-0.474707
6-29874761-C-G	rs2734964	0.22147	0.22147	intron	NA	eQTL	QTD000288	HLA-A	3.9e-12	-0.474707
6-29874761-C-G	rs2734964	0.22147	0.22147	intron	NA	eQTL	QTD000361	ZFP57	3.92e-12	0.598567
6-29874761-C-G	rs2734964	0.22147	0.22147	intron	NA	eQTL	QTD000361	ZFP57	3.92e-12	0.598567
6-30887434-T-G	rs1264324	0.069703	0.069703	intron	DDR1	eQTL	QTD000119	HLA-A	3.92e-12	0.744605
6-31464036-A-G	rs3130907	0.087162	0.087162	splice polypyrimidine tract	HCP5	eQTL	QTD000117	HLA-C	3.93e-12	0.628861
6-31464036-A-G	rs3130907	0.087162	0.087162	splice polypyrimidine tract	HCP5	eQTL	QTD000117	HLA-C	3.93e-12	0.628861
6-32658661-A-T	rs9273367	0.23962	0.23962	upstream gene	HLA-DQB1-AS1	eQTL	QTD000410	HLA-DQA1	3.95e-12	-0.800991
16-648590-A-G	rs11865670	0.55984	0.55984	non coding transcript exon	NA	eQTL	QTD000117	CIAO3	3.96e-12	0.412374
16-648590-A-G	rs11865670	0.55984	0.55984	non coding transcript exon	NA	eQTL	QTD000117	CIAO3	3.96e-12	0.412374
16-648590-A-G	rs11865670	0.55984	0.55984	non coding transcript exon	NA	eQTL	QTD000117	CIAO3	3.96e-12	0.412374
2-176097374-A-G	rs847158	0.42713	0.42713	upstream gene	HOXD12	eQTL	QTD000100	HOXD9	3.96e-12	-0.58075
6-31464036-A-G	rs3130907	0.087162	0.087162	splice polypyrimidine tract	HCP5	eQTL	QTD000364	HLA-B	3.96e-12	0.76607
6-31464036-A-G	rs3130907	0.087162	0.087162	splice polypyrimidine tract	HCP5	eQTL	QTD000364	HLA-B	3.96e-12	0.76607
6-30377517-A-G	rs3130370	0.10448	0.10448	intergenic	NA	eQTL	QTD000314	HLA-A	3.97e-12	0.70636
6-30887434-T-G	rs1264324	0.069703	0.069703	intron	DDR1	eQTL	QTD000084	VARS2	3.97e-12	-0.629722
6-30377517-A-G	rs3130370	0.10448	0.10448	intergenic	NA	eQTL	QTD000547	HLA-F	3.98e-12	-0.657406
6-30887434-T-G	rs1264324	0.069703	0.069703	intron	DDR1	eQTL	QTD000258	FLOT1	3.98e-12	0.43955
6-32658661-A-T	rs9273367	0.23962	0.23962	upstream gene	HLA-DQB1-AS1	pQTL	UKBB_pQTL_3k	IL12A_IL12B	4e-12	0.0522509
6-30377517-A-G	rs3130370	0.10448	0.10448	intergenic	NA	eQTL	QTD000534	HCP5B	4.02e-12	0.655027
6-31464036-A-G	rs3130907	0.087162	0.087162	splice polypyrimidine tract	HCP5	eQTL	QTD000575	C4B	4.03e-12	1.01848
6-31464036-A-G	rs3130907	0.087162	0.087162	splice polypyrimidine tract	HCP5	eQTL	QTD000575	C4B	4.03e-12	1.01848
6-32052461-A-G	rs369580	0.098526	0.098526	intron	TNXB	pQTL	UKBB_pQTL_3k	AGR2	4.03e-12	0.0638722
6-29874761-C-G	rs2734964	0.22147	0.22147	intron	NA	eQTL	QTD000134	HLA-F	4.06e-12	-0.369412
6-29874761-C-G	rs2734964	0.22147	0.22147	intron	NA	eQTL	QTD000134	HLA-F	4.06e-12	-0.369412
6-30887434-T-G	rs1264324	0.069703	0.069703	intron	DDR1	eQTL	QTD000437	HLA-A	4.06e-12	-0.537996
12-69261387-A-G	rs7969559	0.71554	0.71554	intron	CPSF6	eQTL	QTD000062	CPSF6	4.07e-12	-0.775242
12-69261387-A-G	rs7969559	0.71554	0.71554	intron	CPSF6	eQTL	QTD000062	CPSF6	4.07e-12	-0.775242
22-38176519-C-G	rs133015	0.44149	0.44149	intron	PLA2G6	eQTL	QTD000093	MAFF	4.07e-12	-0.55202
22-38176519-C-G	rs133015	0.44149	0.44149	intron	PLA2G6	eQTL	QTD000093	MAFF	4.07e-12	-0.55202
6-30887434-T-G	rs1264324	0.069703	0.069703	intron	DDR1	eQTL	QTD000299	HLA-A	4.07e-12	-0.824385
6-32052461-A-G	rs369580	0.098526	0.098526	intron	TNXB	pQTL	UKBB_pQTL_3k	EPO	4.09e-12	0.0629248
6-32052461-A-G	rs369580	0.098526	0.098526	intron	TNXB	pQTL	FinnGen_SomaScan_2023-03-02	FTMT	4.11e-12	-0.497316
6-30377517-A-G	rs3130370	0.10448	0.10448	intergenic	NA	pQTL	UKBB_pQTL_3k	PGA4	4.14e-12	-0.0720781
6-32052461-A-G	rs369580	0.098526	0.098526	intron	TNXB	eQTL	QTD000434	HLA-DMA	4.16e-12	0.462387
6-30887434-T-G	rs1264324	0.069703	0.069703	intron	DDR1	eQTL	QTD000039	FLOT1	4.18e-12	1.04519
6-32052461-A-G	rs369580	0.098526	0.098526	intron	TNXB	eQTL	QTD000024	HLA-B	4.19e-12	-0.831745
6-32658661-A-T	rs9273367	0.23962	0.23962	upstream gene	HLA-DQB1-AS1	eQTL	QTD000312	HLA-DRB5	4.19e-12	-0.442549
6-30887434-T-G	rs1264324	0.069703	0.069703	intron	DDR1	eQTL	QTD000435	CCHCR1	4.2e-12	0.42787
9-133563561-A-G	rs9722048	0.564	0.564	intron	ADAMTSL2	pQTL	deCODE_pQTL_2021	ABO	4.21e-12	-0.0598
3-49784192-T-C	rs13063621	0.46709	0.46709	intron	IP6K1	eQTL	QTD000127	RNF123	4.22e-12	-0.451396
6-30887434-T-G	rs1264324	0.069703	0.069703	intron	DDR1	eQTL	QTD000607	HLA-C	4.22e-12	-0.333496
6-30377517-A-G	rs3130370	0.10448	0.10448	intergenic	NA	eQTL	QTD000287	HCP5B	4.24e-12	0.6189
6-32658661-A-T	rs9273367	0.23962	0.23962	upstream gene	HLA-DQB1-AS1	eQTL	QTD000417	HLA-DQB2	4.25e-12	-0.824965
16-89635716-C-G	rs449882	0.33012	0.33012	intron	DPEP1	eQTL	QTD000357	SPATA2L	4.31e-12	-0.305323
16-89635716-C-G	rs449882	0.33012	0.33012	intron	DPEP1	eQTL	QTD000542	CHMP1A	4.31e-12	0.425768
6-29874761-C-G	rs2734964	0.22147	0.22147	intron	NA	eQTL	QTD000144	FLOT1	4.31e-12	0.306613
6-29874761-C-G	rs2734964	0.22147	0.22147	intron	NA	eQTL	QTD000144	FLOT1	4.31e-12	0.306613
16-648590-A-G	rs11865670	0.55984	0.55984	non coding transcript exon	NA	eQTL	QTD000087	RHOT2	4.32e-12	0.486119
16-648590-A-G	rs11865670	0.55984	0.55984	non coding transcript exon	NA	eQTL	QTD000087	RHOT2	4.32e-12	0.486119
16-648590-A-G	rs11865670	0.55984	0.55984	non coding transcript exon	NA	eQTL	QTD000087	RHOT2	4.32e-12	0.486119
6-32052461-A-G	rs369580	0.098526	0.098526	intron	TNXB	eQTL	QTD000547	HLA-C	4.32e-12	0.549023
6-31464036-A-G	rs3130907	0.087162	0.087162	splice polypyrimidine tract	HCP5	eQTL	QTD000299	HLA-C	4.33e-12	0.935035
6-31464036-A-G	rs3130907	0.087162	0.087162	splice polypyrimidine tract	HCP5	eQTL	QTD000299	HLA-C	4.33e-12	0.935035
6-31464036-A-G	rs3130907	0.087162	0.087162	splice polypyrimidine tract	HCP5	pQTL	UKBB_pQTL_3k	CCL13	4.33e-12	0.0677501
6-31464036-A-G	rs3130907	0.087162	0.087162	splice polypyrimidine tract	HCP5	pQTL	UKBB_pQTL_3k	CCL13	4.33e-12	0.0677501
6-32052461-A-G	rs369580	0.098526	0.098526	intron	TNXB	eQTL	QTD000434	CYP21A2	4.34e-12	0.455148
6-29874761-C-G	rs2734964	0.22147	0.22147	intron	NA	eQTL	QTD000324	HLA-F	4.35e-12	0.799234
6-29874761-C-G	rs2734964	0.22147	0.22147	intron	NA	eQTL	QTD000324	HLA-F	4.35e-12	0.799234
6-31464036-A-G	rs3130907	0.087162	0.087162	splice polypyrimidine tract	HCP5	eQTL	QTD000242	HLA-C	4.35e-12	0.510982
6-31464036-A-G	rs3130907	0.087162	0.087162	splice polypyrimidine tract	HCP5	eQTL	QTD000242	HLA-C	4.35e-12	0.510982
6-31464036-A-G	rs3130907	0.087162	0.087162	splice polypyrimidine tract	HCP5	pQTL	UKBB_pQTL_3k	LY96	4.35e-12	-0.0680426
6-31464036-A-G	rs3130907	0.087162	0.087162	splice polypyrimidine tract	HCP5	pQTL	UKBB_pQTL_3k	LY96	4.35e-12	-0.0680426
6-29874761-C-G	rs2734964	0.22147	0.22147	intron	NA	eQTL	QTD000333	HLA-A	4.36e-12	-0.57433
6-29874761-C-G	rs2734964	0.22147	0.22147	intron	NA	eQTL	QTD000333	HLA-A	4.36e-12	-0.57433
6-31464036-A-G	rs3130907	0.087162	0.087162	splice polypyrimidine tract	HCP5	eQTL	QTD000544	C4A	4.38e-12	-0.524037
6-31464036-A-G	rs3130907	0.087162	0.087162	splice polypyrimidine tract	HCP5	eQTL	QTD000544	C4A	4.38e-12	-0.524037
16-89635716-C-G	rs449882	0.33012	0.33012	intron	DPEP1	eQTL	QTD000297	DPEP1	4.39e-12	-0.490599
6-31464036-A-G	rs3130907	0.087162	0.087162	splice polypyrimidine tract	HCP5	pQTL	UKBB_pQTL_3k	MSR1	4.39e-12	0.0675444
6-31464036-A-G	rs3130907	0.087162	0.087162	splice polypyrimidine tract	HCP5	pQTL	UKBB_pQTL_3k	MSR1	4.39e-12	0.0675444
6-31464036-A-G	rs3130907	0.087162	0.087162	splice polypyrimidine tract	HCP5	pQTL	deCODE_pQTL_2021	CHCHD10	4.39e-12	0.0987
6-31464036-A-G	rs3130907	0.087162	0.087162	splice polypyrimidine tract	HCP5	pQTL	deCODE_pQTL_2021	CHCHD10	4.39e-12	0.0987
6-30887434-T-G	rs1264324	0.069703	0.069703	intron	DDR1	eQTL	QTD000375	CCHCR1	4.4e-12	-0.640835
6-31464036-A-G	rs3130907	0.087162	0.087162	splice polypyrimidine tract	HCP5	eQTL	QTD000343	HCP5	4.4e-12	0.662184
6-31464036-A-G	rs3130907	0.087162	0.087162	splice polypyrimidine tract	HCP5	eQTL	QTD000343	HCP5	4.4e-12	0.662184
6-30377517-A-G	rs3130370	0.10448	0.10448	intergenic	NA	eQTL	QTD000132	FLOT1	4.41e-12	0.68502
6-30887434-T-G	rs1264324	0.069703	0.069703	intron	DDR1	eQTL	QTD000117	HLA-A	4.41e-12	-0.653702
6-31464036-A-G	rs3130907	0.087162	0.087162	splice polypyrimidine tract	HCP5	eQTL	QTD000299	HLA-B	4.43e-12	0.912447
6-31464036-A-G	rs3130907	0.087162	0.087162	splice polypyrimidine tract	HCP5	eQTL	QTD000299	HLA-B	4.43e-12	0.912447
16-89635716-C-G	rs449882	0.33012	0.33012	intron	DPEP1	eQTL	QTD000251	CDK10	4.44e-12	0.301377
6-31464036-A-G	rs3130907	0.087162	0.087162	splice polypyrimidine tract	HCP5	eQTL	QTD000122	BAG6	4.46e-12	-0.55232
6-31464036-A-G	rs3130907	0.087162	0.087162	splice polypyrimidine tract	HCP5	eQTL	QTD000122	BAG6	4.46e-12	-0.55232
6-32658661-A-T	rs9273367	0.23962	0.23962	upstream gene	HLA-DQB1-AS1	eQTL	QTD000142	HLA-DQA1	4.46e-12	-0.400868
6-31464036-A-G	rs3130907	0.087162	0.087162	splice polypyrimidine tract	HCP5	eQTL	QTD000551	HCP5	4.49e-12	0.995129
6-31464036-A-G	rs3130907	0.087162	0.087162	splice polypyrimidine tract	HCP5	eQTL	QTD000551	HCP5	4.49e-12	0.995129
6-30887434-T-G	rs1264324	0.069703	0.069703	intron	DDR1	eQTL	QTD000536	CCHCR1	4.51e-12	-0.657215
22-41855119-T-C	rs67057013	0.12719	0.12719	intron	SREBF2	eQTL	QTD000129	POLR3H	4.54e-12	-0.877896
6-31464036-A-G	rs3130907	0.087162	0.087162	splice polypyrimidine tract	HCP5	pQTL	UKBB_pQTL_3k	CTRL	4.55e-12	-0.0726
6-31464036-A-G	rs3130907	0.087162	0.087162	splice polypyrimidine tract	HCP5	pQTL	UKBB_pQTL_3k	CTRL	4.55e-12	-0.0726
6-32052461-A-G	rs369580	0.098526	0.098526	intron	TNXB	eQTL	QTD000100	HLA-DMB	4.55e-12	0.987542
16-89635716-C-G	rs449882	0.33012	0.33012	intron	DPEP1	eQTL	QTD000582	CHMP1A	4.6e-12	0.671226
3-49784192-T-C	rs13063621	0.46709	0.46709	intron	IP6K1	eQTL	QTD000273	RNF123	4.6e-12	0.42337
6-32658661-A-T	rs9273367	0.23962	0.23962	upstream gene	HLA-DQB1-AS1	eQTL	QTD000283	HLA-DQA1	4.62e-12	-0.394463
9-127135715-C-G	rs1001138	0.7281	0.7281	intron	RALGPS1	pQTL	UKBB_pQTL_3k	SSC5D	4.62e-12	0.0531075
9-127135715-C-G	rs1001138	0.7281	0.7281	intron	RALGPS1	pQTL	UKBB_pQTL_3k	SSC5D	4.62e-12	0.0531075
16-648590-A-G	rs11865670	0.55984	0.55984	non coding transcript exon	NA	eQTL	QTD000249	ANTKMT	4.64e-12	0.467605
16-648590-A-G	rs11865670	0.55984	0.55984	non coding transcript exon	NA	eQTL	QTD000249	ANTKMT	4.64e-12	0.467605
16-648590-A-G	rs11865670	0.55984	0.55984	non coding transcript exon	NA	eQTL	QTD000249	ANTKMT	4.64e-12	0.467605
6-30377517-A-G	rs3130370	0.10448	0.10448	intergenic	NA	eQTL	QTD000274	HLA-A	4.65e-12	-0.62791
6-31464036-A-G	rs3130907	0.087162	0.087162	splice polypyrimidine tract	HCP5	eQTL	QTD000086	HLA-C	4.65e-12	0.917067
6-31464036-A-G	rs3130907	0.087162	0.087162	splice polypyrimidine tract	HCP5	eQTL	QTD000086	HLA-C	4.65e-12	0.917067
6-32658661-A-T	rs9273367	0.23962	0.23962	upstream gene	HLA-DQB1-AS1	eQTL	QTD000342	HLA-DQA2	4.65e-12	0.437282
6-31464036-A-G	rs3130907	0.087162	0.087162	splice polypyrimidine tract	HCP5	eQTL	QTD000342	CCHCR1	4.7e-12	0.571671
6-31464036-A-G	rs3130907	0.087162	0.087162	splice polypyrimidine tract	HCP5	eQTL	QTD000342	CCHCR1	4.7e-12	0.571671
12-69261387-A-G	rs7969559	0.71554	0.71554	intron	CPSF6	eQTL	QTD000581	CPSF6	4.71e-12	-0.511278
12-69261387-A-G	rs7969559	0.71554	0.71554	intron	CPSF6	eQTL	QTD000581	CPSF6	4.71e-12	-0.511278
6-29874761-C-G	rs2734964	0.22147	0.22147	intron	NA	eQTL	QTD000249	HLA-A	4.71e-12	-0.412814
6-29874761-C-G	rs2734964	0.22147	0.22147	intron	NA	eQTL	QTD000249	HLA-A	4.71e-12	-0.412814
3-49784192-T-C	rs13063621	0.46709	0.46709	intron	IP6K1	eQTL	QTD000253	RNF123	4.72e-12	0.405897
6-30377517-A-G	rs3130370	0.10448	0.10448	intergenic	NA	eQTL	QTD000249	HLA-A	4.72e-12	0.7427
6-30887434-T-G	rs1264324	0.069703	0.069703	intron	DDR1	eQTL	QTD000332	CCHCR1	4.74e-12	0.814185
3-49784192-T-C	rs13063621	0.46709	0.46709	intron	IP6K1	eQTL	QTD000257	RNF123	4.76e-12	0.395289
6-31464036-A-G	rs3130907	0.087162	0.087162	splice polypyrimidine tract	HCP5	pQTL	UKBB_pQTL_3k	CTSZ	4.76e-12	0.0677622
6-31464036-A-G	rs3130907	0.087162	0.087162	splice polypyrimidine tract	HCP5	pQTL	UKBB_pQTL_3k	CTSZ	4.76e-12	0.0677622
6-32658661-A-T	rs9273367	0.23962	0.23962	upstream gene	HLA-DQB1-AS1	eQTL	QTD000222	HLA-DQB1-AS1	4.77e-12	-0.777841
6-31464036-A-G	rs3130907	0.087162	0.087162	splice polypyrimidine tract	HCP5	eQTL	QTD000256	PSORS1C1	4.78e-12	-0.789291
6-31464036-A-G	rs3130907	0.087162	0.087162	splice polypyrimidine tract	HCP5	eQTL	QTD000256	PSORS1C1	4.78e-12	-0.789291
3-49784192-T-C	rs13063621	0.46709	0.46709	intron	IP6K1	eQTL	QTD000256	RBM6	4.79e-12	-0.237272
1-22158974-A-G	rs2807365	0.3905	0.3905	upstream gene	LOC105376850	eQTL	QTD000318	LINC00339	4.81e-12	-0.34193
6-30887434-T-G	rs1264324	0.069703	0.069703	intron	DDR1	eQTL	QTD000373	MICB-DT	4.82e-12	-0.652331
6-31464036-A-G	rs3130907	0.087162	0.087162	splice polypyrimidine tract	HCP5	eQTL	QTD000361	PSORS1C2	4.85e-12	-0.594982
6-31464036-A-G	rs3130907	0.087162	0.087162	splice polypyrimidine tract	HCP5	eQTL	QTD000361	PSORS1C2	4.85e-12	-0.594982
6-32052461-A-G	rs369580	0.098526	0.098526	intron	TNXB	pQTL	deCODE_pQTL_2021	UTS2	4.85e-12	-0.0818
6-30377517-A-G	rs3130370	0.10448	0.10448	intergenic	NA	eQTL	QTD000024	HLA-A	4.87e-12	0.959089
6-30377517-A-G	rs3130370	0.10448	0.10448	intergenic	NA	eQTL	QTD000244	CCHCR1	4.88e-12	-0.661083
6-31464036-A-G	rs3130907	0.087162	0.087162	splice polypyrimidine tract	HCP5	eQTL	QTD000648	HLA-C	4.89e-12	0.958304
6-31464036-A-G	rs3130907	0.087162	0.087162	splice polypyrimidine tract	HCP5	eQTL	QTD000648	HLA-C	4.89e-12	0.958304
6-32052461-A-G	rs369580	0.098526	0.098526	intron	TNXB	eQTL	QTD000085	HLA-DQB2	4.92e-12	0.791082
3-49784192-T-C	rs13063621	0.46709	0.46709	intron	IP6K1	pQTL	FinnGen_SomaScan_2023-03-02	TRH	4.97e-12	0.34649
6-32658661-A-T	rs9273367	0.23962	0.23962	upstream gene	HLA-DQB1-AS1	eQTL	QTD000141	HLA-DRB1	4.97e-12	-0.338456
22-38176519-C-G	rs133015	0.44149	0.44149	intron	PLA2G6	eQTL	QTD000212	MAFF	4.98e-12	0.301572
22-38176519-C-G	rs133015	0.44149	0.44149	intron	PLA2G6	eQTL	QTD000212	MAFF	4.98e-12	0.301572
6-30377517-A-G	rs3130370	0.10448	0.10448	intergenic	NA	eQTL	QTD000124	HLA-B	4.99e-12	-0.753325
1-155202934-T-C	rs35154152	0.10219	0.10219	missense	THBS3	eQTL	QTD000319	EFNA1	5.03e-12	-0.436153
6-32658661-A-T	rs9273367	0.23962	0.23962	upstream gene	HLA-DQB1-AS1	eQTL	QTD000613	HLA-DMA	5.03e-12	0.299852
6-29874761-C-G	rs2734964	0.22147	0.22147	intron	NA	eQTL	QTD000547	HLA-F	5.04e-12	0.542028
6-29874761-C-G	rs2734964	0.22147	0.22147	intron	NA	eQTL	QTD000547	HLA-F	5.04e-12	0.542028
6-29874761-C-G	rs2734964	0.22147	0.22147	intron	NA	eQTL	QTD000249	HLA-A	5.05e-12	-0.527522
6-29874761-C-G	rs2734964	0.22147	0.22147	intron	NA	eQTL	QTD000249	HLA-A	5.05e-12	-0.527522
6-30887434-T-G	rs1264324	0.069703	0.069703	intron	DDR1	eQTL	QTD000339	HLA-B	5.05e-12	0.940376
6-31464036-A-G	rs3130907	0.087162	0.087162	splice polypyrimidine tract	HCP5	eQTL	QTD000313	HLA-C	5.05e-12	0.657056
6-31464036-A-G	rs3130907	0.087162	0.087162	splice polypyrimidine tract	HCP5	eQTL	QTD000313	HLA-C	5.05e-12	0.657056
6-31464036-A-G	rs3130907	0.087162	0.087162	splice polypyrimidine tract	HCP5	eQTL	QTD000274	CCHCR1	5.06e-12	0.669838
6-31464036-A-G	rs3130907	0.087162	0.087162	splice polypyrimidine tract	HCP5	eQTL	QTD000274	CCHCR1	5.06e-12	0.669838
6-31464036-A-G	rs3130907	0.087162	0.087162	splice polypyrimidine tract	HCP5	eQTL	QTD000435	C4B	5.07e-12	0.480365
6-31464036-A-G	rs3130907	0.087162	0.087162	splice polypyrimidine tract	HCP5	eQTL	QTD000435	C4B	5.07e-12	0.480365
9-70423207-A-G	rs10780934	0.84117	0.84117	intron	KLF9-DT	eQTL	QTD000246	MAMDC2-AS1	5.08e-12	-0.568285
6-29874761-C-G	rs2734964	0.22147	0.22147	intron	NA	eQTL	QTD000080	HLA-A	5.09e-12	0.62907
6-29874761-C-G	rs2734964	0.22147	0.22147	intron	NA	eQTL	QTD000080	HLA-A	5.09e-12	0.62907
16-89635716-C-G	rs449882	0.33012	0.33012	intron	DPEP1	eQTL	QTD000244	CHMP1A	5.1e-12	0.368175
6-32658661-A-T	rs9273367	0.23962	0.23962	upstream gene	HLA-DQB1-AS1	eQTL	QTD000022	HLA-DQA1	5.13e-12	-0.655911
3-49784192-T-C	rs13063621	0.46709	0.46709	intron	IP6K1	eQTL	QTD000489	UBA7	5.15e-12	-0.83612
3-49784192-T-C	rs13063621	0.46709	0.46709	intron	IP6K1	pQTL	deCODE_pQTL_2021	ITIH1	5.15e-12	-0.0545
6-30377517-A-G	rs3130370	0.10448	0.10448	intergenic	NA	eQTL	QTD000358	HLA-A	5.17e-12	0.53281
16-89635716-C-G	rs449882	0.33012	0.33012	intron	DPEP1	eQTL	QTD000302	LINC02166	5.2e-12	0.465255
12-69261387-A-G	rs7969559	0.71554	0.71554	intron	CPSF6	eQTL	QTD000582	CPSF6	5.23e-12	-0.368158
12-69261387-A-G	rs7969559	0.71554	0.71554	intron	CPSF6	eQTL	QTD000582	CPSF6	5.23e-12	-0.368158
6-30887434-T-G	rs1264324	0.069703	0.069703	intron	DDR1	eQTL	QTD000081	HLA-A	5.23e-12	0.703461
6-30887434-T-G	rs1264324	0.069703	0.069703	intron	DDR1	eQTL	QTD000283	HLA-C	5.24e-12	-0.646086
6-32658661-A-T	rs9273367	0.23962	0.23962	upstream gene	HLA-DQB1-AS1	eQTL	QTD000096	HLA-DQB1-AS1	5.24e-12	-0.738462
6-31464036-A-G	rs3130907	0.087162	0.087162	splice polypyrimidine tract	HCP5	eQTL	QTD000157	TSBP1-AS1	5.25e-12	1.01363
6-31464036-A-G	rs3130907	0.087162	0.087162	splice polypyrimidine tract	HCP5	eQTL	QTD000157	TSBP1-AS1	5.25e-12	1.01363
22-38176519-C-G	rs133015	0.44149	0.44149	intron	PLA2G6	eQTL	QTD000339	PLA2G6	5.28e-12	0.347705
22-38176519-C-G	rs133015	0.44149	0.44149	intron	PLA2G6	eQTL	QTD000339	PLA2G6	5.28e-12	0.347705
3-49784192-T-C	rs13063621	0.46709	0.46709	intron	IP6K1	eQTL	QTD000344	RBM6	5.32e-12	0.311866
6-30887434-T-G	rs1264324	0.069703	0.069703	intron	DDR1	pQTL	UKBB_pQTL_3k	TNFRSF1B	5.36e-12	0.065849
6-30377517-A-G	rs3130370	0.10448	0.10448	intergenic	NA	pQTL	UKBB_pQTL_3k	LRPAP1	5.37e-12	-0.0667573
6-29874761-C-G	rs2734964	0.22147	0.22147	intron	NA	eQTL	QTD000090	ZFP57	5.4e-12	0.83563
6-29874761-C-G	rs2734964	0.22147	0.22147	intron	NA	eQTL	QTD000090	ZFP57	5.4e-12	0.83563
6-31464036-A-G	rs3130907	0.087162	0.087162	splice polypyrimidine tract	HCP5	eQTL	QTD000026	LINC00243	5.41e-12	0.984475
6-31464036-A-G	rs3130907	0.087162	0.087162	splice polypyrimidine tract	HCP5	eQTL	QTD000026	LINC00243	5.41e-12	0.984475
6-30887434-T-G	rs1264324	0.069703	0.069703	intron	DDR1	eQTL	QTD000545	HLA-C	5.48e-12	0.645501
6-31464036-A-G	rs3130907	0.087162	0.087162	splice polypyrimidine tract	HCP5	pQTL	deCODE_pQTL_2021	UST	5.55e-12	-0.1033
6-31464036-A-G	rs3130907	0.087162	0.087162	splice polypyrimidine tract	HCP5	pQTL	deCODE_pQTL_2021	UST	5.55e-12	-0.1033
6-31464036-A-G	rs3130907	0.087162	0.087162	splice polypyrimidine tract	HCP5	eQTL	QTD000435	MICB-DT	5.55e-12	-0.386885
6-31464036-A-G	rs3130907	0.087162	0.087162	splice polypyrimidine tract	HCP5	eQTL	QTD000435	MICB-DT	5.55e-12	-0.386885
6-31464036-A-G	rs3130907	0.087162	0.087162	splice polypyrimidine tract	HCP5	eQTL	QTD000249	HLA-B	5.57e-12	0.727291
6-31464036-A-G	rs3130907	0.087162	0.087162	splice polypyrimidine tract	HCP5	eQTL	QTD000249	HLA-B	5.57e-12	0.727291
6-31464036-A-G	rs3130907	0.087162	0.087162	splice polypyrimidine tract	HCP5	eQTL	QTD000126	HLA-C	5.58e-12	0.877748
6-31464036-A-G	rs3130907	0.087162	0.087162	splice polypyrimidine tract	HCP5	eQTL	QTD000126	HLA-C	5.58e-12	0.877748
6-29874761-C-G	rs2734964	0.22147	0.22147	intron	NA	eQTL	QTD000233	HLA-A	5.64e-12	-0.506406
6-29874761-C-G	rs2734964	0.22147	0.22147	intron	NA	eQTL	QTD000233	HLA-A	5.64e-12	-0.506406
22-38176519-C-G	rs133015	0.44149	0.44149	intron	PLA2G6	eQTL	QTD000526	MAFF	5.67e-12	0.83648
22-38176519-C-G	rs133015	0.44149	0.44149	intron	PLA2G6	eQTL	QTD000526	MAFF	5.67e-12	0.83648
6-30887434-T-G	rs1264324	0.069703	0.069703	intron	DDR1	eQTL	QTD000259	CCHCR1	5.68e-12	-0.842358
6-32658661-A-T	rs9273367	0.23962	0.23962	upstream gene	HLA-DQB1-AS1	eQTL	QTD000299	HLA-DQA1	5.69e-12	-0.584773
16-648590-A-G	rs11865670	0.55984	0.55984	non coding transcript exon	NA	eQTL	QTD000343	CIAO3	5.7e-12	0.360157
16-648590-A-G	rs11865670	0.55984	0.55984	non coding transcript exon	NA	eQTL	QTD000343	CIAO3	5.7e-12	0.360157
16-648590-A-G	rs11865670	0.55984	0.55984	non coding transcript exon	NA	eQTL	QTD000343	CIAO3	5.7e-12	0.360157
22-41855119-T-C	rs67057013	0.12719	0.12719	intron	SREBF2	eQTL	QTD000161	TNFRSF13C	5.7e-12	1.04325
6-31464036-A-G	rs3130907	0.087162	0.087162	splice polypyrimidine tract	HCP5	eQTL	QTD000359	CCHCR1	5.7e-12	-0.592397
6-31464036-A-G	rs3130907	0.087162	0.087162	splice polypyrimidine tract	HCP5	eQTL	QTD000359	CCHCR1	5.7e-12	-0.592397
6-31464036-A-G	rs3130907	0.087162	0.087162	splice polypyrimidine tract	HCP5	pQTL	UKBB_pQTL_3k	CXCL8	5.71e-12	0.0678419
6-31464036-A-G	rs3130907	0.087162	0.087162	splice polypyrimidine tract	HCP5	pQTL	UKBB_pQTL_3k	CXCL8	5.71e-12	0.0678419
16-89635716-C-G	rs449882	0.33012	0.33012	intron	DPEP1	eQTL	QTD000259	CDK10	5.73e-12	0.457588
22-38176519-C-G	rs133015	0.44149	0.44149	intron	PLA2G6	eQTL	QTD000091	PLA2G6	5.73e-12	0.481993
22-38176519-C-G	rs133015	0.44149	0.44149	intron	PLA2G6	eQTL	QTD000091	PLA2G6	5.73e-12	0.481993
6-30887434-T-G	rs1264324	0.069703	0.069703	intron	DDR1	eQTL	QTD000296	LINC02571	5.73e-12	0.969079
6-29874761-C-G	rs2734964	0.22147	0.22147	intron	NA	eQTL	QTD000267	HLA-A	5.74e-12	0.718467
6-29874761-C-G	rs2734964	0.22147	0.22147	intron	NA	eQTL	QTD000267	HLA-A	5.74e-12	0.718467
1-219407393-A-G	rs4846296	0.28382	0.28382	intron	LYPLAL1	eQTL	QTD000298	LYPLAL1-AS1	5.77e-12	-0.552421
6-29874761-C-G	rs2734964	0.22147	0.22147	intron	NA	eQTL	QTD000112	HLA-A	5.77e-12	0.513187
6-29874761-C-G	rs2734964	0.22147	0.22147	intron	NA	eQTL	QTD000112	HLA-A	5.77e-12	0.513187
6-30887434-T-G	rs1264324	0.069703	0.069703	intron	DDR1	eQTL	QTD000334	CCHCR1	5.77e-12	0.890023
6-32658661-A-T	rs9273367	0.23962	0.23962	upstream gene	HLA-DQB1-AS1	eQTL	QTD000222	HLA-DQA1	5.82e-12	-0.794503
6-30377517-A-G	rs3130370	0.10448	0.10448	intergenic	NA	pQTL	UKBB_pQTL_3k	LIPF	5.84e-12	-0.0725161
6-31464036-A-G	rs3130907	0.087162	0.087162	splice polypyrimidine tract	HCP5	eQTL	QTD000434	FLOT1	5.86e-12	0.449311
6-31464036-A-G	rs3130907	0.087162	0.087162	splice polypyrimidine tract	HCP5	eQTL	QTD000434	FLOT1	5.86e-12	0.449311
6-30377517-A-G	rs3130370	0.10448	0.10448	intergenic	NA	eQTL	QTD000286	CCHCR1	5.87e-12	0.455056
2-217275712-T-C	rs11676136	0.17953	0.17953	intron	DIRC3-AS1	eQTL	QTD000332	DIRC3-AS1	5.9e-12	0.34605
1-22158974-A-G	rs2807365	0.3905	0.3905	upstream gene	LOC105376850	eQTL	QTD000675	CDC42	5.91e-12	0.566012
6-32658661-A-T	rs9273367	0.23962	0.23962	upstream gene	HLA-DQB1-AS1	eQTL	QTD000306	HLA-DQB1-AS1	5.92e-12	-0.679616
6-30377517-A-G	rs3130370	0.10448	0.10448	intergenic	NA	eQTL	QTD000299	FLOT1	5.94e-12	0.721243
6-29874761-C-G	rs2734964	0.22147	0.22147	intron	NA	eQTL	QTD000023	HLA-A	5.95e-12	0.820463
6-29874761-C-G	rs2734964	0.22147	0.22147	intron	NA	eQTL	QTD000023	HLA-A	5.95e-12	0.820463
6-30887434-T-G	rs1264324	0.069703	0.069703	intron	DDR1	eQTL	QTD000224	FLOT1	5.99e-12	1.05404
6-31464036-A-G	rs3130907	0.087162	0.087162	splice polypyrimidine tract	HCP5	eQTL	QTD000312	CCHCR1	6.02e-12	0.454614
6-31464036-A-G	rs3130907	0.087162	0.087162	splice polypyrimidine tract	HCP5	eQTL	QTD000312	CCHCR1	6.02e-12	0.454614
6-30887434-T-G	rs1264324	0.069703	0.069703	intron	DDR1	eQTL	QTD000272	CCHCR1	6.03e-12	0.603599
6-32658661-A-T	rs9273367	0.23962	0.23962	upstream gene	HLA-DQB1-AS1	eQTL	QTD000319	TAP2	6.07e-12	0.390125
16-648590-A-G	rs11865670	0.55984	0.55984	non coding transcript exon	NA	eQTL	QTD000545	WDR90	6.08e-12	0.357562
16-648590-A-G	rs11865670	0.55984	0.55984	non coding transcript exon	NA	eQTL	QTD000545	WDR90	6.08e-12	0.357562
16-648590-A-G	rs11865670	0.55984	0.55984	non coding transcript exon	NA	eQTL	QTD000545	WDR90	6.08e-12	0.357562
3-49784192-T-C	rs13063621	0.46709	0.46709	intron	IP6K1	eQTL	QTD000613	GPX1	6.1e-12	0.17403
6-29874761-C-G	rs2734964	0.22147	0.22147	intron	NA	eQTL	QTD000154	HLA-A	6.12e-12	0.847111
6-29874761-C-G	rs2734964	0.22147	0.22147	intron	NA	eQTL	QTD000154	HLA-A	6.12e-12	0.847111
6-30887434-T-G	rs1264324	0.069703	0.069703	intron	DDR1	eQTL	QTD000112	HLA-A	6.13e-12	0.79013
6-31464036-A-G	rs3130907	0.087162	0.087162	splice polypyrimidine tract	HCP5	eQTL	QTD000272	MICB	6.16e-12	0.515528
6-31464036-A-G	rs3130907	0.087162	0.087162	splice polypyrimidine tract	HCP5	eQTL	QTD000272	MICB	6.16e-12	0.515528
6-31464036-A-G	rs3130907	0.087162	0.087162	splice polypyrimidine tract	HCP5	eQTL	QTD000226	HLA-C	6.21e-12	0.770401
6-31464036-A-G	rs3130907	0.087162	0.087162	splice polypyrimidine tract	HCP5	eQTL	QTD000226	HLA-C	6.21e-12	0.770401
6-32052461-A-G	rs369580	0.098526	0.098526	intron	TNXB	pQTL	deCODE_pQTL_2021	LRPAP1	6.21e-12	-0.085
6-31464036-A-G	rs3130907	0.087162	0.087162	splice polypyrimidine tract	HCP5	eQTL	QTD000237	C4B	6.24e-12	0.758554
6-31464036-A-G	rs3130907	0.087162	0.087162	splice polypyrimidine tract	HCP5	eQTL	QTD000237	C4B	6.24e-12	0.758554
3-49784192-T-C	rs13063621	0.46709	0.46709	intron	IP6K1	eQTL	QTD000173	RNF123	6.25e-12	0.359253
6-32658661-A-T	rs9273367	0.23962	0.23962	upstream gene	HLA-DQB1-AS1	eQTL	QTD000243	HLA-DQB1	6.27e-12	-0.456964
6-29874761-C-G	rs2734964	0.22147	0.22147	intron	NA	eQTL	QTD000254	HLA-F	6.3e-12	0.536291
6-29874761-C-G	rs2734964	0.22147	0.22147	intron	NA	eQTL	QTD000254	HLA-F	6.3e-12	0.536291
6-32658661-A-T	rs9273367	0.23962	0.23962	upstream gene	HLA-DQB1-AS1	eQTL	QTD000214	HLA-DQB1	6.31e-12	0.528806
6-32658661-A-T	rs9273367	0.23962	0.23962	upstream gene	HLA-DQB1-AS1	eQTL	QTD000212	HLA-DRB1	6.34e-12	-0.494547
16-89635716-C-G	rs449882	0.33012	0.33012	intron	DPEP1	pQTL	UKBB_pQTL_3k	STC2	6.35e-12	0.0479047
16-648590-A-G	rs11865670	0.55984	0.55984	non coding transcript exon	NA	eQTL	QTD000057	RHOT2	6.37e-12	0.692171
16-648590-A-G	rs11865670	0.55984	0.55984	non coding transcript exon	NA	eQTL	QTD000057	RHOT2	6.37e-12	0.692171
16-648590-A-G	rs11865670	0.55984	0.55984	non coding transcript exon	NA	eQTL	QTD000057	RHOT2	6.37e-12	0.692171
6-31464036-A-G	rs3130907	0.087162	0.087162	splice polypyrimidine tract	HCP5	pQTL	UKBB_pQTL_3k	BLMH	6.43e-12	-0.0670207
6-31464036-A-G	rs3130907	0.087162	0.087162	splice polypyrimidine tract	HCP5	pQTL	UKBB_pQTL_3k	BLMH	6.43e-12	-0.0670207
22-41855119-T-C	rs67057013	0.12719	0.12719	intron	SREBF2	eQTL	QTD000144	POLR3H	6.44e-12	-0.589365
6-30377517-A-G	rs3130370	0.10448	0.10448	intergenic	NA	eQTL	QTD000257	ZFP57	6.44e-12	0.849141
6-30887434-T-G	rs1264324	0.069703	0.069703	intron	DDR1	eQTL	QTD000341	CCHCR1	6.45e-12	0.466288
22-41855119-T-C	rs67057013	0.12719	0.12719	intron	SREBF2	eQTL	QTD000117	MEI1	6.5e-12	0.559768
1-22158974-A-G	rs2807365	0.3905	0.3905	upstream gene	LOC105376850	eQTL	QTD000073	LINC00339	6.53e-12	-0.595779
6-29874761-C-G	rs2734964	0.22147	0.22147	intron	NA	eQTL	QTD000274	HLA-A	6.54e-12	-0.415673
6-29874761-C-G	rs2734964	0.22147	0.22147	intron	NA	eQTL	QTD000274	HLA-A	6.54e-12	-0.415673
6-30377517-A-G	rs3130370	0.10448	0.10448	intergenic	NA	eQTL	QTD000316	ZFP57	6.56e-12	0.634537
6-30377517-A-G	rs3130370	0.10448	0.10448	intergenic	NA	eQTL	QTD000234	HLA-A	6.57e-12	0.746923
6-31464036-A-G	rs3130907	0.087162	0.087162	splice polypyrimidine tract	HCP5	eQTL	QTD000051	CYP21A2	6.58e-12	0.593569
6-31464036-A-G	rs3130907	0.087162	0.087162	splice polypyrimidine tract	HCP5	eQTL	QTD000051	CYP21A2	6.58e-12	0.593569
6-32658661-A-T	rs9273367	0.23962	0.23962	upstream gene	HLA-DQB1-AS1	eQTL	QTD000112	HLA-DQB1	6.63e-12	-0.529237
6-31464036-A-G	rs3130907	0.087162	0.087162	splice polypyrimidine tract	HCP5	pQTL	deCODE_pQTL_2021	TMEM9	6.71e-12	0.1024
6-31464036-A-G	rs3130907	0.087162	0.087162	splice polypyrimidine tract	HCP5	pQTL	deCODE_pQTL_2021	TMEM9	6.71e-12	0.1024
12-69261387-A-G	rs7969559	0.71554	0.71554	intron	CPSF6	eQTL	QTD000167	CPSF6	6.76e-12	-0.539278
12-69261387-A-G	rs7969559	0.71554	0.71554	intron	CPSF6	eQTL	QTD000167	CPSF6	6.76e-12	-0.539278
6-29874761-C-G	rs2734964	0.22147	0.22147	intron	NA	eQTL	QTD000194	HLA-A	6.8e-12	-0.760558
6-29874761-C-G	rs2734964	0.22147	0.22147	intron	NA	eQTL	QTD000194	HLA-A	6.8e-12	-0.760558
6-32052461-A-G	rs369580	0.098526	0.098526	intron	TNXB	eQTL	QTD000607	HLA-C	6.81e-12	-0.302828
6-30887434-T-G	rs1264324	0.069703	0.069703	intron	DDR1	eQTL	QTD000354	FLOT1	6.82e-12	0.861598
6-32658661-A-T	rs9273367	0.23962	0.23962	upstream gene	HLA-DQB1-AS1	eQTL	QTD000307	HLA-DQB1-AS1	6.83e-12	-0.677253
9-127135715-C-G	rs1001138	0.7281	0.7281	intron	RALGPS1	eQTL	QTD000032	RALGPS1	6.83e-12	-0.62043
9-127135715-C-G	rs1001138	0.7281	0.7281	intron	RALGPS1	eQTL	QTD000032	RALGPS1	6.83e-12	-0.62043
6-30887434-T-G	rs1264324	0.069703	0.069703	intron	DDR1	eQTL	QTD000287	CCHCR1	6.86e-12	0.616568
6-31464036-A-G	rs3130907	0.087162	0.087162	splice polypyrimidine tract	HCP5	eQTL	QTD000227	BAG6	6.92e-12	-0.434143
6-31464036-A-G	rs3130907	0.087162	0.087162	splice polypyrimidine tract	HCP5	eQTL	QTD000227	BAG6	6.92e-12	-0.434143
3-49784192-T-C	rs13063621	0.46709	0.46709	intron	IP6K1	eQTL	QTD000344	GPX1	6.95e-12	0.377045
3-124777682-T-C	rs62265637	0.10643	0.10643	intron	ITGB5	pQTL	deCODE_pQTL_2021	GEM	7.01e-12	-0.0853
6-30377517-A-G	rs3130370	0.10448	0.10448	intergenic	NA	eQTL	QTD000284	HLA-A	7.03e-12	0.589732
22-41855119-T-C	rs67057013	0.12719	0.12719	intron	SREBF2	eQTL	QTD000352	ACO2	7.05e-12	0.920874
6-32052461-A-G	rs369580	0.098526	0.098526	intron	TNXB	eQTL	QTD000437	CCHCR1	7.1e-12	0.508257
6-29874761-C-G	rs2734964	0.22147	0.22147	intron	NA	eQTL	QTD000113	FLOT1	7.11e-12	0.463953
6-29874761-C-G	rs2734964	0.22147	0.22147	intron	NA	eQTL	QTD000113	FLOT1	7.11e-12	0.463953
22-41855119-T-C	rs67057013	0.12719	0.12719	intron	SREBF2	eQTL	QTD000289	NAGA	7.12e-12	-0.585394
6-32052461-A-G	rs369580	0.098526	0.098526	intron	TNXB	eQTL	QTD000617	HLA-DQA1	7.15e-12	-0.384977
16-89635716-C-G	rs449882	0.33012	0.33012	intron	DPEP1	eQTL	QTD000546	CDK10	7.17e-12	-0.381803
22-41855119-T-C	rs67057013	0.12719	0.12719	intron	SREBF2	eQTL	QTD000542	NAGA	7.18e-12	0.582577
9-127135715-C-G	rs1001138	0.7281	0.7281	intron	RALGPS1	eQTL	QTD000454	RALGPS1	7.19e-12	-0.923259
9-127135715-C-G	rs1001138	0.7281	0.7281	intron	RALGPS1	eQTL	QTD000454	RALGPS1	7.19e-12	-0.923259
6-32658661-A-T	rs9273367	0.23962	0.23962	upstream gene	HLA-DQB1-AS1	eQTL	QTD000545	HLA-DQB1-AS1	7.2e-12	-0.652678
6-29874761-C-G	rs2734964	0.22147	0.22147	intron	NA	eQTL	QTD000113	HLA-A	7.21e-12	0.553908
6-29874761-C-G	rs2734964	0.22147	0.22147	intron	NA	eQTL	QTD000113	HLA-A	7.21e-12	0.553908
6-31464036-A-G	rs3130907	0.087162	0.087162	splice polypyrimidine tract	HCP5	eQTL	QTD000162	MICB	7.21e-12	1.00025
6-31464036-A-G	rs3130907	0.087162	0.087162	splice polypyrimidine tract	HCP5	eQTL	QTD000162	MICB	7.21e-12	1.00025
16-648590-A-G	rs11865670	0.55984	0.55984	non coding transcript exon	NA	eQTL	QTD000308	WDR90	7.22e-12	0.466561
16-648590-A-G	rs11865670	0.55984	0.55984	non coding transcript exon	NA	eQTL	QTD000308	WDR90	7.22e-12	0.466561
16-648590-A-G	rs11865670	0.55984	0.55984	non coding transcript exon	NA	eQTL	QTD000308	WDR90	7.22e-12	0.466561
6-30887434-T-G	rs1264324	0.069703	0.069703	intron	DDR1	pQTL	UKBB_pQTL_3k	TGFBR2	7.26e-12	0.0653811
6-30887434-T-G	rs1264324	0.069703	0.069703	intron	DDR1	eQTL	QTD000242	MICB	7.27e-12	0.607125
6-29874761-C-G	rs2734964	0.22147	0.22147	intron	NA	pQTL	deCODE_pQTL_2021	CR2	7.36e-12	0.0723
6-29874761-C-G	rs2734964	0.22147	0.22147	intron	NA	pQTL	deCODE_pQTL_2021	CR2	7.36e-12	0.0723
6-31464036-A-G	rs3130907	0.087162	0.087162	splice polypyrimidine tract	HCP5	eQTL	QTD000251	CCHCR1	7.43e-12	0.525544
6-31464036-A-G	rs3130907	0.087162	0.087162	splice polypyrimidine tract	HCP5	eQTL	QTD000251	CCHCR1	7.43e-12	0.525544
6-32658661-A-T	rs9273367	0.23962	0.23962	upstream gene	HLA-DQB1-AS1	eQTL	QTD000082	HLA-DRB5	7.44e-12	-0.603547
16-89635716-C-G	rs449882	0.33012	0.33012	intron	DPEP1	eQTL	QTD000226	CDK10	7.46e-12	0.317809
16-648590-A-G	rs11865670	0.55984	0.55984	non coding transcript exon	NA	eQTL	QTD000271	WFIKKN1	7.47e-12	0.402971
16-648590-A-G	rs11865670	0.55984	0.55984	non coding transcript exon	NA	eQTL	QTD000271	WFIKKN1	7.47e-12	0.402971
16-648590-A-G	rs11865670	0.55984	0.55984	non coding transcript exon	NA	eQTL	QTD000271	WFIKKN1	7.47e-12	0.402971
6-32658661-A-T	rs9273367	0.23962	0.23962	upstream gene	HLA-DQB1-AS1	pQTL	FinnGen_SomaScan_2023-03-02	MICB	7.47e-12	-0.377244
4-144349803-T-C	rs6834183	0.26285	0.26285	intron	NA	pQTL	UKBB_pQTL_3k	ERMAP	7.52e-12	-0.0560619
6-31464036-A-G	rs3130907	0.087162	0.087162	splice polypyrimidine tract	HCP5	eQTL	QTD000121	C4A	7.58e-12	-0.49041
6-31464036-A-G	rs3130907	0.087162	0.087162	splice polypyrimidine tract	HCP5	eQTL	QTD000121	C4A	7.58e-12	-0.49041
16-89635716-C-G	rs449882	0.33012	0.33012	intron	DPEP1	eQTL	QTD000232	SPATA33	7.6e-12	0.389204
6-30887434-T-G	rs1264324	0.069703	0.069703	intron	DDR1	eQTL	QTD000535	HLA-C	7.6e-12	0.713706
6-32658661-A-T	rs9273367	0.23962	0.23962	upstream gene	HLA-DQB1-AS1	eQTL	QTD000477	HLA-DQA1	7.6e-12	0.958881
16-89635716-C-G	rs449882	0.33012	0.33012	intron	DPEP1	pQTL	UKBB_pQTL_3k	CLEC4G	7.63e-12	0.0478752
6-30887434-T-G	rs1264324	0.069703	0.069703	intron	DDR1	eQTL	QTD000090	PSORS1C1	7.66e-12	-0.832202
6-31464036-A-G	rs3130907	0.087162	0.087162	splice polypyrimidine tract	HCP5	eQTL	QTD000613	ENSG00000272501	7.75e-12	-0.434866
6-31464036-A-G	rs3130907	0.087162	0.087162	splice polypyrimidine tract	HCP5	eQTL	QTD000613	ENSG00000272501	7.75e-12	-0.434866
6-30887434-T-G	rs1264324	0.069703	0.069703	intron	DDR1	eQTL	QTD000246	CCHCR1	7.76e-12	0.500224
6-32052461-A-G	rs369580	0.098526	0.098526	intron	TNXB	pQTL	UKBB_pQTL_3k	QPCT	7.76e-12	-0.0619997
6-30887434-T-G	rs1264324	0.069703	0.069703	intron	DDR1	pQTL	UKBB_pQTL_3k	TYRP1	7.78e-12	0.0708967
2-217275712-T-C	rs11676136	0.17953	0.17953	intron	DIRC3-AS1	eQTL	QTD000052	DIRC3-AS1	7.83e-12	0.388342
6-31464036-A-G	rs3130907	0.087162	0.087162	splice polypyrimidine tract	HCP5	eQTL	QTD000212	C4B	7.83e-12	0.729693
6-31464036-A-G	rs3130907	0.087162	0.087162	splice polypyrimidine tract	HCP5	eQTL	QTD000212	C4B	7.83e-12	0.729693
6-32052461-A-G	rs369580	0.098526	0.098526	intron	TNXB	pQTL	deCODE_pQTL_2021	RPS10	7.83e-12	-0.0811
15-99952136-T-C	rs2581357	0.47867	0.47867	intergenic	NA	eQTL	QTD000612	ADAMTS17	7.84e-12	-0.263985
6-32052461-A-G	rs369580	0.098526	0.098526	intron	TNXB	pQTL	deCODE_pQTL_2021	NDUFB4	7.84e-12	-0.0809
6-30377517-A-G	rs3130370	0.10448	0.10448	intergenic	NA	pQTL	UKBB_pQTL_3k	CTRC	7.9e-12	-0.0664571
6-29874761-C-G	rs2734964	0.22147	0.22147	intron	NA	eQTL	QTD000375	FLOT1	7.94e-12	0.321019
6-29874761-C-G	rs2734964	0.22147	0.22147	intron	NA	eQTL	QTD000375	FLOT1	7.94e-12	0.321019
6-32658661-A-T	rs9273367	0.23962	0.23962	upstream gene	HLA-DQB1-AS1	eQTL	QTD000430	HLA-DQB1	7.94e-12	-0.762847
6-30377517-A-G	rs3130370	0.10448	0.10448	intergenic	NA	pQTL	deCODE_pQTL_2021	LEFTY2	7.97e-12	-0.1066
16-89635716-C-G	rs449882	0.33012	0.33012	intron	DPEP1	eQTL	QTD000113	CHMP1A	7.99e-12	0.386183
3-49784192-T-C	rs13063621	0.46709	0.46709	intron	IP6K1	eQTL	QTD000387	GPX1	7.99e-12	0.494439
6-29874761-C-G	rs2734964	0.22147	0.22147	intron	NA	eQTL	QTD000334	HLA-F	8.01e-12	0.526053
6-29874761-C-G	rs2734964	0.22147	0.22147	intron	NA	eQTL	QTD000334	HLA-F	8.01e-12	0.526053
6-30887434-T-G	rs1264324	0.069703	0.069703	intron	DDR1	eQTL	QTD000031	IER3	8.03e-12	0.965391
6-31464036-A-G	rs3130907	0.087162	0.087162	splice polypyrimidine tract	HCP5	pQTL	UKBB_pQTL_3k	PTPRF	8.03e-12	0.0666838
6-31464036-A-G	rs3130907	0.087162	0.087162	splice polypyrimidine tract	HCP5	pQTL	UKBB_pQTL_3k	PTPRF	8.03e-12	0.0666838
16-89635716-C-G	rs449882	0.33012	0.33012	intron	DPEP1	eQTL	QTD000199	CDK10	8.04e-12	0.650919
6-31464036-A-G	rs3130907	0.087162	0.087162	splice polypyrimidine tract	HCP5	pQTL	deCODE_pQTL_2021	WNT3A	8.04e-12	0.0999
6-31464036-A-G	rs3130907	0.087162	0.087162	splice polypyrimidine tract	HCP5	pQTL	deCODE_pQTL_2021	WNT3A	8.04e-12	0.0999
6-29874761-C-G	rs2734964	0.22147	0.22147	intron	NA	eQTL	QTD000359	HLA-A	8.08e-12	-0.188907
6-29874761-C-G	rs2734964	0.22147	0.22147	intron	NA	eQTL	QTD000359	HLA-A	8.08e-12	-0.188907
6-30887434-T-G	rs1264324	0.069703	0.069703	intron	DDR1	eQTL	QTD000124	HLA-C	8.08e-12	0.691095
6-30377517-A-G	rs3130370	0.10448	0.10448	intergenic	NA	eQTL	QTD000093	CCHCR1	8.11e-12	-1.00056
3-49784192-T-C	rs13063621	0.46709	0.46709	intron	IP6K1	eQTL	QTD000214	GPX1	8.12e-12	0.403947
3-49784192-T-C	rs13063621	0.46709	0.46709	intron	IP6K1	eQTL	QTD000343	UBA7	8.13e-12	0.368226
16-648590-A-G	rs11865670	0.55984	0.55984	non coding transcript exon	NA	eQTL	QTD000356	WFIKKN1	8.14e-12	0.249353
16-648590-A-G	rs11865670	0.55984	0.55984	non coding transcript exon	NA	eQTL	QTD000356	WFIKKN1	8.14e-12	0.249353
16-648590-A-G	rs11865670	0.55984	0.55984	non coding transcript exon	NA	eQTL	QTD000356	WFIKKN1	8.14e-12	0.249353
6-31464036-A-G	rs3130907	0.087162	0.087162	splice polypyrimidine tract	HCP5	eQTL	QTD000111	RNF5	8.16e-12	-0.653625
6-31464036-A-G	rs3130907	0.087162	0.087162	splice polypyrimidine tract	HCP5	eQTL	QTD000111	RNF5	8.16e-12	-0.653625
6-32658661-A-T	rs9273367	0.23962	0.23962	upstream gene	HLA-DQB1-AS1	eQTL	QTD000341	HLA-DQA2	8.2e-12	0.419637
16-648590-A-G	rs11865670	0.55984	0.55984	non coding transcript exon	NA	eQTL	QTD000092	RAB40C	8.21e-12	0.453844
16-648590-A-G	rs11865670	0.55984	0.55984	non coding transcript exon	NA	eQTL	QTD000092	RAB40C	8.21e-12	0.453844
16-648590-A-G	rs11865670	0.55984	0.55984	non coding transcript exon	NA	eQTL	QTD000092	RAB40C	8.21e-12	0.453844
22-38176519-C-G	rs133015	0.44149	0.44149	intron	PLA2G6	eQTL	QTD000489	PLA2G6	8.24e-12	0.620244
22-38176519-C-G	rs133015	0.44149	0.44149	intron	PLA2G6	eQTL	QTD000489	PLA2G6	8.24e-12	0.620244
9-127135715-C-G	rs1001138	0.7281	0.7281	intron	RALGPS1	eQTL	QTD000082	RALGPS1	8.25e-12	-0.486185
9-127135715-C-G	rs1001138	0.7281	0.7281	intron	RALGPS1	eQTL	QTD000082	RALGPS1	8.25e-12	-0.486185
6-31464036-A-G	rs3130907	0.087162	0.087162	splice polypyrimidine tract	HCP5	eQTL	QTD000091	C4B	8.26e-12	0.804498
6-31464036-A-G	rs3130907	0.087162	0.087162	splice polypyrimidine tract	HCP5	eQTL	QTD000091	C4B	8.26e-12	0.804498
6-31464036-A-G	rs3130907	0.087162	0.087162	splice polypyrimidine tract	HCP5	eQTL	QTD000281	C4A	8.26e-12	-0.500017
6-31464036-A-G	rs3130907	0.087162	0.087162	splice polypyrimidine tract	HCP5	eQTL	QTD000281	C4A	8.26e-12	-0.500017
16-89635716-C-G	rs449882	0.33012	0.33012	intron	DPEP1	eQTL	QTD000282	CHMP1A	8.28e-12	0.29881
3-49784192-T-C	rs13063621	0.46709	0.46709	intron	IP6K1	eQTL	QTD000229	RNF123	8.3e-12	-0.539959
6-31464036-A-G	rs3130907	0.087162	0.087162	splice polypyrimidine tract	HCP5	eQTL	QTD000231	C4A	8.31e-12	-0.615035
6-31464036-A-G	rs3130907	0.087162	0.087162	splice polypyrimidine tract	HCP5	eQTL	QTD000231	C4A	8.31e-12	-0.615035
16-89635716-C-G	rs449882	0.33012	0.33012	intron	DPEP1	eQTL	QTD000289	CHMP1A	8.38e-12	-0.268948
6-29874761-C-G	rs2734964	0.22147	0.22147	intron	NA	eQTL	QTD000034	HLA-A	8.4e-12	0.684072
6-29874761-C-G	rs2734964	0.22147	0.22147	intron	NA	eQTL	QTD000034	HLA-A	8.4e-12	0.684072
6-32658661-A-T	rs9273367	0.23962	0.23962	upstream gene	HLA-DQB1-AS1	pQTL	deCODE_pQTL_2021	USP25	8.41e-12	0.0625
6-32658661-A-T	rs9273367	0.23962	0.23962	upstream gene	HLA-DQB1-AS1	eQTL	QTD000318	HLA-DQB2	8.44e-12	-0.407336
16-648590-A-G	rs11865670	0.55984	0.55984	non coding transcript exon	NA	eQTL	QTD000075	WFIKKN1	8.48e-12	0.327745
16-648590-A-G	rs11865670	0.55984	0.55984	non coding transcript exon	NA	eQTL	QTD000075	WFIKKN1	8.48e-12	0.327745
16-648590-A-G	rs11865670	0.55984	0.55984	non coding transcript exon	NA	eQTL	QTD000075	WFIKKN1	8.48e-12	0.327745
6-32052461-A-G	rs369580	0.098526	0.098526	intron	TNXB	pQTL	UKBB_pQTL_3k	CXCL9	8.5e-12	0.0618726
6-32052461-A-G	rs369580	0.098526	0.098526	intron	TNXB	eQTL	QTD000054	C4B	8.5e-12	-0.613565
12-69261387-A-G	rs7969559	0.71554	0.71554	intron	CPSF6	eQTL	QTD000539	YEATS4	8.53e-12	0.432396
12-69261387-A-G	rs7969559	0.71554	0.71554	intron	CPSF6	eQTL	QTD000539	YEATS4	8.53e-12	0.432396
6-30377517-A-G	rs3130370	0.10448	0.10448	intergenic	NA	eQTL	QTD000274	CCHCR1	8.53e-12	-0.712625
6-30887434-T-G	rs1264324	0.069703	0.069703	intron	DDR1	pQTL	UKBB_pQTL_3k	PNLIP	8.53e-12	-0.0696283
6-30377517-A-G	rs3130370	0.10448	0.10448	intergenic	NA	pQTL	UKBB_pQTL_3k	WFIKKN1	8.54e-12	-0.0666755
16-89635716-C-G	rs449882	0.33012	0.33012	intron	DPEP1	pQTL	UKBB_pQTL_3k	KIT	8.59e-12	0.0476581
6-29874761-C-G	rs2734964	0.22147	0.22147	intron	NA	eQTL	QTD000110	ZFP57	8.73e-12	0.553935
6-29874761-C-G	rs2734964	0.22147	0.22147	intron	NA	eQTL	QTD000110	ZFP57	8.73e-12	0.553935
6-30887434-T-G	rs1264324	0.069703	0.069703	intron	DDR1	eQTL	QTD000552	HLA-C	8.76e-12	0.921367
6-29874761-C-G	rs2734964	0.22147	0.22147	intron	NA	eQTL	QTD000115	ZFP57	8.77e-12	0.675944
6-29874761-C-G	rs2734964	0.22147	0.22147	intron	NA	eQTL	QTD000115	ZFP57	8.77e-12	0.675944
6-32052461-A-G	rs369580	0.098526	0.098526	intron	TNXB	eQTL	QTD000392	CFB	8.79e-12	0.7527
6-32658661-A-T	rs9273367	0.23962	0.23962	upstream gene	HLA-DQB1-AS1	pQTL	deCODE_pQTL_2021	RGS21	8.79e-12	0.0612
6-30377517-A-G	rs3130370	0.10448	0.10448	intergenic	NA	pQTL	FinnGen_SomaScan_2023-03-02	SH3GL3	8.82e-12	0.607226
6-30887434-T-G	rs1264324	0.069703	0.069703	intron	DDR1	eQTL	QTD000116	HLA-C	8.82e-12	0.613806
6-30377517-A-G	rs3130370	0.10448	0.10448	intergenic	NA	eQTL	QTD000036	FLOT1	8.84e-12	0.529451
6-29874761-C-G	rs2734964	0.22147	0.22147	intron	NA	eQTL	QTD000437	HLA-A	8.9e-12	-0.413571
6-29874761-C-G	rs2734964	0.22147	0.22147	intron	NA	eQTL	QTD000437	HLA-A	8.9e-12	-0.413571
6-29874761-C-G	rs2734964	0.22147	0.22147	intron	NA	eQTL	QTD000258	HLA-A	8.9e-12	-0.420361
6-29874761-C-G	rs2734964	0.22147	0.22147	intron	NA	eQTL	QTD000258	HLA-A	8.9e-12	-0.420361
6-30377517-A-G	rs3130370	0.10448	0.10448	intergenic	NA	eQTL	QTD000314	HLA-F	8.9e-12	-0.49463
22-41855119-T-C	rs67057013	0.12719	0.12719	intron	SREBF2	eQTL	QTD000142	NAGA	8.93e-12	-0.508764
6-29874761-C-G	rs2734964	0.22147	0.22147	intron	NA	eQTL	QTD000322	ZFP57	8.93e-12	0.680808
6-29874761-C-G	rs2734964	0.22147	0.22147	intron	NA	eQTL	QTD000322	ZFP57	8.93e-12	0.680808
16-648590-A-G	rs11865670	0.55984	0.55984	non coding transcript exon	NA	eQTL	QTD000539	RHBDL1	9.04e-12	0.351576
16-648590-A-G	rs11865670	0.55984	0.55984	non coding transcript exon	NA	eQTL	QTD000539	RHBDL1	9.04e-12	0.351576
16-648590-A-G	rs11865670	0.55984	0.55984	non coding transcript exon	NA	eQTL	QTD000539	RHBDL1	9.04e-12	0.351576
6-29874761-C-G	rs2734964	0.22147	0.22147	intron	NA	eQTL	QTD000238	HLA-A	9.06e-12	-0.427101
6-29874761-C-G	rs2734964	0.22147	0.22147	intron	NA	eQTL	QTD000238	HLA-A	9.06e-12	-0.427101
6-30377517-A-G	rs3130370	0.10448	0.10448	intergenic	NA	eQTL	QTD000242	ZFP57	9.06e-12	0.597536
6-32658661-A-T	rs9273367	0.23962	0.23962	upstream gene	HLA-DQB1-AS1	eQTL	QTD000476	HLA-DQA1	9.1e-12	0.995725
6-30377517-A-G	rs3130370	0.10448	0.10448	intergenic	NA	eQTL	QTD000359	HLA-A	9.13e-12	0.595536
12-69261387-A-G	rs7969559	0.71554	0.71554	intron	CPSF6	eQTL	QTD000610	LYZ	9.18e-12	-0.340435
12-69261387-A-G	rs7969559	0.71554	0.71554	intron	CPSF6	eQTL	QTD000610	LYZ	9.18e-12	-0.340435
6-31464036-A-G	rs3130907	0.087162	0.087162	splice polypyrimidine tract	HCP5	eQTL	QTD000239	HLA-C	9.18e-12	0.735956
6-31464036-A-G	rs3130907	0.087162	0.087162	splice polypyrimidine tract	HCP5	eQTL	QTD000239	HLA-C	9.18e-12	0.735956
16-89635716-C-G	rs449882	0.33012	0.33012	intron	DPEP1	eQTL	QTD000009	CHMP1A	9.22e-12	-0.935655
6-32052461-A-G	rs369580	0.098526	0.098526	intron	TNXB	eQTL	QTD000437	CFB	9.22e-12	0.501861
6-32658661-A-T	rs9273367	0.23962	0.23962	upstream gene	HLA-DQB1-AS1	eQTL	QTD000669	HLA-DRB6	9.22e-12	0.55754
6-30377517-A-G	rs3130370	0.10448	0.10448	intergenic	NA	eQTL	QTD000111	FLOT1	9.24e-12	0.480364
6-32658661-A-T	rs9273367	0.23962	0.23962	upstream gene	HLA-DQB1-AS1	eQTL	QTD000258	HLA-DQA1	9.28e-12	0.526314
6-31464036-A-G	rs3130907	0.087162	0.087162	splice polypyrimidine tract	HCP5	pQTL	UKBB_pQTL_3k	FCAR	9.41e-12	-0.0668919
6-31464036-A-G	rs3130907	0.087162	0.087162	splice polypyrimidine tract	HCP5	pQTL	UKBB_pQTL_3k	FCAR	9.41e-12	-0.0668919
6-32658661-A-T	rs9273367	0.23962	0.23962	upstream gene	HLA-DQB1-AS1	eQTL	QTD000420	HLA-DQA1	9.42e-12	-0.649488
6-30887434-T-G	rs1264324	0.069703	0.069703	intron	DDR1	eQTL	QTD000312	HLA-C	9.43e-12	0.672625
6-32052461-A-G	rs369580	0.098526	0.098526	intron	TNXB	pQTL	UKBB_pQTL_3k	ANGPTL2	9.49e-12	-0.0617244
6-31464036-A-G	rs3130907	0.087162	0.087162	splice polypyrimidine tract	HCP5	eQTL	QTD000343	BAG6	9.5e-12	-0.534467
6-31464036-A-G	rs3130907	0.087162	0.087162	splice polypyrimidine tract	HCP5	eQTL	QTD000343	BAG6	9.5e-12	-0.534467
6-31464036-A-G	rs3130907	0.087162	0.087162	splice polypyrimidine tract	HCP5	eQTL	QTD000536	HLA-C	9.54e-12	0.730686
6-31464036-A-G	rs3130907	0.087162	0.087162	splice polypyrimidine tract	HCP5	eQTL	QTD000536	HLA-C	9.54e-12	0.730686
6-30887434-T-G	rs1264324	0.069703	0.069703	intron	DDR1	eQTL	QTD000027	IER3	9.59e-12	0.894942
6-31464036-A-G	rs3130907	0.087162	0.087162	splice polypyrimidine tract	HCP5	eQTL	QTD000248	HCP5	9.59e-12	0.67763
6-31464036-A-G	rs3130907	0.087162	0.087162	splice polypyrimidine tract	HCP5	eQTL	QTD000248	HCP5	9.59e-12	0.67763
6-32658661-A-T	rs9273367	0.23962	0.23962	upstream gene	HLA-DQB1-AS1	eQTL	QTD000477	HLA-DQA1	9.69e-12	-0.994393
16-648590-A-G	rs11865670	0.55984	0.55984	non coding transcript exon	NA	eQTL	QTD000332	RHOT2	9.77e-12	0.428501
16-648590-A-G	rs11865670	0.55984	0.55984	non coding transcript exon	NA	eQTL	QTD000332	RHOT2	9.77e-12	0.428501
16-648590-A-G	rs11865670	0.55984	0.55984	non coding transcript exon	NA	eQTL	QTD000332	RHOT2	9.77e-12	0.428501
3-49784192-T-C	rs13063621	0.46709	0.46709	intron	IP6K1	eQTL	QTD000216	UBA7	9.78e-12	-0.155526
6-29874761-C-G	rs2734964	0.22147	0.22147	intron	NA	eQTL	QTD000385	HLA-A	9.87e-12	0.617836
6-29874761-C-G	rs2734964	0.22147	0.22147	intron	NA	eQTL	QTD000385	HLA-A	9.87e-12	0.617836
16-89635716-C-G	rs449882	0.33012	0.33012	intron	DPEP1	eQTL	QTD000331	ENSG00000275734	9.9e-12	0.439057
6-30377517-A-G	rs3130370	0.10448	0.10448	intergenic	NA	eQTL	QTD000313	HLA-A	9.92e-12	-0.615143
6-30887434-T-G	rs1264324	0.069703	0.069703	intron	DDR1	eQTL	QTD000551	HLA-C	9.92e-12	-0.957129
6-30377517-A-G	rs3130370	0.10448	0.10448	intergenic	NA	pQTL	deCODE_pQTL_2021	HNF4A	9.96e-12	-0.1076
22-41855119-T-C	rs67057013	0.12719	0.12719	intron	SREBF2	eQTL	QTD000314	ACO2	9.97e-12	-0.399396
6-31464036-A-G	rs3130907	0.087162	0.087162	splice polypyrimidine tract	HCP5	pQTL	UKBB_pQTL_3k	WIF1	1e-11	-0.0664299
6-31464036-A-G	rs3130907	0.087162	0.087162	splice polypyrimidine tract	HCP5	pQTL	UKBB_pQTL_3k	WIF1	1e-11	-0.0664299
6-32658661-A-T	rs9273367	0.23962	0.23962	upstream gene	HLA-DQB1-AS1	eQTL	QTD000124	HLA-DQB1	1e-11	-0.472099
22-41855119-T-C	rs67057013	0.12719	0.12719	intron	SREBF2	eQTL	QTD000053	CENPM	1.01e-11	0.624677
6-30377517-A-G	rs3130370	0.10448	0.10448	intergenic	NA	eQTL	QTD000294	FLOT1	1.01e-11	0.770393
6-30377517-A-G	rs3130370	0.10448	0.10448	intergenic	NA	eQTL	QTD000281	HLA-C	1.01e-11	0.54577
6-30887434-T-G	rs1264324	0.069703	0.069703	intron	DDR1	pQTL	UKBB_pQTL_3k	GZMH	1.01e-11	-0.0657064
6-30887434-T-G	rs1264324	0.069703	0.069703	intron	DDR1	eQTL	QTD000127	CCHCR1	1.01e-11	0.759845
6-30887434-T-G	rs1264324	0.069703	0.069703	intron	DDR1	eQTL	QTD000237	HLA-C	1.01e-11	0.838111
6-31464036-A-G	rs3130907	0.087162	0.087162	splice polypyrimidine tract	HCP5	eQTL	QTD000229	CCHCR1	1.01e-11	0.85824
6-31464036-A-G	rs3130907	0.087162	0.087162	splice polypyrimidine tract	HCP5	eQTL	QTD000229	CCHCR1	1.01e-11	0.85824
6-31464036-A-G	rs3130907	0.087162	0.087162	splice polypyrimidine tract	HCP5	eQTL	QTD000242	MICB	1.01e-11	0.570954
6-31464036-A-G	rs3130907	0.087162	0.087162	splice polypyrimidine tract	HCP5	eQTL	QTD000242	MICB	1.01e-11	0.570954
3-124777682-T-C	rs62265637	0.10643	0.10643	intron	ITGB5	pQTL	deCODE_pQTL_2021	MBD1	1.02e-11	-0.0844
6-30887434-T-G	rs1264324	0.069703	0.069703	intron	DDR1	pQTL	UKBB_pQTL_3k	ATP6V1G2	1.02e-11	-0.0705441
6-31464036-A-G	rs3130907	0.087162	0.087162	splice polypyrimidine tract	HCP5	eQTL	QTD000037	HLA-C	1.02e-11	1.09653
6-31464036-A-G	rs3130907	0.087162	0.087162	splice polypyrimidine tract	HCP5	eQTL	QTD000037	HLA-C	1.02e-11	1.09653
6-32052461-A-G	rs369580	0.098526	0.098526	intron	TNXB	pQTL	deCODE_pQTL_2021	LTBR	1.02e-11	-0.0809
16-648590-A-G	rs11865670	0.55984	0.55984	non coding transcript exon	NA	eQTL	QTD000312	CIAO3	1.03e-11	0.360196
16-648590-A-G	rs11865670	0.55984	0.55984	non coding transcript exon	NA	eQTL	QTD000312	CIAO3	1.03e-11	0.360196
16-648590-A-G	rs11865670	0.55984	0.55984	non coding transcript exon	NA	eQTL	QTD000312	CIAO3	1.03e-11	0.360196
22-38176519-C-G	rs133015	0.44149	0.44149	intron	PLA2G6	pQTL	UKBB_pQTL_3k	CCL11	1.03e-11	-0.0471301
22-38176519-C-G	rs133015	0.44149	0.44149	intron	PLA2G6	pQTL	UKBB_pQTL_3k	CCL11	1.03e-11	-0.0471301
3-33257643-A-C	rs6801124	0.17261	0.17261	intergenic	NA	eQTL	QTD000247	FBXL2	1.03e-11	0.576496
6-29874761-C-G	rs2734964	0.22147	0.22147	intron	NA	eQTL	QTD000276	HCP5B	1.03e-11	0.801233
6-29874761-C-G	rs2734964	0.22147	0.22147	intron	NA	eQTL	QTD000276	HCP5B	1.03e-11	0.801233
6-32658661-A-T	rs9273367	0.23962	0.23962	upstream gene	HLA-DQB1-AS1	eQTL	QTD000297	HLA-DQB1-AS1	1.03e-11	-0.508681
6-30887434-T-G	rs1264324	0.069703	0.069703	intron	DDR1	eQTL	QTD000117	CCHCR1	1.04e-11	0.52833
6-31464036-A-G	rs3130907	0.087162	0.087162	splice polypyrimidine tract	HCP5	eQTL	QTD000252	HLA-C	1.04e-11	0.739977
6-31464036-A-G	rs3130907	0.087162	0.087162	splice polypyrimidine tract	HCP5	eQTL	QTD000252	HLA-C	1.04e-11	0.739977
6-31464036-A-G	rs3130907	0.087162	0.087162	splice polypyrimidine tract	HCP5	eQTL	QTD000247	HLA-B	1.04e-11	0.630272
6-31464036-A-G	rs3130907	0.087162	0.087162	splice polypyrimidine tract	HCP5	eQTL	QTD000247	HLA-B	1.04e-11	0.630272
6-32658661-A-T	rs9273367	0.23962	0.23962	upstream gene	HLA-DQB1-AS1	pQTL	UKBB_pQTL_3k	TRIM21	1.04e-11	-0.0511785
1-102875067-T-C	rs1318756	0.42003	0.42003	downstream gene	COL11A1	eQTL	QTD000337	COL11A1	1.05e-11	-0.442566
6-29874761-C-G	rs2734964	0.22147	0.22147	intron	NA	eQTL	QTD000219	HLA-F	1.05e-11	-0.493698
6-29874761-C-G	rs2734964	0.22147	0.22147	intron	NA	eQTL	QTD000219	HLA-F	1.05e-11	-0.493698
6-30887434-T-G	rs1264324	0.069703	0.069703	intron	DDR1	eQTL	QTD000066	VARS2	1.05e-11	-0.636616
6-30887434-T-G	rs1264324	0.069703	0.069703	intron	DDR1	eQTL	QTD000111	CCHCR1	1.06e-11	0.63599
6-30887434-T-G	rs1264324	0.069703	0.069703	intron	DDR1	eQTL	QTD000612	ENSG00000272501	1.06e-11	-0.43368
6-29874761-C-G	rs2734964	0.22147	0.22147	intron	NA	eQTL	QTD000232	HLA-F	1.07e-11	0.472968
6-29874761-C-G	rs2734964	0.22147	0.22147	intron	NA	eQTL	QTD000232	HLA-F	1.07e-11	0.472968
6-30377517-A-G	rs3130370	0.10448	0.10448	intergenic	NA	eQTL	QTD000027	LINC00243	1.07e-11	0.969017
6-30377517-A-G	rs3130370	0.10448	0.10448	intergenic	NA	pQTL	UKBB_pQTL_3k	CSF1	1.07e-11	0.0660238
6-31464036-A-G	rs3130907	0.087162	0.087162	splice polypyrimidine tract	HCP5	eQTL	QTD000259	CCHCR1	1.07e-11	-0.770527
6-31464036-A-G	rs3130907	0.087162	0.087162	splice polypyrimidine tract	HCP5	eQTL	QTD000259	CCHCR1	1.07e-11	-0.770527
12-69261387-A-G	rs7969559	0.71554	0.71554	intron	CPSF6	eQTL	QTD000106	CPSF6	1.08e-11	-0.550363
12-69261387-A-G	rs7969559	0.71554	0.71554	intron	CPSF6	eQTL	QTD000106	CPSF6	1.08e-11	-0.550363
16-89635716-C-G	rs449882	0.33012	0.33012	intron	DPEP1	eQTL	QTD000088	ZNF276	1.08e-11	-0.571668
6-31464036-A-G	rs3130907	0.087162	0.087162	splice polypyrimidine tract	HCP5	eQTL	QTD000063	HLA-B	1.08e-11	1.2338
6-31464036-A-G	rs3130907	0.087162	0.087162	splice polypyrimidine tract	HCP5	eQTL	QTD000063	HLA-B	1.08e-11	1.2338
6-30887434-T-G	rs1264324	0.069703	0.069703	intron	DDR1	eQTL	QTD000358	CCHCR1	1.1e-11	-0.58297
6-30887434-T-G	rs1264324	0.069703	0.069703	intron	DDR1	eQTL	QTD000174	FLOT1	1.11e-11	0.806093
3-124777682-T-C	rs62265637	0.10643	0.10643	intron	ITGB5	pQTL	deCODE_pQTL_2021	NAB1	1.12e-11	-0.0846
6-29874761-C-G	rs2734964	0.22147	0.22147	intron	NA	eQTL	QTD000141	HLA-A	1.12e-11	0.328132
6-29874761-C-G	rs2734964	0.22147	0.22147	intron	NA	eQTL	QTD000141	HLA-A	1.12e-11	0.328132
6-30887434-T-G	rs1264324	0.069703	0.069703	intron	DDR1	eQTL	QTD000121	CCHCR1	1.12e-11	0.429022
6-31464036-A-G	rs3130907	0.087162	0.087162	splice polypyrimidine tract	HCP5	eQTL	QTD000342	PSORS1C1	1.12e-11	-0.635147
6-31464036-A-G	rs3130907	0.087162	0.087162	splice polypyrimidine tract	HCP5	eQTL	QTD000342	PSORS1C1	1.12e-11	-0.635147
22-41855119-T-C	rs67057013	0.12719	0.12719	intron	SREBF2	eQTL	QTD000257	ACO2	1.13e-11	0.579192
6-30377517-A-G	rs3130370	0.10448	0.10448	intergenic	NA	pQTL	UKBB_pQTL_3k	CTSO	1.13e-11	-0.0656634
6-32658661-A-T	rs9273367	0.23962	0.23962	upstream gene	HLA-DQB1-AS1	eQTL	QTD000347	HLA-DQB1-AS1	1.13e-11	-0.793459
16-648590-A-G	rs11865670	0.55984	0.55984	non coding transcript exon	NA	eQTL	QTD000359	PIGQ	1.14e-11	-0.356268
16-648590-A-G	rs11865670	0.55984	0.55984	non coding transcript exon	NA	eQTL	QTD000359	PIGQ	1.14e-11	-0.356268
16-648590-A-G	rs11865670	0.55984	0.55984	non coding transcript exon	NA	eQTL	QTD000359	PIGQ	1.14e-11	-0.356268
6-29874761-C-G	rs2734964	0.22147	0.22147	intron	NA	eQTL	QTD000213	HLA-A	1.14e-11	-0.560551
6-29874761-C-G	rs2734964	0.22147	0.22147	intron	NA	eQTL	QTD000213	HLA-A	1.14e-11	-0.560551
1-72492366-A-C	rs11589261	0.18106	0.18106	intron	NA	pQTL	deCODE_pQTL_2021	NEGR1	1.15e-11	0.0648
6-29874761-C-G	rs2734964	0.22147	0.22147	intron	NA	eQTL	QTD000128	HLA-A	1.15e-11	0.690324
6-29874761-C-G	rs2734964	0.22147	0.22147	intron	NA	eQTL	QTD000128	HLA-A	1.15e-11	0.690324
6-30377517-A-G	rs3130370	0.10448	0.10448	intergenic	NA	eQTL	QTD000331	HCP5B	1.15e-11	0.793276
6-29874761-C-G	rs2734964	0.22147	0.22147	intron	NA	eQTL	QTD000306	HCP5B	1.16e-11	0.742639
6-29874761-C-G	rs2734964	0.22147	0.22147	intron	NA	eQTL	QTD000306	HCP5B	1.16e-11	0.742639
6-30887434-T-G	rs1264324	0.069703	0.069703	intron	DDR1	eQTL	QTD000344	HLA-B	1.16e-11	0.704786
16-648590-A-G	rs11865670	0.55984	0.55984	non coding transcript exon	NA	eQTL	QTD000144	RHOT2	1.17e-11	0.416685
16-648590-A-G	rs11865670	0.55984	0.55984	non coding transcript exon	NA	eQTL	QTD000144	RHOT2	1.17e-11	0.416685
16-648590-A-G	rs11865670	0.55984	0.55984	non coding transcript exon	NA	eQTL	QTD000144	RHOT2	1.17e-11	0.416685
6-31464036-A-G	rs3130907	0.087162	0.087162	splice polypyrimidine tract	HCP5	eQTL	QTD000311	CCHCR1	1.17e-11	0.526822
6-31464036-A-G	rs3130907	0.087162	0.087162	splice polypyrimidine tract	HCP5	eQTL	QTD000311	CCHCR1	1.17e-11	0.526822
6-32052461-A-G	rs369580	0.098526	0.098526	intron	TNXB	pQTL	FinnGen_Olink_meta_2025-03-20	CCDC134	1.17e-11	0.239
6-30377517-A-G	rs3130370	0.10448	0.10448	intergenic	NA	eQTL	QTD000540	CCHCR1	1.18e-11	0.506996
6-29874761-C-G	rs2734964	0.22147	0.22147	intron	NA	eQTL	QTD000536	HLA-A	1.19e-11	0.623078
6-29874761-C-G	rs2734964	0.22147	0.22147	intron	NA	eQTL	QTD000536	HLA-A	1.19e-11	0.623078
6-32658661-A-T	rs9273367	0.23962	0.23962	upstream gene	HLA-DQB1-AS1	eQTL	QTD000076	HLA-DQA2	1.19e-11	0.360874
6-32658661-A-T	rs9273367	0.23962	0.23962	upstream gene	HLA-DQB1-AS1	eQTL	QTD000224	HLA-DQB2	1.19e-11	0.802847
6-29874761-C-G	rs2734964	0.22147	0.22147	intron	NA	eQTL	QTD000159	HLA-A	1.2e-11	-0.797089
6-29874761-C-G	rs2734964	0.22147	0.22147	intron	NA	eQTL	QTD000159	HLA-A	1.2e-11	-0.797089
6-32052461-A-G	rs369580	0.098526	0.098526	intron	TNXB	pQTL	UKBB_pQTL_3k	TNFRSF1A	1.2e-11	0.0614279
6-32658661-A-T	rs9273367	0.23962	0.23962	upstream gene	HLA-DQB1-AS1	eQTL	QTD000137	HLA-DQB1-AS1	1.2e-11	-0.676716
6-29874761-C-G	rs2734964	0.22147	0.22147	intron	NA	eQTL	QTD000136	ZFP57	1.21e-11	0.746946
6-29874761-C-G	rs2734964	0.22147	0.22147	intron	NA	eQTL	QTD000136	ZFP57	1.21e-11	0.746946
22-41855119-T-C	rs67057013	0.12719	0.12719	intron	SREBF2	eQTL	QTD000313	NAGA	1.22e-11	-0.589941
6-29874761-C-G	rs2734964	0.22147	0.22147	intron	NA	eQTL	QTD000143	HLA-A	1.23e-11	0.457978
6-29874761-C-G	rs2734964	0.22147	0.22147	intron	NA	eQTL	QTD000143	HLA-A	1.23e-11	0.457978
6-29874761-C-G	rs2734964	0.22147	0.22147	intron	NA	eQTL	QTD000118	FLOT1	1.23e-11	0.381038
6-29874761-C-G	rs2734964	0.22147	0.22147	intron	NA	eQTL	QTD000118	FLOT1	1.23e-11	0.381038
6-30887434-T-G	rs1264324	0.069703	0.069703	intron	DDR1	eQTL	QTD000436	CCHCR1	1.23e-11	0.509524
6-31464036-A-G	rs3130907	0.087162	0.087162	splice polypyrimidine tract	HCP5	eQTL	QTD000087	PBX2	1.23e-11	0.853276
6-31464036-A-G	rs3130907	0.087162	0.087162	splice polypyrimidine tract	HCP5	eQTL	QTD000087	PBX2	1.23e-11	0.853276
6-30887434-T-G	rs1264324	0.069703	0.069703	intron	DDR1	eQTL	QTD000620	HLA-J	1.24e-11	-0.4161
6-30887434-T-G	rs1264324	0.069703	0.069703	intron	DDR1	eQTL	QTD000339	FLOT1	1.25e-11	-0.671408
6-30887434-T-G	rs1264324	0.069703	0.069703	intron	DDR1	pQTL	UKBB_pQTL_3k	ANXA11	1.25e-11	-0.0648169
1-155202934-T-C	rs35154152	0.10219	0.10219	missense	THBS3	eQTL	QTD000436	EFNA1	1.26e-11	-0.713126
12-69261387-A-G	rs7969559	0.71554	0.71554	intron	CPSF6	eQTL	QTD000617	CPSF6	1.26e-11	-0.274783
12-69261387-A-G	rs7969559	0.71554	0.71554	intron	CPSF6	eQTL	QTD000617	CPSF6	1.26e-11	-0.274783
3-49784192-T-C	rs13063621	0.46709	0.46709	intron	IP6K1	eQTL	QTD000246	GMPPB	1.26e-11	0.309973
6-30887434-T-G	rs1264324	0.069703	0.069703	intron	DDR1	eQTL	QTD000149	FLOT1	1.26e-11	0.958901
6-29874761-C-G	rs2734964	0.22147	0.22147	intron	NA	eQTL	QTD000267	ZFP57	1.27e-11	0.699845
6-29874761-C-G	rs2734964	0.22147	0.22147	intron	NA	eQTL	QTD000267	ZFP57	1.27e-11	0.699845
3-49784192-T-C	rs13063621	0.46709	0.46709	intron	IP6K1	eQTL	QTD000544	UBA7	1.28e-11	-0.25761
6-30377517-A-G	rs3130370	0.10448	0.10448	intergenic	NA	eQTL	QTD000091	ZFP57	1.28e-11	0.905617
6-32052461-A-G	rs369580	0.098526	0.098526	intron	TNXB	pQTL	UKBB_pQTL_3k	CSF1	1.29e-11	0.0612401
6-32658661-A-T	rs9273367	0.23962	0.23962	upstream gene	HLA-DQB1-AS1	eQTL	QTD000257	HLA-DRB1	1.29e-11	-0.461005
16-648590-A-G	rs11865670	0.55984	0.55984	non coding transcript exon	NA	eQTL	QTD000174	PIGQ	1.3e-11	0.666892
16-648590-A-G	rs11865670	0.55984	0.55984	non coding transcript exon	NA	eQTL	QTD000174	PIGQ	1.3e-11	0.666892
16-648590-A-G	rs11865670	0.55984	0.55984	non coding transcript exon	NA	eQTL	QTD000174	PIGQ	1.3e-11	0.666892
6-30887434-T-G	rs1264324	0.069703	0.069703	intron	DDR1	eQTL	QTD000297	HLA-C	1.3e-11	0.95836
6-31464036-A-G	rs3130907	0.087162	0.087162	splice polypyrimidine tract	HCP5	eQTL	QTD000091	HLA-C	1.3e-11	0.924462
6-31464036-A-G	rs3130907	0.087162	0.087162	splice polypyrimidine tract	HCP5	eQTL	QTD000091	HLA-C	1.3e-11	0.924462
6-31464036-A-G	rs3130907	0.087162	0.087162	splice polypyrimidine tract	HCP5	eQTL	QTD000337	HLA-C	1.3e-11	0.794109
6-31464036-A-G	rs3130907	0.087162	0.087162	splice polypyrimidine tract	HCP5	eQTL	QTD000337	HLA-C	1.3e-11	0.794109
6-32658661-A-T	rs9273367	0.23962	0.23962	upstream gene	HLA-DQB1-AS1	pQTL	UKBB_pQTL_3k	CTRC	1.3e-11	-0.0508264
3-49784192-T-C	rs13063621	0.46709	0.46709	intron	IP6K1	eQTL	QTD000166	RBM6	1.31e-11	-0.463328
6-30377517-A-G	rs3130370	0.10448	0.10448	intergenic	NA	pQTL	deCODE_pQTL_2021	EBAG9	1.31e-11	0.1013
6-30377517-A-G	rs3130370	0.10448	0.10448	intergenic	NA	eQTL	QTD000037	TRIM26	1.31e-11	1.0374
6-30887434-T-G	rs1264324	0.069703	0.069703	intron	DDR1	pQTL	UKBB_pQTL_3k	CSF1	1.31e-11	0.0645602
6-31464036-A-G	rs3130907	0.087162	0.087162	splice polypyrimidine tract	HCP5	eQTL	QTD000124	DDX39B	1.31e-11	-0.659096
6-31464036-A-G	rs3130907	0.087162	0.087162	splice polypyrimidine tract	HCP5	eQTL	QTD000124	DDX39B	1.31e-11	-0.659096
6-31464036-A-G	rs3130907	0.087162	0.087162	splice polypyrimidine tract	HCP5	pQTL	UKBB_pQTL_3k	ATP6V1G2	1.32e-11	-0.0720446
6-31464036-A-G	rs3130907	0.087162	0.087162	splice polypyrimidine tract	HCP5	pQTL	UKBB_pQTL_3k	ATP6V1G2	1.32e-11	-0.0720446
16-648590-A-G	rs11865670	0.55984	0.55984	non coding transcript exon	NA	eQTL	QTD000292	WDR90	1.33e-11	-0.770956
16-648590-A-G	rs11865670	0.55984	0.55984	non coding transcript exon	NA	eQTL	QTD000292	WDR90	1.33e-11	-0.770956
16-648590-A-G	rs11865670	0.55984	0.55984	non coding transcript exon	NA	eQTL	QTD000292	WDR90	1.33e-11	-0.770956
16-89635716-C-G	rs449882	0.33012	0.33012	intron	DPEP1	eQTL	QTD000416	CHMP1A	1.33e-11	0.799381
16-89635716-C-G	rs449882	0.33012	0.33012	intron	DPEP1	eQTL	QTD000172	SPATA33	1.33e-11	-0.596654
6-32658661-A-T	rs9273367	0.23962	0.23962	upstream gene	HLA-DQB1-AS1	pQTL	UKBB_pQTL_3k	TREM2	1.33e-11	-0.0508292
6-32658661-A-T	rs9273367	0.23962	0.23962	upstream gene	HLA-DQB1-AS1	pQTL	UKBB_pQTL_3k	CTSC	1.33e-11	0.0509871
10-98260815-T-G	rs11189526	0.34132	0.34132	intron	LOXL4	eQTL	QTD000362	R3HCC1L	1.34e-11	-0.417047
6-29874761-C-G	rs2734964	0.22147	0.22147	intron	NA	eQTL	QTD000237	HLA-A	1.34e-11	0.525553
6-29874761-C-G	rs2734964	0.22147	0.22147	intron	NA	eQTL	QTD000237	HLA-A	1.34e-11	0.525553
6-31464036-A-G	rs3130907	0.087162	0.087162	splice polypyrimidine tract	HCP5	eQTL	QTD000248	CCHCR1	1.37e-11	0.70195
6-31464036-A-G	rs3130907	0.087162	0.087162	splice polypyrimidine tract	HCP5	eQTL	QTD000248	CCHCR1	1.37e-11	0.70195
5-179068167-T-TAAAAAAAAAA	rs142609516	0.26746	0.26746	intron	ZNF354C	eQTL	QTD000435	ADAMTS2	1.38e-11	0.306824
5-179068167-T-TAAAAAAAAAA	rs142609516	0.26746	0.26746	intron	ZNF354C	eQTL	QTD000435	ADAMTS2	1.38e-11	0.306824
5-179068167-T-TAAAAAAAAAA	rs142609516	0.26746	0.26746	intron	ZNF354C	eQTL	QTD000435	ADAMTS2	1.38e-11	0.306824
5-179068167-T-TAAAAAAAAAA	rs142609516	0.26746	0.26746	intron	ZNF354C	eQTL	QTD000435	ADAMTS2	1.38e-11	0.306824
5-179068167-T-TAAAAAAAAAA	rs142609516	0.26746	0.26746	intron	ZNF354C	eQTL	QTD000435	ADAMTS2	1.38e-11	0.306824
5-179068167-T-TAAAAAAAAAA	rs142609516	0.26746	0.26746	intron	ZNF354C	eQTL	QTD000435	ADAMTS2	1.38e-11	0.306824
5-179068167-T-TAAAAAAAAAA	rs142609516	0.26746	0.26746	intron	ZNF354C	eQTL	QTD000435	ADAMTS2	1.38e-11	0.306824
5-179068167-T-TAAAAAAAAAA	rs142609516	0.26746	0.26746	intron	ZNF354C	eQTL	QTD000435	ADAMTS2	1.38e-11	0.306824
5-179068167-T-TAAAAAAAAAA	rs142609516	0.26746	0.26746	intron	ZNF354C	eQTL	QTD000435	ADAMTS2	1.38e-11	0.306824
16-89635716-C-G	rs449882	0.33012	0.33012	intron	DPEP1	eQTL	QTD000298	DPEP1	1.39e-11	0.456851
22-41855119-T-C	rs67057013	0.12719	0.12719	intron	SREBF2	eQTL	QTD000232	ACO2	1.39e-11	0.547306
6-30377517-A-G	rs3130370	0.10448	0.10448	intergenic	NA	pQTL	deCODE_pQTL_2021	IL12B	1.4e-11	0.104
6-30887434-T-G	rs1264324	0.069703	0.069703	intron	DDR1	eQTL	QTD000132	HLA-C	1.4e-11	0.808494
6-30887434-T-G	rs1264324	0.069703	0.069703	intron	DDR1	eQTL	QTD000052	HLA-C	1.4e-11	0.735026
6-31464036-A-G	rs3130907	0.087162	0.087162	splice polypyrimidine tract	HCP5	eQTL	QTD000054	DDX39B	1.4e-11	-0.650114
6-31464036-A-G	rs3130907	0.087162	0.087162	splice polypyrimidine tract	HCP5	eQTL	QTD000054	DDX39B	1.4e-11	-0.650114
16-89635716-C-G	rs449882	0.33012	0.33012	intron	DPEP1	eQTL	QTD000199	CDK10	1.41e-11	-0.572732
3-49784192-T-C	rs13063621	0.46709	0.46709	intron	IP6K1	eQTL	QTD000338	RNF123	1.42e-11	0.44458
6-30377517-A-G	rs3130370	0.10448	0.10448	intergenic	NA	eQTL	QTD000090	ZFP57	1.42e-11	0.995068
6-32052461-A-G	rs369580	0.098526	0.098526	intron	TNXB	pQTL	deCODE_pQTL_2021	IL34	1.42e-11	-0.0799
16-648590-A-G	rs11865670	0.55984	0.55984	non coding transcript exon	NA	eQTL	QTD000214	RHOT2	1.43e-11	0.450825
16-648590-A-G	rs11865670	0.55984	0.55984	non coding transcript exon	NA	eQTL	QTD000214	RHOT2	1.43e-11	0.450825
16-648590-A-G	rs11865670	0.55984	0.55984	non coding transcript exon	NA	eQTL	QTD000214	RHOT2	1.43e-11	0.450825
16-89635716-C-G	rs449882	0.33012	0.33012	intron	DPEP1	eQTL	QTD000154	CDK10	1.43e-11	-0.450784
6-32052461-A-G	rs369580	0.098526	0.098526	intron	TNXB	eQTL	QTD000093	C4A	1.43e-11	-0.809346
6-32052461-A-G	rs369580	0.098526	0.098526	intron	TNXB	pQTL	deCODE_pQTL_2021	TRIL	1.43e-11	-0.0805
6-29874761-C-G	rs2734964	0.22147	0.22147	intron	NA	eQTL	QTD000173	HLA-A	1.44e-11	0.767868
6-29874761-C-G	rs2734964	0.22147	0.22147	intron	NA	eQTL	QTD000173	HLA-A	1.44e-11	0.767868
6-31464036-A-G	rs3130907	0.087162	0.087162	splice polypyrimidine tract	HCP5	eQTL	QTD000232	FLOT1	1.44e-11	0.625873
6-31464036-A-G	rs3130907	0.087162	0.087162	splice polypyrimidine tract	HCP5	eQTL	QTD000232	FLOT1	1.44e-11	0.625873
22-41855119-T-C	rs67057013	0.12719	0.12719	intron	SREBF2	eQTL	QTD000547	NAGA	1.45e-11	-0.767585
6-30377517-A-G	rs3130370	0.10448	0.10448	intergenic	NA	eQTL	QTD000359	HLA-A	1.45e-11	-0.557042
6-31464036-A-G	rs3130907	0.087162	0.087162	splice polypyrimidine tract	HCP5	pQTL	UKBB_pQTL_3k	CFC1	1.45e-11	-0.0670412
6-31464036-A-G	rs3130907	0.087162	0.087162	splice polypyrimidine tract	HCP5	pQTL	UKBB_pQTL_3k	CFC1	1.45e-11	-0.0670412
22-38176519-C-G	rs133015	0.44149	0.44149	intron	PLA2G6	eQTL	QTD000353	MAFF	1.46e-11	0.764577
22-38176519-C-G	rs133015	0.44149	0.44149	intron	PLA2G6	eQTL	QTD000353	MAFF	1.46e-11	0.764577
16-648590-A-G	rs11865670	0.55984	0.55984	non coding transcript exon	NA	eQTL	QTD000375	PIGQ	1.47e-11	0.429214
16-648590-A-G	rs11865670	0.55984	0.55984	non coding transcript exon	NA	eQTL	QTD000375	PIGQ	1.47e-11	0.429214
16-648590-A-G	rs11865670	0.55984	0.55984	non coding transcript exon	NA	eQTL	QTD000375	PIGQ	1.47e-11	0.429214
6-30377517-A-G	rs3130370	0.10448	0.10448	intergenic	NA	eQTL	QTD000375	HLA-A	1.47e-11	0.688028
6-30887434-T-G	rs1264324	0.069703	0.069703	intron	DDR1	eQTL	QTD000091	HLA-C	1.47e-11	0.946532
6-30887434-T-G	rs1264324	0.069703	0.069703	intron	DDR1	eQTL	QTD000234	HLA-C	1.47e-11	0.740039
6-31464036-A-G	rs3130907	0.087162	0.087162	splice polypyrimidine tract	HCP5	eQTL	QTD000058	HLA-B	1.47e-11	1.2393
6-31464036-A-G	rs3130907	0.087162	0.087162	splice polypyrimidine tract	HCP5	eQTL	QTD000058	HLA-B	1.47e-11	1.2393
6-31464036-A-G	rs3130907	0.087162	0.087162	splice polypyrimidine tract	HCP5	eQTL	QTD000239	MICA	1.47e-11	-0.551629
6-31464036-A-G	rs3130907	0.087162	0.087162	splice polypyrimidine tract	HCP5	eQTL	QTD000239	MICA	1.47e-11	-0.551629
2-176097374-A-G	rs847158	0.42713	0.42713	upstream gene	HOXD12	eQTL	QTD000101	HOXD9	1.48e-11	-0.64431
22-38176519-C-G	rs133015	0.44149	0.44149	intron	PLA2G6	eQTL	QTD000314	MAFF	1.48e-11	0.406023
22-38176519-C-G	rs133015	0.44149	0.44149	intron	PLA2G6	eQTL	QTD000314	MAFF	1.48e-11	0.406023
6-29874761-C-G	rs2734964	0.22147	0.22147	intron	NA	pQTL	UKBB_pQTL_3k	KIR3DL1	1.48e-11	-0.0554099
6-29874761-C-G	rs2734964	0.22147	0.22147	intron	NA	pQTL	UKBB_pQTL_3k	KIR3DL1	1.48e-11	-0.0554099
6-32052461-A-G	rs369580	0.098526	0.098526	intron	TNXB	pQTL	UKBB_pQTL_3k	SETMAR	1.48e-11	-0.0614574
6-32052461-A-G	rs369580	0.098526	0.098526	intron	TNXB	pQTL	deCODE_pQTL_2021	SCG5	1.48e-11	-0.0803
22-41855119-T-C	rs67057013	0.12719	0.12719	intron	SREBF2	eQTL	QTD000119	MEI1	1.49e-11	-0.586363
3-49784192-T-C	rs13063621	0.46709	0.46709	intron	IP6K1	eQTL	QTD000357	RNF123	1.49e-11	0.301635
3-49784192-T-C	rs13063621	0.46709	0.46709	intron	IP6K1	eQTL	QTD000332	RNF123	1.5e-11	-0.281651
6-31464036-A-G	rs3130907	0.087162	0.087162	splice polypyrimidine tract	HCP5	eQTL	QTD000374	HLA-B	1.5e-11	0.58272
6-31464036-A-G	rs3130907	0.087162	0.087162	splice polypyrimidine tract	HCP5	eQTL	QTD000374	HLA-B	1.5e-11	0.58272
6-30377517-A-G	rs3130370	0.10448	0.10448	intergenic	NA	eQTL	QTD000159	FLOT1	1.51e-11	0.633959
12-69261387-A-G	rs7969559	0.71554	0.71554	intron	CPSF6	eQTL	QTD000288	CPSF6	1.52e-11	-0.408861
12-69261387-A-G	rs7969559	0.71554	0.71554	intron	CPSF6	eQTL	QTD000288	CPSF6	1.52e-11	-0.408861
6-29874761-C-G	rs2734964	0.22147	0.22147	intron	NA	eQTL	QTD000163	HLA-A	1.52e-11	0.809223
6-29874761-C-G	rs2734964	0.22147	0.22147	intron	NA	eQTL	QTD000163	HLA-A	1.52e-11	0.809223
6-30377517-A-G	rs3130370	0.10448	0.10448	intergenic	NA	eQTL	QTD000272	ZFP57	1.52e-11	0.711949
6-32658661-A-T	rs9273367	0.23962	0.23962	upstream gene	HLA-DQB1-AS1	eQTL	QTD000248	HLA-DQB1	1.52e-11	-0.473508
6-32658661-A-T	rs9273367	0.23962	0.23962	upstream gene	HLA-DQB1-AS1	eQTL	QTD000272	HLA-DRB5	1.52e-11	-0.449048
16-89635716-C-G	rs449882	0.33012	0.33012	intron	DPEP1	eQTL	QTD000026	CDK10	1.53e-11	0.67094
6-29874761-C-G	rs2734964	0.22147	0.22147	intron	NA	eQTL	QTD000620	HLA-V	1.53e-11	0.370895
6-29874761-C-G	rs2734964	0.22147	0.22147	intron	NA	eQTL	QTD000620	HLA-V	1.53e-11	0.370895
16-648590-A-G	rs11865670	0.55984	0.55984	non coding transcript exon	NA	eQTL	QTD000242	CIAO3	1.54e-11	0.341396
16-648590-A-G	rs11865670	0.55984	0.55984	non coding transcript exon	NA	eQTL	QTD000242	CIAO3	1.54e-11	0.341396
16-648590-A-G	rs11865670	0.55984	0.55984	non coding transcript exon	NA	eQTL	QTD000242	CIAO3	1.54e-11	0.341396
22-41855119-T-C	rs67057013	0.12719	0.12719	intron	SREBF2	eQTL	QTD000191	CENPM	1.54e-11	0.90781
3-49784192-T-C	rs13063621	0.46709	0.46709	intron	IP6K1	eQTL	QTD000085	RBM6	1.54e-11	-0.50404
6-32658661-A-T	rs9273367	0.23962	0.23962	upstream gene	HLA-DQB1-AS1	eQTL	QTD000380	HLA-DQA1	1.54e-11	-0.815269
16-89635716-C-G	rs449882	0.33012	0.33012	intron	DPEP1	eQTL	QTD000217	FANCA	1.55e-11	-0.376427
16-89635716-C-G	rs449882	0.33012	0.33012	intron	DPEP1	eQTL	QTD000342	LINC02166	1.55e-11	0.373132
22-38176519-C-G	rs133015	0.44149	0.44149	intron	PLA2G6	eQTL	QTD000252	MAFF	1.55e-11	0.366913
22-38176519-C-G	rs133015	0.44149	0.44149	intron	PLA2G6	eQTL	QTD000252	MAFF	1.55e-11	0.366913
6-30377517-A-G	rs3130370	0.10448	0.10448	intergenic	NA	eQTL	QTD000357	ZFP57	1.55e-11	0.46773
6-30887434-T-G	rs1264324	0.069703	0.069703	intron	DDR1	eQTL	QTD000257	FLOT1	1.55e-11	0.491795
6-32658661-A-T	rs9273367	0.23962	0.23962	upstream gene	HLA-DQB1-AS1	eQTL	QTD000106	HLA-DQB1-AS1	1.55e-11	-0.768636
16-89635716-C-G	rs449882	0.33012	0.33012	intron	DPEP1	eQTL	QTD000038	CDK10	1.56e-11	0.878968
6-32658661-A-T	rs9273367	0.23962	0.23962	upstream gene	HLA-DQB1-AS1	eQTL	QTD000342	HLA-DRB5	1.58e-11	-0.429678
16-89635716-C-G	rs449882	0.33012	0.33012	intron	DPEP1	eQTL	QTD000213	CHMP1A	1.59e-11	-0.321204
16-89635716-C-G	rs449882	0.33012	0.33012	intron	DPEP1	eQTL	QTD000008	CHMP1A	1.6e-11	0.980603
6-32658661-A-T	rs9273367	0.23962	0.23962	upstream gene	HLA-DQB1-AS1	eQTL	QTD000107	HLA-DQB1	1.6e-11	0.846915
16-89635716-C-G	rs449882	0.33012	0.33012	intron	DPEP1	eQTL	QTD000375	SPATA33	1.61e-11	-0.445735
22-41855119-T-C	rs67057013	0.12719	0.12719	intron	SREBF2	eQTL	QTD000075	POLR3H	1.61e-11	0.359914
6-29874761-C-G	rs2734964	0.22147	0.22147	intron	NA	eQTL	QTD000362	HLA-F	1.62e-11	-0.567266
6-29874761-C-G	rs2734964	0.22147	0.22147	intron	NA	eQTL	QTD000362	HLA-F	1.62e-11	-0.567266
6-30377517-A-G	rs3130370	0.10448	0.10448	intergenic	NA	eQTL	QTD000293	FLOT1	1.62e-11	0.810784
6-30887434-T-G	rs1264324	0.069703	0.069703	intron	DDR1	eQTL	QTD000552	HLA-A	1.62e-11	0.858453
6-32658661-A-T	rs9273367	0.23962	0.23962	upstream gene	HLA-DQB1-AS1	eQTL	QTD000376	HLA-DQB1	1.62e-11	0.473571
16-648590-A-G	rs11865670	0.55984	0.55984	non coding transcript exon	NA	eQTL	QTD000176	WFIKKN1	1.63e-11	0.640743
16-648590-A-G	rs11865670	0.55984	0.55984	non coding transcript exon	NA	eQTL	QTD000176	WFIKKN1	1.63e-11	0.640743
16-648590-A-G	rs11865670	0.55984	0.55984	non coding transcript exon	NA	eQTL	QTD000176	WFIKKN1	1.63e-11	0.640743
12-69261387-A-G	rs7969559	0.71554	0.71554	intron	CPSF6	eQTL	QTD000324	CPSF6	1.64e-11	-0.731898
12-69261387-A-G	rs7969559	0.71554	0.71554	intron	CPSF6	eQTL	QTD000324	CPSF6	1.64e-11	-0.731898
16-89635716-C-G	rs449882	0.33012	0.33012	intron	DPEP1	eQTL	QTD000023	CDK10	1.64e-11	0.599319
16-89635716-C-G	rs449882	0.33012	0.33012	intron	DPEP1	eQTL	QTD000239	CHMP1A	1.65e-11	-0.27834
6-29874761-C-G	rs2734964	0.22147	0.22147	intron	NA	pQTL	UKBB_pQTL_3k	FOLR2	1.65e-11	0.0544738
6-29874761-C-G	rs2734964	0.22147	0.22147	intron	NA	pQTL	UKBB_pQTL_3k	FOLR2	1.65e-11	0.0544738
6-31464036-A-G	rs3130907	0.087162	0.087162	splice polypyrimidine tract	HCP5	eQTL	QTD000308	CCHCR1	1.65e-11	-1.10756
6-31464036-A-G	rs3130907	0.087162	0.087162	splice polypyrimidine tract	HCP5	eQTL	QTD000308	CCHCR1	1.65e-11	-1.10756
6-31464036-A-G	rs3130907	0.087162	0.087162	splice polypyrimidine tract	HCP5	eQTL	QTD000037	HLA-C	1.66e-11	1.08416
6-31464036-A-G	rs3130907	0.087162	0.087162	splice polypyrimidine tract	HCP5	eQTL	QTD000037	HLA-C	1.66e-11	1.08416
6-32658661-A-T	rs9273367	0.23962	0.23962	upstream gene	HLA-DQB1-AS1	eQTL	QTD000425	HLA-DQA1	1.66e-11	-0.750992
3-49784192-T-C	rs13063621	0.46709	0.46709	intron	IP6K1	eQTL	QTD000232	RNF123	1.67e-11	0.333732
6-30887434-T-G	rs1264324	0.069703	0.069703	intron	DDR1	eQTL	QTD000608	HLA-A	1.67e-11	-0.305263
15-99952136-T-C	rs2581357	0.47867	0.47867	intergenic	NA	eQTL	QTD000435	ENSG00000259219	1.69e-11	-0.312892
6-31464036-A-G	rs3130907	0.087162	0.087162	splice polypyrimidine tract	HCP5	eQTL	QTD000244	HLA-C	1.69e-11	0.6119
6-31464036-A-G	rs3130907	0.087162	0.087162	splice polypyrimidine tract	HCP5	eQTL	QTD000244	HLA-C	1.69e-11	0.6119
6-30377517-A-G	rs3130370	0.10448	0.10448	intergenic	NA	pQTL	UKBB_pQTL_3k	VCAM1	1.7e-11	0.0654657
6-31464036-A-G	rs3130907	0.087162	0.087162	splice polypyrimidine tract	HCP5	pQTL	UKBB_pQTL_3k	LAYN	1.7e-11	0.0662966
6-31464036-A-G	rs3130907	0.087162	0.087162	splice polypyrimidine tract	HCP5	pQTL	UKBB_pQTL_3k	LAYN	1.7e-11	0.0662966
6-32658661-A-T	rs9273367	0.23962	0.23962	upstream gene	HLA-DQB1-AS1	eQTL	QTD000076	HLA-DQB1	1.7e-11	-0.262999
1-174090876-A-G	rs72711443	0.29321	0.29321	upstream gene	RPL30P1	eQTL	QTD000192	RABGAP1L-DT	1.71e-11	0.460828
16-89635716-C-G	rs449882	0.33012	0.33012	intron	DPEP1	eQTL	QTD000242	FANCA	1.72e-11	-0.379614
6-32052461-A-G	rs369580	0.098526	0.098526	intron	TNXB	eQTL	QTD000545	CYP21A2	1.73e-11	0.334542
16-648590-A-G	rs11865670	0.55984	0.55984	non coding transcript exon	NA	eQTL	QTD000242	HAGHL	1.74e-11	0.343037
16-648590-A-G	rs11865670	0.55984	0.55984	non coding transcript exon	NA	eQTL	QTD000242	HAGHL	1.74e-11	0.343037
16-648590-A-G	rs11865670	0.55984	0.55984	non coding transcript exon	NA	eQTL	QTD000242	HAGHL	1.74e-11	0.343037
12-69261387-A-G	rs7969559	0.71554	0.71554	intron	CPSF6	eQTL	QTD000312	CPSF6	1.75e-11	-0.28397
12-69261387-A-G	rs7969559	0.71554	0.71554	intron	CPSF6	eQTL	QTD000312	CPSF6	1.75e-11	-0.28397
16-648590-A-G	rs11865670	0.55984	0.55984	non coding transcript exon	NA	eQTL	QTD000132	WDR90	1.75e-11	0.435743
16-648590-A-G	rs11865670	0.55984	0.55984	non coding transcript exon	NA	eQTL	QTD000132	WDR90	1.75e-11	0.435743
16-648590-A-G	rs11865670	0.55984	0.55984	non coding transcript exon	NA	eQTL	QTD000132	WDR90	1.75e-11	0.435743
6-30377517-A-G	rs3130370	0.10448	0.10448	intergenic	NA	eQTL	QTD000246	ZFP57	1.75e-11	0.764548
6-32658661-A-T	rs9273367	0.23962	0.23962	upstream gene	HLA-DQB1-AS1	eQTL	QTD000253	HLA-DQB1	1.76e-11	-0.532077
16-89635716-C-G	rs449882	0.33012	0.33012	intron	DPEP1	eQTL	QTD000122	CHMP1A	1.77e-11	0.28321
16-89635716-C-G	rs449882	0.33012	0.33012	intron	DPEP1	eQTL	QTD000298	CHMP1A	1.77e-11	0.572189
2-33204196-C-G	rs60558455	0.42382	0.42382	intron	LTBP1	eQTL	QTD000219	LTBP1	1.77e-11	0.274028
2-33204196-C-G	rs60558455	0.42382	0.42382	intron	LTBP1	eQTL	QTD000219	LTBP1	1.77e-11	0.274028
12-69261387-A-G	rs7969559	0.71554	0.71554	intron	CPSF6	eQTL	QTD000084	LYZ	1.78e-11	-0.41862
12-69261387-A-G	rs7969559	0.71554	0.71554	intron	CPSF6	eQTL	QTD000084	LYZ	1.78e-11	-0.41862
22-38176519-C-G	rs133015	0.44149	0.44149	intron	PLA2G6	eQTL	QTD000249	MAFF	1.78e-11	-0.431582
22-38176519-C-G	rs133015	0.44149	0.44149	intron	PLA2G6	eQTL	QTD000249	MAFF	1.78e-11	-0.431582
6-30377517-A-G	rs3130370	0.10448	0.10448	intergenic	NA	eQTL	QTD000535	CCHCR1	1.78e-11	0.52057
6-30887434-T-G	rs1264324	0.069703	0.069703	intron	DDR1	eQTL	QTD000422	FLOT1	1.78e-11	0.961772
6-31464036-A-G	rs3130907	0.087162	0.087162	splice polypyrimidine tract	HCP5	eQTL	QTD000076	HLA-B	1.78e-11	0.669066
6-31464036-A-G	rs3130907	0.087162	0.087162	splice polypyrimidine tract	HCP5	eQTL	QTD000076	HLA-B	1.78e-11	0.669066
6-29874761-C-G	rs2734964	0.22147	0.22147	intron	NA	eQTL	QTD000319	HLA-A	1.79e-11	-0.346115
6-29874761-C-G	rs2734964	0.22147	0.22147	intron	NA	eQTL	QTD000319	HLA-A	1.79e-11	-0.346115
16-89635716-C-G	rs449882	0.33012	0.33012	intron	DPEP1	eQTL	QTD000309	CHMP1A	1.8e-11	0.410605
6-29874761-C-G	rs2734964	0.22147	0.22147	intron	NA	eQTL	QTD000313	HLA-A	1.8e-11	-0.490968
6-29874761-C-G	rs2734964	0.22147	0.22147	intron	NA	eQTL	QTD000313	HLA-A	1.8e-11	-0.490968
6-30377517-A-G	rs3130370	0.10448	0.10448	intergenic	NA	eQTL	QTD000535	HLA-C	1.8e-11	0.694958
6-32052461-A-G	rs369580	0.098526	0.098526	intron	TNXB	pQTL	UKBB_pQTL_3k	C1QA	1.81e-11	0.0608927
6-32658661-A-T	rs9273367	0.23962	0.23962	upstream gene	HLA-DQB1-AS1	eQTL	QTD000257	HLA-DQA2	1.81e-11	0.474087
6-32658661-A-T	rs9273367	0.23962	0.23962	upstream gene	HLA-DQB1-AS1	eQTL	QTD000475	HLA-DQB1	1.83e-11	-0.900306
6-29874761-C-G	rs2734964	0.22147	0.22147	intron	NA	eQTL	QTD000219	HLA-F	1.84e-11	-0.490791
6-29874761-C-G	rs2734964	0.22147	0.22147	intron	NA	eQTL	QTD000219	HLA-F	1.84e-11	-0.490791
6-29874761-C-G	rs2734964	0.22147	0.22147	intron	NA	eQTL	QTD000112	HLA-F	1.84e-11	0.485603
6-29874761-C-G	rs2734964	0.22147	0.22147	intron	NA	eQTL	QTD000112	HLA-F	1.84e-11	0.485603
6-30377517-A-G	rs3130370	0.10448	0.10448	intergenic	NA	eQTL	QTD000227	FLOT1	1.84e-11	0.67826
6-30377517-A-G	rs3130370	0.10448	0.10448	intergenic	NA	eQTL	QTD000172	FLOT1	1.84e-11	0.817613
6-32658661-A-T	rs9273367	0.23962	0.23962	upstream gene	HLA-DQB1-AS1	eQTL	QTD000267	HLA-DQB1-AS1	1.84e-11	-0.661019
6-30887434-T-G	rs1264324	0.069703	0.069703	intron	DDR1	eQTL	QTD000343	BAG6	1.85e-11	-0.570859
6-31464036-A-G	rs3130907	0.087162	0.087162	splice polypyrimidine tract	HCP5	eQTL	QTD000316	MICB-DT	1.85e-11	0.565934
6-31464036-A-G	rs3130907	0.087162	0.087162	splice polypyrimidine tract	HCP5	eQTL	QTD000316	MICB-DT	1.85e-11	0.565934
6-32658661-A-T	rs9273367	0.23962	0.23962	upstream gene	HLA-DQB1-AS1	eQTL	QTD000299	HLA-DQB1	1.85e-11	0.575089
22-41855119-T-C	rs67057013	0.12719	0.12719	intron	SREBF2	eQTL	QTD000083	MEI1	1.86e-11	0.805929
6-30377517-A-G	rs3130370	0.10448	0.10448	intergenic	NA	eQTL	QTD000344	HLA-A	1.86e-11	-0.682042
6-31464036-A-G	rs3130907	0.087162	0.087162	splice polypyrimidine tract	HCP5	eQTL	QTD000144	CCHCR1	1.86e-11	0.659831
6-31464036-A-G	rs3130907	0.087162	0.087162	splice polypyrimidine tract	HCP5	eQTL	QTD000144	CCHCR1	1.86e-11	0.659831
6-32052461-A-G	rs369580	0.098526	0.098526	intron	TNXB	pQTL	deCODE_pQTL_2021	IFNL3	1.86e-11	0.0768
22-41855119-T-C	rs67057013	0.12719	0.12719	intron	SREBF2	eQTL	QTD000547	ACO2	1.87e-11	0.505975
6-32658661-A-T	rs9273367	0.23962	0.23962	upstream gene	HLA-DQB1-AS1	eQTL	QTD000239	HLA-DQB1	1.87e-11	-0.541153
6-30377517-A-G	rs3130370	0.10448	0.10448	intergenic	NA	eQTL	QTD000192	FLOT1	1.88e-11	0.883077
6-30887434-T-G	rs1264324	0.069703	0.069703	intron	DDR1	eQTL	QTD000617	HLA-B	1.88e-11	0.358229
6-29874761-C-G	rs2734964	0.22147	0.22147	intron	NA	eQTL	QTD000139	HLA-A	1.89e-11	0.726706
6-29874761-C-G	rs2734964	0.22147	0.22147	intron	NA	eQTL	QTD000139	HLA-A	1.89e-11	0.726706
6-31464036-A-G	rs3130907	0.087162	0.087162	splice polypyrimidine tract	HCP5	eQTL	QTD000227	C4B	1.89e-11	0.749798
6-31464036-A-G	rs3130907	0.087162	0.087162	splice polypyrimidine tract	HCP5	eQTL	QTD000227	C4B	1.89e-11	0.749798
6-32658661-A-T	rs9273367	0.23962	0.23962	upstream gene	HLA-DQB1-AS1	eQTL	QTD000233	HLA-DQA1	1.89e-11	-0.515372
6-31464036-A-G	rs3130907	0.087162	0.087162	splice polypyrimidine tract	HCP5	eQTL	QTD000284	HLA-B	1.91e-11	-0.557749
6-31464036-A-G	rs3130907	0.087162	0.087162	splice polypyrimidine tract	HCP5	eQTL	QTD000284	HLA-B	1.91e-11	-0.557749
6-30887434-T-G	rs1264324	0.069703	0.069703	intron	DDR1	pQTL	UKBB_pQTL_3k	CPB1	1.92e-11	-0.06372
6-31464036-A-G	rs3130907	0.087162	0.087162	splice polypyrimidine tract	HCP5	eQTL	QTD000091	C4B	1.92e-11	0.807289
6-31464036-A-G	rs3130907	0.087162	0.087162	splice polypyrimidine tract	HCP5	eQTL	QTD000091	C4B	1.92e-11	0.807289
6-32052461-A-G	rs369580	0.098526	0.098526	intron	TNXB	pQTL	deCODE_pQTL_2021	TOR1AIP1	1.92e-11	0.0806
6-29874761-C-G	rs2734964	0.22147	0.22147	intron	NA	eQTL	QTD000238	HLA-A	1.93e-11	-0.484851
6-29874761-C-G	rs2734964	0.22147	0.22147	intron	NA	eQTL	QTD000238	HLA-A	1.93e-11	-0.484851
3-49784192-T-C	rs13063621	0.46709	0.46709	intron	IP6K1	pQTL	UKBB_pQTL_3k	DAG1	1.94e-11	-0.0465068
6-30377517-A-G	rs3130370	0.10448	0.10448	intergenic	NA	pQTL	UKBB_pQTL_3k	PROK1	1.94e-11	-0.0652831
16-89635716-C-G	rs449882	0.33012	0.33012	intron	DPEP1	eQTL	QTD000234	CHMP1A	1.95e-11	0.436537
16-89635716-C-G	rs449882	0.33012	0.33012	intron	DPEP1	eQTL	QTD000253	CDK10	1.95e-11	0.498413
6-30887434-T-G	rs1264324	0.069703	0.069703	intron	DDR1	eQTL	QTD000067	HLA-C	1.95e-11	0.851888
6-32658661-A-T	rs9273367	0.23962	0.23962	upstream gene	HLA-DQB1-AS1	eQTL	QTD000238	HLA-DQB1	1.95e-11	-0.543432
16-89635716-C-G	rs449882	0.33012	0.33012	intron	DPEP1	eQTL	QTD000357	FANCA	1.96e-11	-0.351698
6-29874761-C-G	rs2734964	0.22147	0.22147	intron	NA	eQTL	QTD000390	HLA-A	1.96e-11	0.784027
6-29874761-C-G	rs2734964	0.22147	0.22147	intron	NA	eQTL	QTD000390	HLA-A	1.96e-11	0.784027
16-89635716-C-G	rs449882	0.33012	0.33012	intron	DPEP1	eQTL	QTD000179	CDK10	1.97e-11	0.621395
6-29874761-C-G	rs2734964	0.22147	0.22147	intron	NA	eQTL	QTD000108	HLA-A	1.98e-11	-0.855872
6-29874761-C-G	rs2734964	0.22147	0.22147	intron	NA	eQTL	QTD000108	HLA-A	1.98e-11	-0.855872
16-89635716-C-G	rs449882	0.33012	0.33012	intron	DPEP1	eQTL	QTD000281	ENSG00000275734	2e-11	0.346659
6-30887434-T-G	rs1264324	0.069703	0.069703	intron	DDR1	eQTL	QTD000274	HLA-B	2e-11	-0.71364
6-31464036-A-G	rs3130907	0.087162	0.087162	splice polypyrimidine tract	HCP5	eQTL	QTD000313	HCP5	2.01e-11	0.654992
6-31464036-A-G	rs3130907	0.087162	0.087162	splice polypyrimidine tract	HCP5	eQTL	QTD000313	HCP5	2.01e-11	0.654992
6-31464036-A-G	rs3130907	0.087162	0.087162	splice polypyrimidine tract	HCP5	pQTL	UKBB_pQTL_3k	SMAD5	2.02e-11	-0.0658399
6-31464036-A-G	rs3130907	0.087162	0.087162	splice polypyrimidine tract	HCP5	pQTL	UKBB_pQTL_3k	SMAD5	2.02e-11	-0.0658399
6-32658661-A-T	rs9273367	0.23962	0.23962	upstream gene	HLA-DQB1-AS1	eQTL	QTD000306	HLA-DQB1	2.02e-11	-0.655017
6-32052461-A-G	rs369580	0.098526	0.098526	intron	TNXB	pQTL	deCODE_pQTL_2021	LRTM2	2.03e-11	-0.0786
16-89635716-C-G	rs449882	0.33012	0.33012	intron	DPEP1	eQTL	QTD000363	CDK10	2.04e-11	0.519356
3-49784192-T-C	rs13063621	0.46709	0.46709	intron	IP6K1	eQTL	QTD000217	GPX1	2.04e-11	0.266483
6-30377517-A-G	rs3130370	0.10448	0.10448	intergenic	NA	eQTL	QTD000143	HLA-A	2.04e-11	0.670369
16-89635716-C-G	rs449882	0.33012	0.33012	intron	DPEP1	eQTL	QTD000218	SPATA33	2.05e-11	-0.289457
16-89635716-C-G	rs449882	0.33012	0.33012	intron	DPEP1	eQTL	QTD000298	CHMP1A	2.05e-11	-0.486769
16-89635716-C-G	rs449882	0.33012	0.33012	intron	DPEP1	eQTL	QTD000033	CDK10	2.06e-11	0.751748
6-30377517-A-G	rs3130370	0.10448	0.10448	intergenic	NA	eQTL	QTD000551	HLA-F	2.06e-11	-0.959988
6-32658661-A-T	rs9273367	0.23962	0.23962	upstream gene	HLA-DQB1-AS1	eQTL	QTD000093	HLA-DQA1	2.06e-11	-0.519676
6-30377517-A-G	rs3130370	0.10448	0.10448	intergenic	NA	eQTL	QTD000142	FLOT1	2.08e-11	0.53977
6-31464036-A-G	rs3130907	0.087162	0.087162	splice polypyrimidine tract	HCP5	eQTL	QTD000171	HLA-C	2.08e-11	0.901769
6-31464036-A-G	rs3130907	0.087162	0.087162	splice polypyrimidine tract	HCP5	eQTL	QTD000171	HLA-C	2.08e-11	0.901769
3-49784192-T-C	rs13063621	0.46709	0.46709	intron	IP6K1	eQTL	QTD000244	RBM6	2.09e-11	-0.274774
6-31464036-A-G	rs3130907	0.087162	0.087162	splice polypyrimidine tract	HCP5	eQTL	QTD000159	FLOT1	2.09e-11	0.610049
6-31464036-A-G	rs3130907	0.087162	0.087162	splice polypyrimidine tract	HCP5	eQTL	QTD000159	FLOT1	2.09e-11	0.610049
6-33184610-A-G	rs114128868	0.1418	0.1418	non coding transcript exon	COL11A2	pQTL	FinnGen_SomaScan_2023-03-02	COL11A2	2.09e-11	0.391343
22-41855119-T-C	rs67057013	0.12719	0.12719	intron	SREBF2	eQTL	QTD000348	ACO2	2.1e-11	0.743034
6-29874761-C-G	rs2734964	0.22147	0.22147	intron	NA	eQTL	QTD000364	HLA-A	2.11e-11	-0.57391
6-29874761-C-G	rs2734964	0.22147	0.22147	intron	NA	eQTL	QTD000364	HLA-A	2.11e-11	-0.57391
6-31464036-A-G	rs3130907	0.087162	0.087162	splice polypyrimidine tract	HCP5	eQTL	QTD000542	HLA-B	2.11e-11	0.578015
6-31464036-A-G	rs3130907	0.087162	0.087162	splice polypyrimidine tract	HCP5	eQTL	QTD000542	HLA-B	2.11e-11	0.578015
6-29874761-C-G	rs2734964	0.22147	0.22147	intron	NA	eQTL	QTD000159	HLA-A	2.13e-11	-0.640082
6-29874761-C-G	rs2734964	0.22147	0.22147	intron	NA	eQTL	QTD000159	HLA-A	2.13e-11	-0.640082
6-31464036-A-G	rs3130907	0.087162	0.087162	splice polypyrimidine tract	HCP5	eQTL	QTD000552	HLA-C	2.13e-11	0.877939
6-31464036-A-G	rs3130907	0.087162	0.087162	splice polypyrimidine tract	HCP5	eQTL	QTD000552	HLA-C	2.13e-11	0.877939
3-48843038-T-C	rs566117790	0.053904	0.053904	intron	PRKAR2A	eQTL	QTD000253	LAMB2	2.14e-11	0.672088
6-31464036-A-G	rs3130907	0.087162	0.087162	splice polypyrimidine tract	HCP5	pQTL	UKBB_pQTL_3k	PSAPL1	2.14e-11	-0.0704058
6-31464036-A-G	rs3130907	0.087162	0.087162	splice polypyrimidine tract	HCP5	pQTL	UKBB_pQTL_3k	PSAPL1	2.14e-11	-0.0704058
16-89635716-C-G	rs449882	0.33012	0.33012	intron	DPEP1	eQTL	QTD000313	CDK10	2.15e-11	0.341333
6-30887434-T-G	rs1264324	0.069703	0.069703	intron	DDR1	pQTL	UKBB_pQTL_3k	CFC1	2.15e-11	-0.0647802
6-31464036-A-G	rs3130907	0.087162	0.087162	splice polypyrimidine tract	HCP5	eQTL	QTD000217	BAG6	2.15e-11	-0.50257
6-31464036-A-G	rs3130907	0.087162	0.087162	splice polypyrimidine tract	HCP5	eQTL	QTD000217	BAG6	2.15e-11	-0.50257
6-31464036-A-G	rs3130907	0.087162	0.087162	splice polypyrimidine tract	HCP5	eQTL	QTD000166	MICB	2.16e-11	1.0412
6-31464036-A-G	rs3130907	0.087162	0.087162	splice polypyrimidine tract	HCP5	eQTL	QTD000166	MICB	2.16e-11	1.0412
10-98260815-T-G	rs11189526	0.34132	0.34132	intron	LOXL4	eQTL	QTD000341	ENSG00000230928	2.17e-11	0.278802
6-31464036-A-G	rs3130907	0.087162	0.087162	splice polypyrimidine tract	HCP5	eQTL	QTD000332	CCHCR1	2.17e-11	0.769493
6-31464036-A-G	rs3130907	0.087162	0.087162	splice polypyrimidine tract	HCP5	eQTL	QTD000332	CCHCR1	2.17e-11	0.769493
3-49784192-T-C	rs13063621	0.46709	0.46709	intron	IP6K1	eQTL	QTD000219	RNF123	2.18e-11	0.413422
6-31464036-A-G	rs3130907	0.087162	0.087162	splice polypyrimidine tract	HCP5	eQTL	QTD000119	C4A	2.19e-11	-0.643197
6-31464036-A-G	rs3130907	0.087162	0.087162	splice polypyrimidine tract	HCP5	eQTL	QTD000119	C4A	2.19e-11	-0.643197
6-31464036-A-G	rs3130907	0.087162	0.087162	splice polypyrimidine tract	HCP5	eQTL	QTD000112	FLOT1	2.19e-11	0.632584
6-31464036-A-G	rs3130907	0.087162	0.087162	splice polypyrimidine tract	HCP5	eQTL	QTD000112	FLOT1	2.19e-11	0.632584
16-648590-A-G	rs11865670	0.55984	0.55984	non coding transcript exon	NA	eQTL	QTD000289	WDR90	2.2e-11	-0.428957
16-648590-A-G	rs11865670	0.55984	0.55984	non coding transcript exon	NA	eQTL	QTD000289	WDR90	2.2e-11	-0.428957
16-648590-A-G	rs11865670	0.55984	0.55984	non coding transcript exon	NA	eQTL	QTD000289	WDR90	2.2e-11	-0.428957
6-30887434-T-G	rs1264324	0.069703	0.069703	intron	DDR1	eQTL	QTD000434	PSORS1C1	2.2e-11	-0.478248
16-648590-A-G	rs11865670	0.55984	0.55984	non coding transcript exon	NA	eQTL	QTD000179	RHOT2	2.21e-11	0.626693
16-648590-A-G	rs11865670	0.55984	0.55984	non coding transcript exon	NA	eQTL	QTD000179	RHOT2	2.21e-11	0.626693
16-648590-A-G	rs11865670	0.55984	0.55984	non coding transcript exon	NA	eQTL	QTD000179	RHOT2	2.21e-11	0.626693
3-49784192-T-C	rs13063621	0.46709	0.46709	intron	IP6K1	eQTL	QTD000090	RBM6	2.23e-11	-0.475107
6-30887434-T-G	rs1264324	0.069703	0.069703	intron	DDR1	eQTL	QTD000119	C6orf136	2.23e-11	-0.603481
6-31464036-A-G	rs3130907	0.087162	0.087162	splice polypyrimidine tract	HCP5	eQTL	QTD000246	CCHCR1	2.24e-11	0.452711
6-31464036-A-G	rs3130907	0.087162	0.087162	splice polypyrimidine tract	HCP5	eQTL	QTD000246	CCHCR1	2.24e-11	0.452711
22-41855119-T-C	rs67057013	0.12719	0.12719	intron	SREBF2	eQTL	QTD000239	ACO2	2.25e-11	0.429105
3-124777682-T-C	rs62265637	0.10643	0.10643	intron	ITGB5	pQTL	deCODE_pQTL_2021	CLU	2.25e-11	-0.0862
6-29874761-C-G	rs2734964	0.22147	0.22147	intron	NA	eQTL	QTD000179	HLA-A	2.25e-11	-0.650514
6-29874761-C-G	rs2734964	0.22147	0.22147	intron	NA	eQTL	QTD000179	HLA-A	2.25e-11	-0.650514
6-30377517-A-G	rs3130370	0.10448	0.10448	intergenic	NA	pQTL	UKBB_pQTL_3k	TGFBR2	2.25e-11	0.0649582
6-32658661-A-T	rs9273367	0.23962	0.23962	upstream gene	HLA-DQB1-AS1	eQTL	QTD000272	HLA-DRB1	2.25e-11	-0.429923
6-32658661-A-T	rs9273367	0.23962	0.23962	upstream gene	HLA-DQB1-AS1	eQTL	QTD000113	HLA-DQA1	2.25e-11	0.339629
16-648590-A-G	rs11865670	0.55984	0.55984	non coding transcript exon	NA	eQTL	QTD000326	RHBDL1	2.26e-11	0.594929
16-648590-A-G	rs11865670	0.55984	0.55984	non coding transcript exon	NA	eQTL	QTD000326	RHBDL1	2.26e-11	0.594929
16-648590-A-G	rs11865670	0.55984	0.55984	non coding transcript exon	NA	eQTL	QTD000326	RHBDL1	2.26e-11	0.594929
6-31464036-A-G	rs3130907	0.087162	0.087162	splice polypyrimidine tract	HCP5	eQTL	QTD000086	HLA-C	2.27e-11	0.876323
6-31464036-A-G	rs3130907	0.087162	0.087162	splice polypyrimidine tract	HCP5	eQTL	QTD000086	HLA-C	2.27e-11	0.876323
22-41855119-T-C	rs67057013	0.12719	0.12719	intron	SREBF2	eQTL	QTD000112	ACO2	2.28e-11	0.695393
6-32658661-A-T	rs9273367	0.23962	0.23962	upstream gene	HLA-DQB1-AS1	eQTL	QTD000329	HLA-DQA1	2.28e-11	0.628088
6-31464036-A-G	rs3130907	0.087162	0.087162	splice polypyrimidine tract	HCP5	eQTL	QTD000228	C4B	2.29e-11	0.690091
6-31464036-A-G	rs3130907	0.087162	0.087162	splice polypyrimidine tract	HCP5	eQTL	QTD000228	C4B	2.29e-11	0.690091
6-32658661-A-T	rs9273367	0.23962	0.23962	upstream gene	HLA-DQB1-AS1	eQTL	QTD000620	HLA-DRB1	2.29e-11	-0.257636
6-29874761-C-G	rs2734964	0.22147	0.22147	intron	NA	eQTL	QTD000302	HLA-A	2.3e-11	0.683005
6-29874761-C-G	rs2734964	0.22147	0.22147	intron	NA	eQTL	QTD000302	HLA-A	2.3e-11	0.683005
6-32658661-A-T	rs9273367	0.23962	0.23962	upstream gene	HLA-DQB1-AS1	pQTL	UKBB_pQTL_3k	IKZF2	2.3e-11	-0.0507937
3-33257643-A-C	rs6801124	0.17261	0.17261	intergenic	NA	eQTL	QTD000312	FBXL2	2.31e-11	0.522675
6-31464036-A-G	rs3130907	0.087162	0.087162	splice polypyrimidine tract	HCP5	eQTL	QTD000336	HLA-B	2.31e-11	0.790287
6-31464036-A-G	rs3130907	0.087162	0.087162	splice polypyrimidine tract	HCP5	eQTL	QTD000336	HLA-B	2.31e-11	0.790287
1-22158974-A-G	rs2807365	0.3905	0.3905	upstream gene	LOC105376850	eQTL	QTD000080	LINC00339	2.32e-11	-0.547127
6-30887434-T-G	rs1264324	0.069703	0.069703	intron	DDR1	eQTL	QTD000248	HLA-A	2.32e-11	0.736691
16-648590-A-G	rs11865670	0.55984	0.55984	non coding transcript exon	NA	eQTL	QTD000233	WDR90	2.33e-11	-0.399365
16-648590-A-G	rs11865670	0.55984	0.55984	non coding transcript exon	NA	eQTL	QTD000233	WDR90	2.33e-11	-0.399365
16-648590-A-G	rs11865670	0.55984	0.55984	non coding transcript exon	NA	eQTL	QTD000233	WDR90	2.33e-11	-0.399365
16-89635716-C-G	rs449882	0.33012	0.33012	intron	DPEP1	eQTL	QTD000272	FANCA	2.33e-11	-0.385303
6-31464036-A-G	rs3130907	0.087162	0.087162	splice polypyrimidine tract	HCP5	eQTL	QTD000421	FLOT1	2.33e-11	1.17796
6-31464036-A-G	rs3130907	0.087162	0.087162	splice polypyrimidine tract	HCP5	eQTL	QTD000421	FLOT1	2.33e-11	1.17796
6-29874761-C-G	rs2734964	0.22147	0.22147	intron	NA	pQTL	UKBB_pQTL_3k	AGER	2.34e-11	-0.0543564
6-29874761-C-G	rs2734964	0.22147	0.22147	intron	NA	pQTL	UKBB_pQTL_3k	AGER	2.34e-11	-0.0543564
6-30377517-A-G	rs3130370	0.10448	0.10448	intergenic	NA	eQTL	QTD000267	HCP5B	2.34e-11	0.968472
6-32052461-A-G	rs369580	0.098526	0.098526	intron	TNXB	pQTL	deCODE_pQTL_2021	TAPBPL	2.34e-11	0.0594
16-89635716-C-G	rs449882	0.33012	0.33012	intron	DPEP1	eQTL	QTD000092	CDK10	2.35e-11	-0.285397
6-29874761-C-G	rs2734964	0.22147	0.22147	intron	NA	eQTL	QTD000214	HLA-A	2.35e-11	-0.471408
6-29874761-C-G	rs2734964	0.22147	0.22147	intron	NA	eQTL	QTD000214	HLA-A	2.35e-11	-0.471408
6-29874761-C-G	rs2734964	0.22147	0.22147	intron	NA	eQTL	QTD000284	HLA-A	2.35e-11	0.404027
6-29874761-C-G	rs2734964	0.22147	0.22147	intron	NA	eQTL	QTD000284	HLA-A	2.35e-11	0.404027
16-648590-A-G	rs11865670	0.55984	0.55984	non coding transcript exon	NA	eQTL	QTD000182	RHOT2	2.36e-11	0.579861
16-648590-A-G	rs11865670	0.55984	0.55984	non coding transcript exon	NA	eQTL	QTD000182	RHOT2	2.36e-11	0.579861
16-648590-A-G	rs11865670	0.55984	0.55984	non coding transcript exon	NA	eQTL	QTD000182	RHOT2	2.36e-11	0.579861
6-30887434-T-G	rs1264324	0.069703	0.069703	intron	DDR1	eQTL	QTD000098	FLOT1	2.36e-11	0.810554
6-31464036-A-G	rs3130907	0.087162	0.087162	splice polypyrimidine tract	HCP5	eQTL	QTD000199	FLOT1	2.36e-11	0.839986
6-31464036-A-G	rs3130907	0.087162	0.087162	splice polypyrimidine tract	HCP5	eQTL	QTD000273	HCP5	2.36e-11	0.646331
6-31464036-A-G	rs3130907	0.087162	0.087162	splice polypyrimidine tract	HCP5	eQTL	QTD000199	FLOT1	2.36e-11	0.839986
6-31464036-A-G	rs3130907	0.087162	0.087162	splice polypyrimidine tract	HCP5	eQTL	QTD000273	HCP5	2.36e-11	0.646331
6-30887434-T-G	rs1264324	0.069703	0.069703	intron	DDR1	eQTL	QTD000283	FLOT1	2.37e-11	-0.575269
6-31464036-A-G	rs3130907	0.087162	0.087162	splice polypyrimidine tract	HCP5	eQTL	QTD000187	HLA-C	2.37e-11	0.917531
6-31464036-A-G	rs3130907	0.087162	0.087162	splice polypyrimidine tract	HCP5	eQTL	QTD000187	HLA-C	2.37e-11	0.917531
16-89635716-C-G	rs449882	0.33012	0.33012	intron	DPEP1	eQTL	QTD000402	CHMP1A	2.38e-11	-0.819443
6-32052461-A-G	rs369580	0.098526	0.098526	intron	TNXB	pQTL	UKBB_pQTL_3k	LTBR	2.38e-11	0.0607098
6-32658661-A-T	rs9273367	0.23962	0.23962	upstream gene	HLA-DQB1-AS1	eQTL	QTD000475	HLA-DQA1	2.38e-11	-0.969711
6-31464036-A-G	rs3130907	0.087162	0.087162	splice polypyrimidine tract	HCP5	eQTL	QTD000359	HLA-B	2.39e-11	-0.356743
6-31464036-A-G	rs3130907	0.087162	0.087162	splice polypyrimidine tract	HCP5	eQTL	QTD000359	HLA-B	2.39e-11	-0.356743
6-31464036-A-G	rs3130907	0.087162	0.087162	splice polypyrimidine tract	HCP5	eQTL	QTD000435	HLA-B	2.4e-11	0.464569
6-31464036-A-G	rs3130907	0.087162	0.087162	splice polypyrimidine tract	HCP5	eQTL	QTD000435	HLA-B	2.4e-11	0.464569
6-31464036-A-G	rs3130907	0.087162	0.087162	splice polypyrimidine tract	HCP5	eQTL	QTD000218	C4A	2.41e-11	-0.58053
6-31464036-A-G	rs3130907	0.087162	0.087162	splice polypyrimidine tract	HCP5	eQTL	QTD000218	C4A	2.41e-11	-0.58053
6-32658661-A-T	rs9273367	0.23962	0.23962	upstream gene	HLA-DQB1-AS1	eQTL	QTD000312	HLA-DRB1	2.41e-11	-0.390939
16-648590-A-G	rs11865670	0.55984	0.55984	non coding transcript exon	NA	eQTL	QTD000233	PIGQ	2.42e-11	-0.366294
16-648590-A-G	rs11865670	0.55984	0.55984	non coding transcript exon	NA	eQTL	QTD000233	PIGQ	2.42e-11	-0.366294
16-648590-A-G	rs11865670	0.55984	0.55984	non coding transcript exon	NA	eQTL	QTD000233	PIGQ	2.42e-11	-0.366294
6-32052461-A-G	rs369580	0.098526	0.098526	intron	TNXB	pQTL	deCODE_pQTL_2021	STATH	2.42e-11	0.0761
1-149957430-A-G	rs6684987	0.29225	0.29225	intron	OTUD7B	pQTL	deCODE_pQTL_2021	ACP6	2.43e-11	-0.0667
16-648590-A-G	rs11865670	0.55984	0.55984	non coding transcript exon	NA	eQTL	QTD000228	PIGQ	2.43e-11	0.531064
16-648590-A-G	rs11865670	0.55984	0.55984	non coding transcript exon	NA	eQTL	QTD000228	PIGQ	2.43e-11	0.531064
16-648590-A-G	rs11865670	0.55984	0.55984	non coding transcript exon	NA	eQTL	QTD000228	PIGQ	2.43e-11	0.531064
6-31464036-A-G	rs3130907	0.087162	0.087162	splice polypyrimidine tract	HCP5	eQTL	QTD000174	CCHCR1	2.43e-11	-0.964513
6-31464036-A-G	rs3130907	0.087162	0.087162	splice polypyrimidine tract	HCP5	eQTL	QTD000174	CCHCR1	2.43e-11	-0.964513
22-38176519-C-G	rs133015	0.44149	0.44149	intron	PLA2G6	eQTL	QTD000343	PLA2G6	2.44e-11	0.388302
22-38176519-C-G	rs133015	0.44149	0.44149	intron	PLA2G6	eQTL	QTD000343	PLA2G6	2.44e-11	0.388302
3-49784192-T-C	rs13063621	0.46709	0.46709	intron	IP6K1	eQTL	QTD000095	RBM6	2.44e-11	-0.490814
6-32658661-A-T	rs9273367	0.23962	0.23962	upstream gene	HLA-DQB1-AS1	eQTL	QTD000550	HLA-DQB1-AS1	2.44e-11	-0.863764
6-32658661-A-T	rs9273367	0.23962	0.23962	upstream gene	HLA-DQB1-AS1	pQTL	deCODE_pQTL_2021	SORCS2	2.45e-11	0.0586
16-89635716-C-G	rs449882	0.33012	0.33012	intron	DPEP1	eQTL	QTD000420	CHMP1A	2.46e-11	0.767596
6-31464036-A-G	rs3130907	0.087162	0.087162	splice polypyrimidine tract	HCP5	eQTL	QTD000249	CCHCR1	2.47e-11	0.659061
6-31464036-A-G	rs3130907	0.087162	0.087162	splice polypyrimidine tract	HCP5	eQTL	QTD000249	CCHCR1	2.47e-11	0.659061
6-31464036-A-G	rs3130907	0.087162	0.087162	splice polypyrimidine tract	HCP5	eQTL	QTD000142	HLA-B	2.47e-11	0.570878
6-31464036-A-G	rs3130907	0.087162	0.087162	splice polypyrimidine tract	HCP5	eQTL	QTD000142	HLA-B	2.47e-11	0.570878
3-49784192-T-C	rs13063621	0.46709	0.46709	intron	IP6K1	eQTL	QTD000289	RNF123	2.48e-11	0.387111
6-31464036-A-G	rs3130907	0.087162	0.087162	splice polypyrimidine tract	HCP5	eQTL	QTD000172	FLOT1	2.51e-11	0.866853
6-31464036-A-G	rs3130907	0.087162	0.087162	splice polypyrimidine tract	HCP5	eQTL	QTD000172	FLOT1	2.51e-11	0.866853
6-31464036-A-G	rs3130907	0.087162	0.087162	splice polypyrimidine tract	HCP5	pQTL	UKBB_pQTL_3k	C1QTNF5	2.52e-11	-0.0708808
6-31464036-A-G	rs3130907	0.087162	0.087162	splice polypyrimidine tract	HCP5	pQTL	UKBB_pQTL_3k	C1QTNF5	2.52e-11	-0.0708808
6-30377517-A-G	rs3130370	0.10448	0.10448	intergenic	NA	eQTL	QTD000542	HLA-F	2.53e-11	0.610599
6-30887434-T-G	rs1264324	0.069703	0.069703	intron	DDR1	eQTL	QTD000318	HLA-C	2.53e-11	-0.649286
6-30887434-T-G	rs1264324	0.069703	0.069703	intron	DDR1	eQTL	QTD000436	HCG18	2.54e-11	0.432091
6-31464036-A-G	rs3130907	0.087162	0.087162	splice polypyrimidine tract	HCP5	eQTL	QTD000252	HLA-C	2.54e-11	0.741421
6-31464036-A-G	rs3130907	0.087162	0.087162	splice polypyrimidine tract	HCP5	eQTL	QTD000252	HLA-C	2.54e-11	0.741421
6-31464036-A-G	rs3130907	0.087162	0.087162	splice polypyrimidine tract	HCP5	eQTL	QTD000376	HLA-C	2.57e-11	0.571934
6-31464036-A-G	rs3130907	0.087162	0.087162	splice polypyrimidine tract	HCP5	eQTL	QTD000376	HLA-C	2.57e-11	0.571934
6-32658661-A-T	rs9273367	0.23962	0.23962	upstream gene	HLA-DQB1-AS1	pQTL	UKBB_pQTL_3k	EPHA2	2.57e-11	0.0510849
6-32658661-A-T	rs9273367	0.23962	0.23962	upstream gene	HLA-DQB1-AS1	eQTL	QTD000247	HLA-DQA1	2.57e-11	-0.445035
6-30377517-A-G	rs3130370	0.10448	0.10448	intergenic	NA	eQTL	QTD000148	FLOT1	2.58e-11	0.850952
6-32052461-A-G	rs369580	0.098526	0.098526	intron	TNXB	pQTL	deCODE_pQTL_2021	KIT	2.58e-11	-0.0814
16-648590-A-G	rs11865670	0.55984	0.55984	non coding transcript exon	NA	eQTL	QTD000273	RHOT2	2.6e-11	0.422471
16-648590-A-G	rs11865670	0.55984	0.55984	non coding transcript exon	NA	eQTL	QTD000273	RHOT2	2.6e-11	0.422471
16-648590-A-G	rs11865670	0.55984	0.55984	non coding transcript exon	NA	eQTL	QTD000273	RHOT2	2.6e-11	0.422471
6-29874761-C-G	rs2734964	0.22147	0.22147	intron	NA	eQTL	QTD000287	HLA-F	2.61e-11	0.383641
6-29874761-C-G	rs2734964	0.22147	0.22147	intron	NA	eQTL	QTD000287	HLA-F	2.61e-11	0.383641
6-29874761-C-G	rs2734964	0.22147	0.22147	intron	NA	eQTL	QTD000608	HLA-A	2.61e-11	-0.26268
6-29874761-C-G	rs2734964	0.22147	0.22147	intron	NA	eQTL	QTD000608	HLA-A	2.61e-11	-0.26268
6-33184610-A-G	rs114128868	0.1418	0.1418	non coding transcript exon	COL11A2	eQTL	QTD000216	HLA-DPB1	2.62e-11	-0.478511
6-32658661-A-T	rs9273367	0.23962	0.23962	upstream gene	HLA-DQB1-AS1	eQTL	QTD000136	HLA-DQA1	2.64e-11	-0.672872
6-32052461-A-G	rs369580	0.098526	0.098526	intron	TNXB	eQTL	QTD000535	RNF5	2.66e-11	-0.55485
6-30377517-A-G	rs3130370	0.10448	0.10448	intergenic	NA	eQTL	QTD000620	HLA-A	2.67e-11	-0.337451
6-33184610-A-G	rs114128868	0.1418	0.1418	non coding transcript exon	COL11A2	pQTL	UKBB_pQTL_3k	MLN	2.67e-11	0.0647418
6-31464036-A-G	rs3130907	0.087162	0.087162	splice polypyrimidine tract	HCP5	pQTL	UKBB_pQTL_3k	CCL16	2.68e-11	-0.064924
6-31464036-A-G	rs3130907	0.087162	0.087162	splice polypyrimidine tract	HCP5	pQTL	UKBB_pQTL_3k	CCL16	2.68e-11	-0.064924
6-31464036-A-G	rs3130907	0.087162	0.087162	splice polypyrimidine tract	HCP5	eQTL	QTD000116	CYP21A2	2.68e-11	0.597217
6-31464036-A-G	rs3130907	0.087162	0.087162	splice polypyrimidine tract	HCP5	eQTL	QTD000116	CYP21A2	2.68e-11	0.597217
6-29874761-C-G	rs2734964	0.22147	0.22147	intron	NA	eQTL	QTD000266	ZFP57	2.69e-11	0.70376
6-29874761-C-G	rs2734964	0.22147	0.22147	intron	NA	eQTL	QTD000266	ZFP57	2.69e-11	0.70376
6-31464036-A-G	rs3130907	0.087162	0.087162	splice polypyrimidine tract	HCP5	eQTL	QTD000544	NOTCH4	2.72e-11	-0.510064
6-31464036-A-G	rs3130907	0.087162	0.087162	splice polypyrimidine tract	HCP5	eQTL	QTD000544	NOTCH4	2.72e-11	-0.510064
6-33184610-A-G	rs114128868	0.1418	0.1418	non coding transcript exon	COL11A2	eQTL	QTD000541	HLA-DPA1	2.72e-11	0.589492
16-89635716-C-G	rs449882	0.33012	0.33012	intron	DPEP1	eQTL	QTD000327	SPATA33	2.73e-11	0.492911
3-49784192-T-C	rs13063621	0.46709	0.46709	intron	IP6K1	eQTL	QTD000373	GMPPB	2.77e-11	0.298198
6-29874761-C-G	rs2734964	0.22147	0.22147	intron	NA	pQTL	UKBB_pQTL_3k	GP1BB	2.77e-11	0.0588531
6-29874761-C-G	rs2734964	0.22147	0.22147	intron	NA	pQTL	UKBB_pQTL_3k	GP1BB	2.77e-11	0.0588531
6-30377517-A-G	rs3130370	0.10448	0.10448	intergenic	NA	eQTL	QTD000266	HCP5B	2.78e-11	0.950723
6-30377517-A-G	rs3130370	0.10448	0.10448	intergenic	NA	eQTL	QTD000546	HLA-A	2.78e-11	-0.579051
16-89635716-C-G	rs449882	0.33012	0.33012	intron	DPEP1	eQTL	QTD000162	SPATA33	2.79e-11	-0.487344
6-30377517-A-G	rs3130370	0.10448	0.10448	intergenic	NA	eQTL	QTD000082	HLA-G	2.79e-11	-0.573523
6-30887434-T-G	rs1264324	0.069703	0.069703	intron	DDR1	eQTL	QTD000242	BAG6	2.8e-11	-0.398435
6-31464036-A-G	rs3130907	0.087162	0.087162	splice polypyrimidine tract	HCP5	eQTL	QTD000077	FLOT1	2.83e-11	0.564534
6-31464036-A-G	rs3130907	0.087162	0.087162	splice polypyrimidine tract	HCP5	eQTL	QTD000077	FLOT1	2.83e-11	0.564534
6-29874761-C-G	rs2734964	0.22147	0.22147	intron	NA	eQTL	QTD000612	FLOT1	2.86e-11	0.250523
6-29874761-C-G	rs2734964	0.22147	0.22147	intron	NA	eQTL	QTD000612	FLOT1	2.86e-11	0.250523
10-98260815-T-G	rs11189526	0.34132	0.34132	intron	LOXL4	eQTL	QTD000242	ENSG00000230928	2.88e-11	0.330301
6-30377517-A-G	rs3130370	0.10448	0.10448	intergenic	NA	eQTL	QTD000258	FLOT1	2.88e-11	0.404785
16-648590-A-G	rs11865670	0.55984	0.55984	non coding transcript exon	NA	eQTL	QTD000193	WDR90	2.89e-11	0.648504
16-648590-A-G	rs11865670	0.55984	0.55984	non coding transcript exon	NA	eQTL	QTD000193	WDR90	2.89e-11	0.648504
16-648590-A-G	rs11865670	0.55984	0.55984	non coding transcript exon	NA	eQTL	QTD000193	WDR90	2.89e-11	0.648504
3-48843038-T-C	rs566117790	0.053904	0.053904	intron	PRKAR2A	eQTL	QTD000092	LAMB2	2.89e-11	0.713219
1-155202934-T-C	rs35154152	0.10219	0.10219	missense	THBS3	eQTL	QTD000435	FDPS	2.9e-11	0.637039
6-29874761-C-G	rs2734964	0.22147	0.22147	intron	NA	pQTL	UKBB_pQTL_3k	EPHA2	2.9e-11	0.0550153
6-29874761-C-G	rs2734964	0.22147	0.22147	intron	NA	pQTL	UKBB_pQTL_3k	EPHA2	2.9e-11	0.0550153
16-89635716-C-G	rs449882	0.33012	0.33012	intron	DPEP1	eQTL	QTD000542	FANCA	2.92e-11	-0.479211
6-31464036-A-G	rs3130907	0.087162	0.087162	splice polypyrimidine tract	HCP5	eQTL	QTD000613	LINC00243	2.92e-11	0.294634
6-31464036-A-G	rs3130907	0.087162	0.087162	splice polypyrimidine tract	HCP5	eQTL	QTD000613	LINC00243	2.92e-11	0.294634
6-32658661-A-T	rs9273367	0.23962	0.23962	upstream gene	HLA-DQB1-AS1	eQTL	QTD000076	HLA-DQA1	2.94e-11	-0.242442
6-30377517-A-G	rs3130370	0.10448	0.10448	intergenic	NA	pQTL	FinnGen_Olink_meta_2025-03-20	CD1C	2.95e-11	0.288
6-31464036-A-G	rs3130907	0.087162	0.087162	splice polypyrimidine tract	HCP5	eQTL	QTD000247	HLA-C	2.95e-11	0.539191
6-31464036-A-G	rs3130907	0.087162	0.087162	splice polypyrimidine tract	HCP5	eQTL	QTD000247	HLA-C	2.95e-11	0.539191
6-29874761-C-G	rs2734964	0.22147	0.22147	intron	NA	eQTL	QTD000326	ZFP57	2.96e-11	0.677358
6-29874761-C-G	rs2734964	0.22147	0.22147	intron	NA	eQTL	QTD000326	ZFP57	2.96e-11	0.677358
6-31464036-A-G	rs3130907	0.087162	0.087162	splice polypyrimidine tract	HCP5	eQTL	QTD000613	HLA-B	2.96e-11	0.321639
6-31464036-A-G	rs3130907	0.087162	0.087162	splice polypyrimidine tract	HCP5	eQTL	QTD000613	HLA-B	2.96e-11	0.321639
6-32052461-A-G	rs369580	0.098526	0.098526	intron	TNXB	eQTL	QTD000537	HLA-C	2.97e-11	-0.595136
6-32658661-A-T	rs9273367	0.23962	0.23962	upstream gene	HLA-DQB1-AS1	eQTL	QTD000234	HLA-DQB1	2.97e-11	-0.520283
6-30377517-A-G	rs3130370	0.10448	0.10448	intergenic	NA	eQTL	QTD000119	HLA-A	2.98e-11	0.657378
16-648590-A-G	rs11865670	0.55984	0.55984	non coding transcript exon	NA	eQTL	QTD000062	WDR90	2.99e-11	0.558323
16-648590-A-G	rs11865670	0.55984	0.55984	non coding transcript exon	NA	eQTL	QTD000062	WDR90	2.99e-11	0.558323
16-648590-A-G	rs11865670	0.55984	0.55984	non coding transcript exon	NA	eQTL	QTD000062	WDR90	2.99e-11	0.558323
6-29874761-C-G	rs2734964	0.22147	0.22147	intron	NA	eQTL	QTD000298	HLA-A	2.99e-11	-0.510256
6-29874761-C-G	rs2734964	0.22147	0.22147	intron	NA	eQTL	QTD000298	HLA-A	2.99e-11	-0.510256
6-32052461-A-G	rs369580	0.098526	0.098526	intron	TNXB	pQTL	deCODE_pQTL_2021	RGS21	2.99e-11	0.0768
6-32052461-A-G	rs369580	0.098526	0.098526	intron	TNXB	pQTL	deCODE_pQTL_2021	GAL3ST2	2.99e-11	-0.0786
16-89635716-C-G	rs449882	0.33012	0.33012	intron	DPEP1	eQTL	QTD000302	SPATA33	3e-11	-0.461249
6-32052461-A-G	rs369580	0.098526	0.098526	intron	TNXB	pQTL	deCODE_pQTL_2021	MPZL2	3e-11	-0.0786
6-32658661-A-T	rs9273367	0.23962	0.23962	upstream gene	HLA-DQB1-AS1	eQTL	QTD000239	HLA-DQA1	3e-11	0.526856
6-32658661-A-T	rs9273367	0.23962	0.23962	upstream gene	HLA-DQB1-AS1	eQTL	QTD000387	HLA-DQB1	3e-11	-0.593285
6-31464036-A-G	rs3130907	0.087162	0.087162	splice polypyrimidine tract	HCP5	eQTL	QTD000093	ATF6B	3.01e-11	-0.623932
6-31464036-A-G	rs3130907	0.087162	0.087162	splice polypyrimidine tract	HCP5	eQTL	QTD000093	ATF6B	3.01e-11	-0.623932
6-31464036-A-G	rs3130907	0.087162	0.087162	splice polypyrimidine tract	HCP5	pQTL	UKBB_pQTL_3k	PDCD1	3.03e-11	0.0650109
6-31464036-A-G	rs3130907	0.087162	0.087162	splice polypyrimidine tract	HCP5	pQTL	UKBB_pQTL_3k	PDCD1	3.03e-11	0.0650109
6-29874761-C-G	rs2734964	0.22147	0.22147	intron	NA	eQTL	QTD000271	HLA-G	3.06e-11	-0.422444
6-29874761-C-G	rs2734964	0.22147	0.22147	intron	NA	eQTL	QTD000271	HLA-G	3.06e-11	-0.422444
6-30887434-T-G	rs1264324	0.069703	0.069703	intron	DDR1	eQTL	QTD000412	FLOT1	3.06e-11	1.20838
6-32658661-A-T	rs9273367	0.23962	0.23962	upstream gene	HLA-DQB1-AS1	eQTL	QTD000674	HLA-DQA1	3.06e-11	0.51495
16-648590-A-G	rs11865670	0.55984	0.55984	non coding transcript exon	NA	eQTL	QTD000271	METTL26	3.08e-11	0.336386
16-648590-A-G	rs11865670	0.55984	0.55984	non coding transcript exon	NA	eQTL	QTD000271	METTL26	3.08e-11	0.336386
16-648590-A-G	rs11865670	0.55984	0.55984	non coding transcript exon	NA	eQTL	QTD000271	METTL26	3.08e-11	0.336386
6-30887434-T-G	rs1264324	0.069703	0.069703	intron	DDR1	eQTL	QTD000054	HLA-A	3.09e-11	-0.604644
6-32658661-A-T	rs9273367	0.23962	0.23962	upstream gene	HLA-DQB1-AS1	eQTL	QTD000617	HLA-DQA2	3.1e-11	0.309718
9-127135715-C-G	rs1001138	0.7281	0.7281	intron	RALGPS1	eQTL	QTD000439	RALGPS1	3.1e-11	-1.01383
9-127135715-C-G	rs1001138	0.7281	0.7281	intron	RALGPS1	eQTL	QTD000439	RALGPS1	3.1e-11	-1.01383
16-89635716-C-G	rs449882	0.33012	0.33012	intron	DPEP1	eQTL	QTD000299	CHMP1A	3.11e-11	0.506891
6-29874761-C-G	rs2734964	0.22147	0.22147	intron	NA	pQTL	deCODE_pQTL_2021	FGFR4	3.11e-11	-0.0659
6-29874761-C-G	rs2734964	0.22147	0.22147	intron	NA	pQTL	deCODE_pQTL_2021	FGFR4	3.11e-11	-0.0659
6-30887434-T-G	rs1264324	0.069703	0.069703	intron	DDR1	pQTL	UKBB_pQTL_3k	MMP9	3.11e-11	0.0634112
6-30377517-A-G	rs3130370	0.10448	0.10448	intergenic	NA	eQTL	QTD000637	HLA-C	3.12e-11	0.859118
12-69261387-A-G	rs7969559	0.71554	0.71554	intron	CPSF6	eQTL	QTD000096	CPSF6	3.13e-11	-0.597132
12-69261387-A-G	rs7969559	0.71554	0.71554	intron	CPSF6	eQTL	QTD000096	CPSF6	3.13e-11	-0.597132
16-648590-A-G	rs11865670	0.55984	0.55984	non coding transcript exon	NA	eQTL	QTD000076	RHOT2	3.13e-11	0.276721
16-648590-A-G	rs11865670	0.55984	0.55984	non coding transcript exon	NA	eQTL	QTD000076	RHOT2	3.13e-11	0.276721
16-648590-A-G	rs11865670	0.55984	0.55984	non coding transcript exon	NA	eQTL	QTD000076	RHOT2	3.13e-11	0.276721
16-89635716-C-G	rs449882	0.33012	0.33012	intron	DPEP1	eQTL	QTD000552	CHMP1A	3.14e-11	0.687252
6-30377517-A-G	rs3130370	0.10448	0.10448	intergenic	NA	eQTL	QTD000248	HLA-A	3.15e-11	0.698674
16-53767042-T-C	rs1421085	0.30825	0.30825	intron	FTO	pQTL	UKBB_pQTL_3k	FABP4	3.18e-11	0.0465859
6-30887434-T-G	rs1264324	0.069703	0.069703	intron	DDR1	pQTL	UKBB_pQTL_3k	LAYN	3.18e-11	0.0637353
6-30377517-A-G	rs3130370	0.10448	0.10448	intergenic	NA	eQTL	QTD000551	HLA-C	3.19e-11	-0.944574
6-31464036-A-G	rs3130907	0.087162	0.087162	splice polypyrimidine tract	HCP5	eQTL	QTD000299	FLOT1	3.19e-11	0.672596
6-31464036-A-G	rs3130907	0.087162	0.087162	splice polypyrimidine tract	HCP5	eQTL	QTD000299	FLOT1	3.19e-11	0.672596
6-32052461-A-G	rs369580	0.098526	0.098526	intron	TNXB	pQTL	UKBB_pQTL_3k	SPINT1	3.2e-11	-0.0602283
1-218317989-C-G	rs4269827	0.35425	0.35425	intron	RRP15	eQTL	QTD000122	RRP15	3.21e-11	0.28518
6-29874761-C-G	rs2734964	0.22147	0.22147	intron	NA	eQTL	QTD000128	HLA-A	3.21e-11	0.714197
6-29874761-C-G	rs2734964	0.22147	0.22147	intron	NA	eQTL	QTD000128	HLA-A	3.21e-11	0.714197
6-30887434-T-G	rs1264324	0.069703	0.069703	intron	DDR1	eQTL	QTD000117	FLOT1	3.21e-11	0.621914
6-32052461-A-G	rs369580	0.098526	0.098526	intron	TNXB	eQTL	QTD000361	HLA-DMA	3.21e-11	0.669867
6-31464036-A-G	rs3130907	0.087162	0.087162	splice polypyrimidine tract	HCP5	eQTL	QTD000127	HLA-C	3.27e-11	0.899686
6-31464036-A-G	rs3130907	0.087162	0.087162	splice polypyrimidine tract	HCP5	eQTL	QTD000127	HLA-C	3.27e-11	0.899686
6-32052461-A-G	rs369580	0.098526	0.098526	intron	TNXB	eQTL	QTD000544	MICB	3.27e-11	0.592182
3-49784192-T-C	rs13063621	0.46709	0.46709	intron	IP6K1	eQTL	QTD000134	RHOA	3.28e-11	-0.443329
6-30377517-A-G	rs3130370	0.10448	0.10448	intergenic	NA	eQTL	QTD000314	CCHCR1	3.3e-11	-0.58845
6-30377517-A-G	rs3130370	0.10448	0.10448	intergenic	NA	eQTL	QTD000317	FLOT1	3.3e-11	0.493017
16-648590-A-G	rs11865670	0.55984	0.55984	non coding transcript exon	NA	eQTL	QTD000259	RHOT2	3.31e-11	0.476364
16-648590-A-G	rs11865670	0.55984	0.55984	non coding transcript exon	NA	eQTL	QTD000259	RHOT2	3.31e-11	0.476364
16-648590-A-G	rs11865670	0.55984	0.55984	non coding transcript exon	NA	eQTL	QTD000259	RHOT2	3.31e-11	0.476364
6-29874761-C-G	rs2734964	0.22147	0.22147	intron	NA	eQTL	QTD000289	HLA-A	3.31e-11	0.414661
6-29874761-C-G	rs2734964	0.22147	0.22147	intron	NA	eQTL	QTD000289	HLA-A	3.31e-11	0.414661
6-32658661-A-T	rs9273367	0.23962	0.23962	upstream gene	HLA-DQB1-AS1	pQTL	UKBB_pQTL_3k	TNFRSF8	3.31e-11	0.0497454
6-30887434-T-G	rs1264324	0.069703	0.069703	intron	DDR1	eQTL	QTD000022	LINC00243	3.33e-11	0.87979
6-32052461-A-G	rs369580	0.098526	0.098526	intron	TNXB	eQTL	QTD000547	HLA-DQB2	3.33e-11	0.655839
9-127135715-C-G	rs1001138	0.7281	0.7281	intron	RALGPS1	eQTL	QTD000613	RALGPS1	3.35e-11	-0.323345
9-127135715-C-G	rs1001138	0.7281	0.7281	intron	RALGPS1	eQTL	QTD000613	RALGPS1	3.35e-11	-0.323345
6-31464036-A-G	rs3130907	0.087162	0.087162	splice polypyrimidine tract	HCP5	eQTL	QTD000022	MICB	3.38e-11	0.780491
6-31464036-A-G	rs3130907	0.087162	0.087162	splice polypyrimidine tract	HCP5	eQTL	QTD000022	MICB	3.38e-11	0.780491
6-32052461-A-G	rs369580	0.098526	0.098526	intron	TNXB	pQTL	deCODE_pQTL_2021	CDH8	3.4e-11	-0.0782
6-29874761-C-G	rs2734964	0.22147	0.22147	intron	NA	pQTL	deCODE_pQTL_2021	GRID2	3.41e-11	-0.0705
6-29874761-C-G	rs2734964	0.22147	0.22147	intron	NA	pQTL	deCODE_pQTL_2021	GRID2	3.41e-11	-0.0705
6-32658661-A-T	rs9273367	0.23962	0.23962	upstream gene	HLA-DQB1-AS1	pQTL	UKBB_pQTL_3k	ANGPTL2	3.41e-11	-0.0498403
16-89635716-C-G	rs449882	0.33012	0.33012	intron	DPEP1	eQTL	QTD000299	CHMP1A	3.43e-11	0.518159
6-30377517-A-G	rs3130370	0.10448	0.10448	intergenic	NA	pQTL	deCODE_pQTL_2021	TRAPPC3	3.43e-11	-0.1037
6-32052461-A-G	rs369580	0.098526	0.098526	intron	TNXB	eQTL	QTD000361	RNF5	3.44e-11	-0.530059
3-49784192-T-C	rs13063621	0.46709	0.46709	intron	IP6K1	pQTL	FinnGen_SomaScan_2023-03-02	TMPRSS11D	3.45e-11	0.332805
6-30887434-T-G	rs1264324	0.069703	0.069703	intron	DDR1	eQTL	QTD000142	BAG6	3.46e-11	-0.557669
2-217275712-T-C	rs11676136	0.17953	0.17953	intron	DIRC3-AS1	eQTL	QTD000132	DIRC3-AS1	3.47e-11	0.44994
16-89635716-C-G	rs449882	0.33012	0.33012	intron	DPEP1	eQTL	QTD000318	CDK10	3.48e-11	0.336703
6-30377517-A-G	rs3130370	0.10448	0.10448	intergenic	NA	eQTL	QTD000152	FLOT1	3.49e-11	0.895864
6-31464036-A-G	rs3130907	0.087162	0.087162	splice polypyrimidine tract	HCP5	eQTL	QTD000436	CCHCR1	3.49e-11	0.493535
6-31464036-A-G	rs3130907	0.087162	0.087162	splice polypyrimidine tract	HCP5	eQTL	QTD000436	CCHCR1	3.49e-11	0.493535
6-30377517-A-G	rs3130370	0.10448	0.10448	intergenic	NA	eQTL	QTD000617	HLA-J	3.5e-11	-0.417306
3-49784192-T-C	rs13063621	0.46709	0.46709	intron	IP6K1	eQTL	QTD000271	GMPPB	3.53e-11	0.227437
6-30887434-T-G	rs1264324	0.069703	0.069703	intron	DDR1	eQTL	QTD000342	BAG6	3.53e-11	-0.48392
6-30377517-A-G	rs3130370	0.10448	0.10448	intergenic	NA	eQTL	QTD000545	HLA-C	3.55e-11	0.716457
16-648590-A-G	rs11865670	0.55984	0.55984	non coding transcript exon	NA	eQTL	QTD000517	WDR90	3.57e-11	-0.989784
16-648590-A-G	rs11865670	0.55984	0.55984	non coding transcript exon	NA	eQTL	QTD000517	WDR90	3.57e-11	-0.989784
16-648590-A-G	rs11865670	0.55984	0.55984	non coding transcript exon	NA	eQTL	QTD000517	WDR90	3.57e-11	-0.989784
3-49784192-T-C	rs13063621	0.46709	0.46709	intron	IP6K1	eQTL	QTD000161	MST1R	3.58e-11	0.410041
6-30887434-T-G	rs1264324	0.069703	0.069703	intron	DDR1	eQTL	QTD000371	VARS2	3.58e-11	-0.471189
6-32052461-A-G	rs369580	0.098526	0.098526	intron	TNXB	pQTL	UKBB_pQTL_3k	CCL26	3.58e-11	-0.0600725
16-89635716-C-G	rs449882	0.33012	0.33012	intron	DPEP1	eQTL	QTD000421	CHMP1A	3.6e-11	0.736005
6-32052461-A-G	rs369580	0.098526	0.098526	intron	TNXB	eQTL	QTD000545	CCHCR1	3.6e-11	0.380579
6-31464036-A-G	rs3130907	0.087162	0.087162	splice polypyrimidine tract	HCP5	eQTL	QTD000214	HLA-C	3.61e-11	0.734573
6-31464036-A-G	rs3130907	0.087162	0.087162	splice polypyrimidine tract	HCP5	eQTL	QTD000214	HLA-C	3.61e-11	0.734573
6-32658661-A-T	rs9273367	0.23962	0.23962	upstream gene	HLA-DQB1-AS1	eQTL	QTD000540	HLA-DQB2	3.65e-11	0.575764
6-30887434-T-G	rs1264324	0.069703	0.069703	intron	DDR1	pQTL	UKBB_pQTL_3k	CSNK1D	3.67e-11	-0.0685817
6-30887434-T-G	rs1264324	0.069703	0.069703	intron	DDR1	eQTL	QTD000192	FLOT1	3.68e-11	0.746705
16-89635716-C-G	rs449882	0.33012	0.33012	intron	DPEP1	eQTL	QTD000169	CHMP1A	3.69e-11	0.59379
6-29874761-C-G	rs2734964	0.22147	0.22147	intron	NA	eQTL	QTD000144	HLA-A	3.69e-11	0.429102
6-29874761-C-G	rs2734964	0.22147	0.22147	intron	NA	eQTL	QTD000144	HLA-A	3.69e-11	0.429102
6-32658661-A-T	rs9273367	0.23962	0.23962	upstream gene	HLA-DQB1-AS1	eQTL	QTD000128	HLA-DQB2	3.69e-11	-0.609824
6-30887434-T-G	rs1264324	0.069703	0.069703	intron	DDR1	eQTL	QTD000128	FLOT1	3.72e-11	0.532749
6-32658661-A-T	rs9273367	0.23962	0.23962	upstream gene	HLA-DQB1-AS1	pQTL	deCODE_pQTL_2021	IGFBP7	3.73e-11	-0.0618
6-29874761-C-G	rs2734964	0.22147	0.22147	intron	NA	eQTL	QTD000535	ZFP57	3.75e-11	0.310672
6-29874761-C-G	rs2734964	0.22147	0.22147	intron	NA	eQTL	QTD000535	ZFP57	3.75e-11	0.310672
6-29874761-C-G	rs2734964	0.22147	0.22147	intron	NA	eQTL	QTD000314	HLA-A	3.76e-11	0.464362
6-29874761-C-G	rs2734964	0.22147	0.22147	intron	NA	eQTL	QTD000314	HLA-A	3.76e-11	0.464362
6-30887434-T-G	rs1264324	0.069703	0.069703	intron	DDR1	pQTL	deCODE_pQTL_2021	SLC22A16	3.76e-11	0.0933
22-41855119-T-C	rs67057013	0.12719	0.12719	intron	SREBF2	eQTL	QTD000110	MEI1	3.77e-11	0.4566
3-48843038-T-C	rs566117790	0.053904	0.053904	intron	PRKAR2A	eQTL	QTD000254	LAMB2	3.77e-11	0.734479
3-49784192-T-C	rs13063621	0.46709	0.46709	intron	IP6K1	eQTL	QTD000191	RNF123	3.77e-11	0.214515
6-30887434-T-G	rs1264324	0.069703	0.069703	intron	DDR1	eQTL	QTD000272	BAG6	3.77e-11	-0.540519
6-31464036-A-G	rs3130907	0.087162	0.087162	splice polypyrimidine tract	HCP5	eQTL	QTD000028	HCP5	3.77e-11	0.984027
6-31464036-A-G	rs3130907	0.087162	0.087162	splice polypyrimidine tract	HCP5	eQTL	QTD000028	HCP5	3.77e-11	0.984027
22-41855119-T-C	rs67057013	0.12719	0.12719	intron	SREBF2	eQTL	QTD000166	TNFRSF13C	3.83e-11	0.948766
3-49784192-T-C	rs13063621	0.46709	0.46709	intron	IP6K1	eQTL	QTD000085	INKA1	3.83e-11	0.449741
6-32658661-A-T	rs9273367	0.23962	0.23962	upstream gene	HLA-DQB1-AS1	eQTL	QTD000419	HLA-DQA1	3.84e-11	-0.745817
6-29874761-C-G	rs2734964	0.22147	0.22147	intron	NA	eQTL	QTD000131	HCP5B	3.85e-11	0.507761
6-29874761-C-G	rs2734964	0.22147	0.22147	intron	NA	eQTL	QTD000131	HCP5B	3.85e-11	0.507761
6-32658661-A-T	rs9273367	0.23962	0.23962	upstream gene	HLA-DQB1-AS1	eQTL	QTD000266	HLA-DQB1-AS1	3.85e-11	-0.672925
6-31464036-A-G	rs3130907	0.087162	0.087162	splice polypyrimidine tract	HCP5	eQTL	QTD000344	MICA	3.86e-11	-0.527543
6-31464036-A-G	rs3130907	0.087162	0.087162	splice polypyrimidine tract	HCP5	eQTL	QTD000344	MICA	3.86e-11	-0.527543
6-31464036-A-G	rs3130907	0.087162	0.087162	splice polypyrimidine tract	HCP5	eQTL	QTD000086	FLOT1	3.86e-11	0.745246
6-31464036-A-G	rs3130907	0.087162	0.087162	splice polypyrimidine tract	HCP5	eQTL	QTD000086	FLOT1	3.86e-11	0.745246
6-32658661-A-T	rs9273367	0.23962	0.23962	upstream gene	HLA-DQB1-AS1	eQTL	QTD000361	HLA-DRB5	3.86e-11	-0.54996
9-70423207-A-G	rs10780934	0.84117	0.84117	intron	KLF9-DT	eQTL	QTD000248	MAMDC2-AS1	3.86e-11	-0.620858
6-32658661-A-T	rs9273367	0.23962	0.23962	upstream gene	HLA-DQB1-AS1	eQTL	QTD000273	HLA-DQB1	3.91e-11	-0.448096
22-41855119-T-C	rs67057013	0.12719	0.12719	intron	SREBF2	eQTL	QTD000540	TEF	3.92e-11	0.663863
6-29874761-C-G	rs2734964	0.22147	0.22147	intron	NA	eQTL	QTD000361	HLA-F-AS1	3.92e-11	-0.406155
6-29874761-C-G	rs2734964	0.22147	0.22147	intron	NA	eQTL	QTD000361	HLA-F-AS1	3.92e-11	-0.406155
6-31464036-A-G	rs3130907	0.087162	0.087162	splice polypyrimidine tract	HCP5	pQTL	deCODE_pQTL_2021	GZMK	3.95e-11	-0.0969
6-31464036-A-G	rs3130907	0.087162	0.087162	splice polypyrimidine tract	HCP5	pQTL	deCODE_pQTL_2021	GZMK	3.95e-11	-0.0969
16-89635716-C-G	rs449882	0.33012	0.33012	intron	DPEP1	eQTL	QTD000342	SPATA33	3.96e-11	-0.285143
3-49784192-T-C	rs13063621	0.46709	0.46709	intron	IP6K1	pQTL	deCODE_pQTL_2021	ITIH4	3.96e-11	0.0534
6-32658661-A-T	rs9273367	0.23962	0.23962	upstream gene	HLA-DQB1-AS1	eQTL	QTD000434	HLA-DMA	3.97e-11	0.419613
22-41855119-T-C	rs67057013	0.12719	0.12719	intron	SREBF2	eQTL	QTD000329	NAGA	3.98e-11	-0.856538
6-31464036-A-G	rs3130907	0.087162	0.087162	splice polypyrimidine tract	HCP5	eQTL	QTD000435	C4B	4e-11	0.475538
6-31464036-A-G	rs3130907	0.087162	0.087162	splice polypyrimidine tract	HCP5	eQTL	QTD000435	C4B	4e-11	0.475538
6-29874761-C-G	rs2734964	0.22147	0.22147	intron	NA	eQTL	QTD000542	HLA-F	4.01e-11	0.505651
6-29874761-C-G	rs2734964	0.22147	0.22147	intron	NA	eQTL	QTD000542	HLA-F	4.01e-11	0.505651
6-29874761-C-G	rs2734964	0.22147	0.22147	intron	NA	eQTL	QTD000123	HLA-A	4.02e-11	-0.350926
6-29874761-C-G	rs2734964	0.22147	0.22147	intron	NA	eQTL	QTD000123	HLA-A	4.02e-11	-0.350926
16-648590-A-G	rs11865670	0.55984	0.55984	non coding transcript exon	NA	eQTL	QTD000274	RAB40C	4.03e-11	0.403279
16-648590-A-G	rs11865670	0.55984	0.55984	non coding transcript exon	NA	eQTL	QTD000274	RAB40C	4.03e-11	0.403279
16-648590-A-G	rs11865670	0.55984	0.55984	non coding transcript exon	NA	eQTL	QTD000274	RAB40C	4.03e-11	0.403279
16-89635716-C-G	rs449882	0.33012	0.33012	intron	DPEP1	eQTL	QTD000375	CDK10	4.03e-11	0.398894
22-41855119-T-C	rs67057013	0.12719	0.12719	intron	SREBF2	eQTL	QTD000219	MEI1	4.03e-11	-0.574222
3-124777682-T-C	rs62265637	0.10643	0.10643	intron	ITGB5	pQTL	deCODE_pQTL_2021	TPST1	4.03e-11	-0.0857
6-32658661-A-T	rs9273367	0.23962	0.23962	upstream gene	HLA-DQB1-AS1	eQTL	QTD000106	HLA-DQB1	4.03e-11	-0.732708
6-29874761-C-G	rs2734964	0.22147	0.22147	intron	NA	eQTL	QTD000273	HLA-A	4.05e-11	-0.286695
6-29874761-C-G	rs2734964	0.22147	0.22147	intron	NA	eQTL	QTD000273	HLA-A	4.05e-11	-0.286695
6-30887434-T-G	rs1264324	0.069703	0.069703	intron	DDR1	eQTL	QTD000401	FLOT1	4.05e-11	1.82966
6-31464036-A-G	rs3130907	0.087162	0.087162	splice polypyrimidine tract	HCP5	eQTL	QTD000193	FLOT1	4.05e-11	0.884802
6-31464036-A-G	rs3130907	0.087162	0.087162	splice polypyrimidine tract	HCP5	eQTL	QTD000193	FLOT1	4.05e-11	0.884802
6-29874761-C-G	rs2734964	0.22147	0.22147	intron	NA	eQTL	QTD000248	HLA-A	4.06e-11	0.494538
6-29874761-C-G	rs2734964	0.22147	0.22147	intron	NA	eQTL	QTD000248	HLA-A	4.06e-11	0.494538
6-30887434-T-G	rs1264324	0.069703	0.069703	intron	DDR1	eQTL	QTD000124	HLA-C	4.06e-11	-0.710085
3-49784192-T-C	rs13063621	0.46709	0.46709	intron	IP6K1	eQTL	QTD000218	RBM6	4.07e-11	-0.302165
6-29874761-C-G	rs2734964	0.22147	0.22147	intron	NA	eQTL	QTD000343	HLA-A	4.1e-11	0.438061
6-29874761-C-G	rs2734964	0.22147	0.22147	intron	NA	eQTL	QTD000343	HLA-A	4.1e-11	0.438061
6-32658661-A-T	rs9273367	0.23962	0.23962	upstream gene	HLA-DQB1-AS1	eQTL	QTD000248	HLA-DQB2	4.11e-11	0.452665
6-29874761-C-G	rs2734964	0.22147	0.22147	intron	NA	eQTL	QTD000159	HLA-A	4.14e-11	0.770474
6-29874761-C-G	rs2734964	0.22147	0.22147	intron	NA	eQTL	QTD000159	HLA-A	4.14e-11	0.770474
6-30887434-T-G	rs1264324	0.069703	0.069703	intron	DDR1	eQTL	QTD000247	CCHCR1	4.16e-11	0.6388
3-49784192-T-C	rs13063621	0.46709	0.46709	intron	IP6K1	eQTL	QTD000342	RNF123	4.17e-11	0.315245
3-49784192-T-C	rs13063621	0.46709	0.46709	intron	IP6K1	eQTL	QTD000239	RHOA	4.18e-11	-0.481602
4-144349803-T-C	rs6834183	0.26285	0.26285	intron	NA	pQTL	UKBB_pQTL_3k	CLEC10A	4.18e-11	-0.0498406
6-32658661-A-T	rs9273367	0.23962	0.23962	upstream gene	HLA-DQB1-AS1	eQTL	QTD000254	HLA-DQB1	4.19e-11	0.525354
6-30377517-A-G	rs3130370	0.10448	0.10448	intergenic	NA	eQTL	QTD000090	HCP5B	4.2e-11	0.961382
6-32052461-A-G	rs369580	0.098526	0.098526	intron	TNXB	pQTL	UKBB_pQTL_3k	PGLYRP1	4.2e-11	-0.059619
6-32658661-A-T	rs9273367	0.23962	0.23962	upstream gene	HLA-DQB1-AS1	eQTL	QTD000374	HLA-DQB2	4.2e-11	0.422497
12-69261387-A-G	rs7969559	0.71554	0.71554	intron	CPSF6	eQTL	QTD000327	ENSG00000274979	4.23e-11	-0.608059
12-69261387-A-G	rs7969559	0.71554	0.71554	intron	CPSF6	eQTL	QTD000327	ENSG00000274979	4.23e-11	-0.608059
6-30377517-A-G	rs3130370	0.10448	0.10448	intergenic	NA	eQTL	QTD000187	FLOT1	4.24e-11	0.846674
6-30887434-T-G	rs1264324	0.069703	0.069703	intron	DDR1	pQTL	UKBB_pQTL_3k	CRTAP	4.25e-11	-0.0683239
16-648590-A-G	rs11865670	0.55984	0.55984	non coding transcript exon	NA	eQTL	QTD000142	RHBDL1	4.29e-11	0.356357
16-648590-A-G	rs11865670	0.55984	0.55984	non coding transcript exon	NA	eQTL	QTD000142	RHBDL1	4.29e-11	0.356357
16-648590-A-G	rs11865670	0.55984	0.55984	non coding transcript exon	NA	eQTL	QTD000142	RHBDL1	4.29e-11	0.356357
16-648590-A-G	rs11865670	0.55984	0.55984	non coding transcript exon	NA	eQTL	QTD000207	RHOT2	4.3e-11	0.731141
16-648590-A-G	rs11865670	0.55984	0.55984	non coding transcript exon	NA	eQTL	QTD000207	RHOT2	4.3e-11	0.731141
16-648590-A-G	rs11865670	0.55984	0.55984	non coding transcript exon	NA	eQTL	QTD000207	RHOT2	4.3e-11	0.731141
16-648590-A-G	rs11865670	0.55984	0.55984	non coding transcript exon	NA	eQTL	QTD000329	WDR90	4.31e-11	-0.700323
16-648590-A-G	rs11865670	0.55984	0.55984	non coding transcript exon	NA	eQTL	QTD000329	WDR90	4.31e-11	-0.700323
16-648590-A-G	rs11865670	0.55984	0.55984	non coding transcript exon	NA	eQTL	QTD000329	WDR90	4.31e-11	-0.700323
6-30887434-T-G	rs1264324	0.069703	0.069703	intron	DDR1	pQTL	deCODE_pQTL_2021	C1QTNF5	4.32e-11	0.0945
6-32658661-A-T	rs9273367	0.23962	0.23962	upstream gene	HLA-DQB1-AS1	eQTL	QTD000314	HLA-DQB2	4.35e-11	-0.334366
6-30377517-A-G	rs3130370	0.10448	0.10448	intergenic	NA	eQTL	QTD000119	HLA-F	4.36e-11	0.61626
6-30377517-A-G	rs3130370	0.10448	0.10448	intergenic	NA	eQTL	QTD000375	LINC00243	4.36e-11	0.670499
6-30887434-T-G	rs1264324	0.069703	0.069703	intron	DDR1	pQTL	deCODE_pQTL_2021	EBAG9	4.36e-11	0.0902
6-31464036-A-G	rs3130907	0.087162	0.087162	splice polypyrimidine tract	HCP5	eQTL	QTD000612	ENSG00000272501	4.41e-11	-0.423132
6-31464036-A-G	rs3130907	0.087162	0.087162	splice polypyrimidine tract	HCP5	eQTL	QTD000612	ENSG00000272501	4.41e-11	-0.423132
6-32658661-A-T	rs9273367	0.23962	0.23962	upstream gene	HLA-DQB1-AS1	eQTL	QTD000309	HLA-DQB1	4.41e-11	0.700828
6-30377517-A-G	rs3130370	0.10448	0.10448	intergenic	NA	pQTL	UKBB_pQTL_3k	FCRL5	4.42e-11	-0.064119
6-30887434-T-G	rs1264324	0.069703	0.069703	intron	DDR1	eQTL	QTD000113	HLA-C	4.42e-11	0.811406
3-49784192-T-C	rs13063621	0.46709	0.46709	intron	IP6K1	eQTL	QTD000546	RBM6	4.45e-11	-0.330743
6-31464036-A-G	rs3130907	0.087162	0.087162	splice polypyrimidine tract	HCP5	eQTL	QTD000298	FLOT1	4.49e-11	0.723258
6-31464036-A-G	rs3130907	0.087162	0.087162	splice polypyrimidine tract	HCP5	eQTL	QTD000298	FLOT1	4.49e-11	0.723258
16-648590-A-G	rs11865670	0.55984	0.55984	non coding transcript exon	NA	eQTL	QTD000333	PIGQ	4.55e-11	0.552123
16-648590-A-G	rs11865670	0.55984	0.55984	non coding transcript exon	NA	eQTL	QTD000333	PIGQ	4.55e-11	0.552123
16-648590-A-G	rs11865670	0.55984	0.55984	non coding transcript exon	NA	eQTL	QTD000333	PIGQ	4.55e-11	0.552123
12-69261387-A-G	rs7969559	0.71554	0.71554	intron	CPSF6	eQTL	QTD000620	CPSF6	4.56e-11	-0.245501
12-69261387-A-G	rs7969559	0.71554	0.71554	intron	CPSF6	eQTL	QTD000620	CPSF6	4.56e-11	-0.245501
16-648590-A-G	rs11865670	0.55984	0.55984	non coding transcript exon	NA	eQTL	QTD000374	METTL26	4.56e-11	0.206809
16-648590-A-G	rs11865670	0.55984	0.55984	non coding transcript exon	NA	eQTL	QTD000374	METTL26	4.56e-11	0.206809
16-648590-A-G	rs11865670	0.55984	0.55984	non coding transcript exon	NA	eQTL	QTD000374	METTL26	4.56e-11	0.206809
6-29874761-C-G	rs2734964	0.22147	0.22147	intron	NA	eQTL	QTD000039	HLA-A	4.57e-11	0.839564
6-29874761-C-G	rs2734964	0.22147	0.22147	intron	NA	eQTL	QTD000039	HLA-A	4.57e-11	0.839564
3-48843038-T-C	rs566117790	0.053904	0.053904	intron	PRKAR2A	eQTL	QTD000093	LAMB2	4.59e-11	0.940987
6-32052461-A-G	rs369580	0.098526	0.098526	intron	TNXB	pQTL	deCODE_pQTL_2021	TPM2	4.62e-11	-0.078
6-29874761-C-G	rs2734964	0.22147	0.22147	intron	NA	eQTL	QTD000282	HLA-F	4.64e-11	-0.293391
6-29874761-C-G	rs2734964	0.22147	0.22147	intron	NA	eQTL	QTD000282	HLA-F	4.64e-11	-0.293391
6-30887434-T-G	rs1264324	0.069703	0.069703	intron	DDR1	eQTL	QTD000536	CCHCR1	4.65e-11	0.666097
6-29874761-C-G	rs2734964	0.22147	0.22147	intron	NA	eQTL	QTD000333	HLA-A	4.66e-11	-0.48343
6-29874761-C-G	rs2734964	0.22147	0.22147	intron	NA	eQTL	QTD000333	HLA-A	4.66e-11	-0.48343
6-30377517-A-G	rs3130370	0.10448	0.10448	intergenic	NA	eQTL	QTD000037	C6orf136	4.66e-11	-0.833626
16-648590-A-G	rs11865670	0.55984	0.55984	non coding transcript exon	NA	eQTL	QTD000272	HAGHL	4.71e-11	0.322872
16-648590-A-G	rs11865670	0.55984	0.55984	non coding transcript exon	NA	eQTL	QTD000272	HAGHL	4.71e-11	0.322872
16-648590-A-G	rs11865670	0.55984	0.55984	non coding transcript exon	NA	eQTL	QTD000272	HAGHL	4.71e-11	0.322872
6-30377517-A-G	rs3130370	0.10448	0.10448	intergenic	NA	pQTL	UKBB_pQTL_3k	GOLM2	4.71e-11	-0.0637414
6-32052461-A-G	rs369580	0.098526	0.098526	intron	TNXB	eQTL	QTD000536	HLA-C	4.73e-11	-0.588427
3-49784192-T-C	rs13063621	0.46709	0.46709	intron	IP6K1	pQTL	UKBB_pQTL_3k	CCL4	4.74e-11	0.0456676
6-32658661-A-T	rs9273367	0.23962	0.23962	upstream gene	HLA-DQB1-AS1	eQTL	QTD000251	HLA-DQA2	4.74e-11	0.51693
6-31464036-A-G	rs3130907	0.087162	0.087162	splice polypyrimidine tract	HCP5	pQTL	deCODE_pQTL_2021	F5	4.76e-11	0.0952
6-31464036-A-G	rs3130907	0.087162	0.087162	splice polypyrimidine tract	HCP5	pQTL	deCODE_pQTL_2021	F5	4.76e-11	0.0952
6-30377517-A-G	rs3130370	0.10448	0.10448	intergenic	NA	pQTL	UKBB_pQTL_3k	LTBR	4.77e-11	0.0642151
6-31464036-A-G	rs3130907	0.087162	0.087162	splice polypyrimidine tract	HCP5	eQTL	QTD000149	FLOT1	4.77e-11	0.930186
6-31464036-A-G	rs3130907	0.087162	0.087162	splice polypyrimidine tract	HCP5	eQTL	QTD000149	FLOT1	4.77e-11	0.930186
6-31464036-A-G	rs3130907	0.087162	0.087162	splice polypyrimidine tract	HCP5	eQTL	QTD000266	C4A	4.77e-11	-0.604663
6-31464036-A-G	rs3130907	0.087162	0.087162	splice polypyrimidine tract	HCP5	eQTL	QTD000266	C4A	4.77e-11	-0.604663
6-30377517-A-G	rs3130370	0.10448	0.10448	intergenic	NA	pQTL	UKBB_pQTL_3k	DEFB4A_DEFB4B	4.78e-11	-0.0643542
6-31464036-A-G	rs3130907	0.087162	0.087162	splice polypyrimidine tract	HCP5	pQTL	deCODE_pQTL_2021	RAB26	4.78e-11	-0.0974
6-31464036-A-G	rs3130907	0.087162	0.087162	splice polypyrimidine tract	HCP5	pQTL	deCODE_pQTL_2021	RAB26	4.78e-11	-0.0974
6-32658661-A-T	rs9273367	0.23962	0.23962	upstream gene	HLA-DQB1-AS1	eQTL	QTD000233	HLA-DQB2	4.78e-11	-0.506253
6-29874761-C-G	rs2734964	0.22147	0.22147	intron	NA	eQTL	QTD000037	HLA-F	4.81e-11	-0.635567
6-29874761-C-G	rs2734964	0.22147	0.22147	intron	NA	eQTL	QTD000037	HLA-F	4.81e-11	-0.635567
16-89635716-C-G	rs449882	0.33012	0.33012	intron	DPEP1	eQTL	QTD000036	CDK10	4.82e-11	0.744973
6-31464036-A-G	rs3130907	0.087162	0.087162	splice polypyrimidine tract	HCP5	eQTL	QTD000272	CCHCR1	4.82e-11	0.543371
6-31464036-A-G	rs3130907	0.087162	0.087162	splice polypyrimidine tract	HCP5	eQTL	QTD000272	CCHCR1	4.82e-11	0.543371
6-32658661-A-T	rs9273367	0.23962	0.23962	upstream gene	HLA-DQB1-AS1	eQTL	QTD000429	HLA-DQB2	4.82e-11	0.67792
3-49784192-T-C	rs13063621	0.46709	0.46709	intron	IP6K1	eQTL	QTD000086	INKA1	4.83e-11	0.451424
6-31464036-A-G	rs3130907	0.087162	0.087162	splice polypyrimidine tract	HCP5	eQTL	QTD000093	C4B	4.84e-11	-0.888499
6-31464036-A-G	rs3130907	0.087162	0.087162	splice polypyrimidine tract	HCP5	eQTL	QTD000093	C4B	4.84e-11	-0.888499
6-29874761-C-G	rs2734964	0.22147	0.22147	intron	NA	eQTL	QTD000435	HLA-F	4.86e-11	-0.40483
6-29874761-C-G	rs2734964	0.22147	0.22147	intron	NA	eQTL	QTD000435	HLA-F	4.86e-11	-0.40483
6-32658661-A-T	rs9273367	0.23962	0.23962	upstream gene	HLA-DQB1-AS1	eQTL	QTD000118	HLA-DQB1	4.87e-11	0.412664
16-648590-A-G	rs11865670	0.55984	0.55984	non coding transcript exon	NA	eQTL	QTD000277	WDR90	4.88e-11	0.588197
16-648590-A-G	rs11865670	0.55984	0.55984	non coding transcript exon	NA	eQTL	QTD000277	WDR90	4.88e-11	0.588197
16-648590-A-G	rs11865670	0.55984	0.55984	non coding transcript exon	NA	eQTL	QTD000277	WDR90	4.88e-11	0.588197
6-30887434-T-G	rs1264324	0.069703	0.069703	intron	DDR1	eQTL	QTD000032	LINC00243	4.88e-11	0.991008
16-648590-A-G	rs11865670	0.55984	0.55984	non coding transcript exon	NA	eQTL	QTD000090	METTL26	4.91e-11	0.461814
16-648590-A-G	rs11865670	0.55984	0.55984	non coding transcript exon	NA	eQTL	QTD000090	METTL26	4.91e-11	0.461814
16-648590-A-G	rs11865670	0.55984	0.55984	non coding transcript exon	NA	eQTL	QTD000090	METTL26	4.91e-11	0.461814
6-32658661-A-T	rs9273367	0.23962	0.23962	upstream gene	HLA-DQB1-AS1	pQTL	UKBB_pQTL_3k	LILRB4	4.94e-11	-0.0499159
6-30887434-T-G	rs1264324	0.069703	0.069703	intron	DDR1	eQTL	QTD000039	HLA-B	4.96e-11	-1.03882
6-32052461-A-G	rs369580	0.098526	0.098526	intron	TNXB	pQTL	deCODE_pQTL_2021	KLK6	4.99e-11	-0.0777
16-648590-A-G	rs11865670	0.55984	0.55984	non coding transcript exon	NA	eQTL	QTD000347	WDR90	5e-11	0.585078
16-648590-A-G	rs11865670	0.55984	0.55984	non coding transcript exon	NA	eQTL	QTD000347	WDR90	5e-11	0.585078
16-648590-A-G	rs11865670	0.55984	0.55984	non coding transcript exon	NA	eQTL	QTD000347	WDR90	5e-11	0.585078
6-30377517-A-G	rs3130370	0.10448	0.10448	intergenic	NA	pQTL	UKBB_pQTL_3k	LAYN	5e-11	0.0642248
6-29874761-C-G	rs2734964	0.22147	0.22147	intron	NA	pQTL	FinnGen_SomaScan_2023-03-02	MICA	5.01e-11	0.45472
6-29874761-C-G	rs2734964	0.22147	0.22147	intron	NA	pQTL	FinnGen_SomaScan_2023-03-02	MICA	5.01e-11	0.45472
6-30887434-T-G	rs1264324	0.069703	0.069703	intron	DDR1	pQTL	UKBB_pQTL_3k	ADM	5.01e-11	0.0624647
6-29874761-C-G	rs2734964	0.22147	0.22147	intron	NA	eQTL	QTD000144	HLA-A	5.05e-11	-0.402914
6-29874761-C-G	rs2734964	0.22147	0.22147	intron	NA	eQTL	QTD000144	HLA-A	5.05e-11	-0.402914
6-30887434-T-G	rs1264324	0.069703	0.069703	intron	DDR1	pQTL	UKBB_pQTL_3k	FCAR	5.05e-11	-0.0628564
6-32658661-A-T	rs9273367	0.23962	0.23962	upstream gene	HLA-DQB1-AS1	eQTL	QTD000425	HLA-DQA1	5.05e-11	-0.784553
6-32658661-A-T	rs9273367	0.23962	0.23962	upstream gene	HLA-DQB1-AS1	eQTL	QTD000411	HLA-DQB2	5.05e-11	-0.763885
6-30377517-A-G	rs3130370	0.10448	0.10448	intergenic	NA	pQTL	UKBB_pQTL_3k	TNFRSF21	5.06e-11	0.0635804
6-32658661-A-T	rs9273367	0.23962	0.23962	upstream gene	HLA-DQB1-AS1	eQTL	QTD000409	HLA-DQA1	5.09e-11	-0.781454
3-33257643-A-C	rs6801124	0.17261	0.17261	intergenic	NA	eQTL	QTD000118	FBXL2	5.1e-11	0.438774
16-648590-A-G	rs11865670	0.55984	0.55984	non coding transcript exon	NA	eQTL	QTD000211	WFIKKN1	5.11e-11	0.466362
16-648590-A-G	rs11865670	0.55984	0.55984	non coding transcript exon	NA	eQTL	QTD000211	WFIKKN1	5.11e-11	0.466362
16-648590-A-G	rs11865670	0.55984	0.55984	non coding transcript exon	NA	eQTL	QTD000211	WFIKKN1	5.11e-11	0.466362
6-30377517-A-G	rs3130370	0.10448	0.10448	intergenic	NA	eQTL	QTD000319	CCHCR1	5.12e-11	-0.572654
6-30887434-T-G	rs1264324	0.069703	0.069703	intron	DDR1	pQTL	UKBB_pQTL_3k	BGN	5.13e-11	-0.0635376
6-29874761-C-G	rs2734964	0.22147	0.22147	intron	NA	eQTL	QTD000212	HLA-A	5.14e-11	0.347111
6-29874761-C-G	rs2734964	0.22147	0.22147	intron	NA	eQTL	QTD000212	HLA-A	5.14e-11	0.347111
6-30377517-A-G	rs3130370	0.10448	0.10448	intergenic	NA	eQTL	QTD000344	HLA-F	5.16e-11	0.589051
6-31464036-A-G	rs3130907	0.087162	0.087162	splice polypyrimidine tract	HCP5	pQTL	UKBB_pQTL_3k	SPOCK1	5.17e-11	-0.0645843
6-31464036-A-G	rs3130907	0.087162	0.087162	splice polypyrimidine tract	HCP5	pQTL	UKBB_pQTL_3k	SPOCK1	5.17e-11	-0.0645843
3-49784192-T-C	rs13063621	0.46709	0.46709	intron	IP6K1	eQTL	QTD000085	MST1R	5.18e-11	0.499816
16-648590-A-G	rs11865670	0.55984	0.55984	non coding transcript exon	NA	eQTL	QTD000168	WDR90	5.2e-11	0.659316
16-648590-A-G	rs11865670	0.55984	0.55984	non coding transcript exon	NA	eQTL	QTD000168	WDR90	5.2e-11	0.659316
16-648590-A-G	rs11865670	0.55984	0.55984	non coding transcript exon	NA	eQTL	QTD000168	WDR90	5.2e-11	0.659316
6-30377517-A-G	rs3130370	0.10448	0.10448	intergenic	NA	pQTL	deCODE_pQTL_2021	CDH7	5.22e-11	0.1016
22-38176519-C-G	rs133015	0.44149	0.44149	intron	PLA2G6	pQTL	UKBB_pQTL_3k	F3	5.27e-11	-0.0455885
22-38176519-C-G	rs133015	0.44149	0.44149	intron	PLA2G6	pQTL	UKBB_pQTL_3k	F3	5.27e-11	-0.0455885
6-29874761-C-G	rs2734964	0.22147	0.22147	intron	NA	eQTL	QTD000112	HLA-F	5.28e-11	0.41587
6-29874761-C-G	rs2734964	0.22147	0.22147	intron	NA	eQTL	QTD000112	HLA-F	5.28e-11	0.41587
6-32658661-A-T	rs9273367	0.23962	0.23962	upstream gene	HLA-DQB1-AS1	eQTL	QTD000535	HLA-DQB1-AS1	5.28e-11	-0.626676
3-33257643-A-C	rs6801124	0.17261	0.17261	intergenic	NA	eQTL	QTD000166	UBP1	5.29e-11	0.800219
12-69261387-A-G	rs7969559	0.71554	0.71554	intron	CPSF6	eQTL	QTD000517	CPSF6	5.32e-11	1.03023
12-69261387-A-G	rs7969559	0.71554	0.71554	intron	CPSF6	eQTL	QTD000517	CPSF6	5.32e-11	1.03023
3-49784192-T-C	rs13063621	0.46709	0.46709	intron	IP6K1	eQTL	QTD000037	RNF123	5.33e-11	-0.436543
6-30377517-A-G	rs3130370	0.10448	0.10448	intergenic	NA	eQTL	QTD000369	FLOT1	5.34e-11	1.28075
6-31464036-A-G	rs3130907	0.087162	0.087162	splice polypyrimidine tract	HCP5	eQTL	QTD000341	FLOT1	5.34e-11	0.512423
6-31464036-A-G	rs3130907	0.087162	0.087162	splice polypyrimidine tract	HCP5	eQTL	QTD000341	FLOT1	5.34e-11	0.512423
6-31464036-A-G	rs3130907	0.087162	0.087162	splice polypyrimidine tract	HCP5	eQTL	QTD000134	HLA-C	5.34e-11	-0.739922
6-31464036-A-G	rs3130907	0.087162	0.087162	splice polypyrimidine tract	HCP5	eQTL	QTD000134	HLA-C	5.34e-11	-0.739922
6-32052461-A-G	rs369580	0.098526	0.098526	intron	TNXB	eQTL	QTD000539	HLA-C	5.35e-11	0.558504
6-32658661-A-T	rs9273367	0.23962	0.23962	upstream gene	HLA-DQB1-AS1	eQTL	QTD000118	HLA-DQB1	5.37e-11	0.426465
1-174090876-A-G	rs72711443	0.29321	0.29321	upstream gene	RPL30P1	eQTL	QTD000435	CACYBP	5.4e-11	-0.312519
6-31464036-A-G	rs3130907	0.087162	0.087162	splice polypyrimidine tract	HCP5	eQTL	QTD000341	C4A	5.4e-11	-0.553883
6-31464036-A-G	rs3130907	0.087162	0.087162	splice polypyrimidine tract	HCP5	eQTL	QTD000341	C4A	5.4e-11	-0.553883
3-49784192-T-C	rs13063621	0.46709	0.46709	intron	IP6K1	eQTL	QTD000216	MST1R	5.43e-11	0.385649
6-30887434-T-G	rs1264324	0.069703	0.069703	intron	DDR1	eQTL	QTD000110	HLA-C	5.45e-11	0.574458
6-30887434-T-G	rs1264324	0.069703	0.069703	intron	DDR1	pQTL	UKBB_pQTL_3k	KLRD1	5.45e-11	-0.0623497
16-89635716-C-G	rs449882	0.33012	0.33012	intron	DPEP1	eQTL	QTD000252	SPATA33	5.48e-11	0.42677
6-32658661-A-T	rs9273367	0.23962	0.23962	upstream gene	HLA-DQB1-AS1	eQTL	QTD000435	HLA-DRB1	5.48e-11	-0.446432
6-32658661-A-T	rs9273367	0.23962	0.23962	upstream gene	HLA-DQB1-AS1	pQTL	deCODE_pQTL_2021	GFRA1	5.52e-11	-0.061
6-31464036-A-G	rs3130907	0.087162	0.087162	splice polypyrimidine tract	HCP5	eQTL	QTD000339	C4A	5.55e-11	-0.852417
6-31464036-A-G	rs3130907	0.087162	0.087162	splice polypyrimidine tract	HCP5	eQTL	QTD000339	C4A	5.55e-11	-0.852417
6-29874761-C-G	rs2734964	0.22147	0.22147	intron	NA	eQTL	QTD000537	HLA-A	5.56e-11	-0.593567
6-29874761-C-G	rs2734964	0.22147	0.22147	intron	NA	eQTL	QTD000537	HLA-A	5.56e-11	-0.593567
6-31464036-A-G	rs3130907	0.087162	0.087162	splice polypyrimidine tract	HCP5	eQTL	QTD000244	CCHCR1	5.57e-11	0.51888
6-31464036-A-G	rs3130907	0.087162	0.087162	splice polypyrimidine tract	HCP5	eQTL	QTD000244	CCHCR1	5.57e-11	0.51888
6-30887434-T-G	rs1264324	0.069703	0.069703	intron	DDR1	eQTL	QTD000241	MICB	5.59e-11	0.637725
6-30887434-T-G	rs1264324	0.069703	0.069703	intron	DDR1	eQTL	QTD000132	HLA-C	5.59e-11	0.807363
6-32658661-A-T	rs9273367	0.23962	0.23962	upstream gene	HLA-DQB1-AS1	eQTL	QTD000237	HLA-DRB1	5.59e-11	-0.4998
6-30887434-T-G	rs1264324	0.069703	0.069703	intron	DDR1	pQTL	deCODE_pQTL_2021	CR2	5.6e-11	0.0959
16-648590-A-G	rs11865670	0.55984	0.55984	non coding transcript exon	NA	eQTL	QTD000545	CIAO3	5.61e-11	0.391762
16-648590-A-G	rs11865670	0.55984	0.55984	non coding transcript exon	NA	eQTL	QTD000545	CIAO3	5.61e-11	0.391762
16-648590-A-G	rs11865670	0.55984	0.55984	non coding transcript exon	NA	eQTL	QTD000545	CIAO3	5.61e-11	0.391762
6-30377517-A-G	rs3130370	0.10448	0.10448	intergenic	NA	eQTL	QTD000282	CCHCR1	5.61e-11	0.531312
6-31464036-A-G	rs3130907	0.087162	0.087162	splice polypyrimidine tract	HCP5	eQTL	QTD000085	HLA-C	5.61e-11	0.808034
6-31464036-A-G	rs3130907	0.087162	0.087162	splice polypyrimidine tract	HCP5	eQTL	QTD000085	HLA-C	5.61e-11	0.808034
6-32658661-A-T	rs9273367	0.23962	0.23962	upstream gene	HLA-DQB1-AS1	eQTL	QTD000076	HLA-DRB1	5.62e-11	-0.398947
6-30887434-T-G	rs1264324	0.069703	0.069703	intron	DDR1	pQTL	UKBB_pQTL_3k	CCL26	5.63e-11	-0.0627261
6-31464036-A-G	rs3130907	0.087162	0.087162	splice polypyrimidine tract	HCP5	eQTL	QTD000124	HLA-C	5.64e-11	0.615021
6-31464036-A-G	rs3130907	0.087162	0.087162	splice polypyrimidine tract	HCP5	eQTL	QTD000124	HLA-C	5.64e-11	0.615021
6-31464036-A-G	rs3130907	0.087162	0.087162	splice polypyrimidine tract	HCP5	eQTL	QTD000358	CCHCR1	5.65e-11	-0.535613
6-31464036-A-G	rs3130907	0.087162	0.087162	splice polypyrimidine tract	HCP5	eQTL	QTD000358	CCHCR1	5.65e-11	-0.535613
6-29874761-C-G	rs2734964	0.22147	0.22147	intron	NA	pQTL	deCODE_pQTL_2021	USP25	5.67e-11	0.0653
6-29874761-C-G	rs2734964	0.22147	0.22147	intron	NA	pQTL	deCODE_pQTL_2021	USP25	5.67e-11	0.0653
6-31464036-A-G	rs3130907	0.087162	0.087162	splice polypyrimidine tract	HCP5	pQTL	UKBB_pQTL_3k	PRG3	5.67e-11	-0.0687507
6-31464036-A-G	rs3130907	0.087162	0.087162	splice polypyrimidine tract	HCP5	pQTL	UKBB_pQTL_3k	PRG3	5.67e-11	-0.0687507
6-32658661-A-T	rs9273367	0.23962	0.23962	upstream gene	HLA-DQB1-AS1	pQTL	UKBB_pQTL_3k	GZMA	5.68e-11	-0.049082
6-32658661-A-T	rs9273367	0.23962	0.23962	upstream gene	HLA-DQB1-AS1	eQTL	QTD000254	HLA-DQB1	5.68e-11	-0.506686
6-31464036-A-G	rs3130907	0.087162	0.087162	splice polypyrimidine tract	HCP5	eQTL	QTD000412	HLA-C	5.71e-11	1.07938
6-31464036-A-G	rs3130907	0.087162	0.087162	splice polypyrimidine tract	HCP5	eQTL	QTD000412	HLA-C	5.71e-11	1.07938
16-648590-A-G	rs11865670	0.55984	0.55984	non coding transcript exon	NA	eQTL	QTD000535	ANTKMT	5.73e-11	-0.310018
16-648590-A-G	rs11865670	0.55984	0.55984	non coding transcript exon	NA	eQTL	QTD000535	ANTKMT	5.73e-11	-0.310018
16-648590-A-G	rs11865670	0.55984	0.55984	non coding transcript exon	NA	eQTL	QTD000535	ANTKMT	5.73e-11	-0.310018
6-29874761-C-G	rs2734964	0.22147	0.22147	intron	NA	eQTL	QTD000131	HLA-A	5.75e-11	0.515998
6-29874761-C-G	rs2734964	0.22147	0.22147	intron	NA	eQTL	QTD000131	HLA-A	5.75e-11	0.515998
16-648590-A-G	rs11865670	0.55984	0.55984	non coding transcript exon	NA	eQTL	QTD000196	WFIKKN1	5.76e-11	0.706171
16-648590-A-G	rs11865670	0.55984	0.55984	non coding transcript exon	NA	eQTL	QTD000196	WFIKKN1	5.76e-11	0.706171
16-648590-A-G	rs11865670	0.55984	0.55984	non coding transcript exon	NA	eQTL	QTD000196	WFIKKN1	5.76e-11	0.706171
16-53767042-T-C	rs1421085	0.30825	0.30825	intron	FTO	pQTL	UKBB_pQTL_3k	OBP2B	5.77e-11	-0.0463283
16-89635716-C-G	rs449882	0.33012	0.33012	intron	DPEP1	eQTL	QTD000081	CDK10	5.78e-11	0.332923
6-32052461-A-G	rs369580	0.098526	0.098526	intron	TNXB	pQTL	deCODE_pQTL_2021	GRIA4	5.79e-11	-0.0787
6-30887434-T-G	rs1264324	0.069703	0.069703	intron	DDR1	pQTL	deCODE_pQTL_2021	UBE2M	5.82e-11	-0.0896
6-31464036-A-G	rs3130907	0.087162	0.087162	splice polypyrimidine tract	HCP5	eQTL	QTD000317	HLA-B	5.83e-11	0.608289
6-31464036-A-G	rs3130907	0.087162	0.087162	splice polypyrimidine tract	HCP5	eQTL	QTD000317	HLA-B	5.83e-11	0.608289
6-32052461-A-G	rs369580	0.098526	0.098526	intron	TNXB	eQTL	QTD000362	BAG6	5.83e-11	0.666371
16-89635716-C-G	rs449882	0.33012	0.33012	intron	DPEP1	eQTL	QTD000113	CDK10	5.84e-11	0.34346
6-30887434-T-G	rs1264324	0.069703	0.069703	intron	DDR1	eQTL	QTD000187	HLA-C	5.84e-11	0.928461
22-38176519-C-G	rs133015	0.44149	0.44149	intron	PLA2G6	eQTL	QTD000138	MAFF	5.86e-11	0.644749
22-38176519-C-G	rs133015	0.44149	0.44149	intron	PLA2G6	eQTL	QTD000138	MAFF	5.86e-11	0.644749
22-38176519-C-G	rs133015	0.44149	0.44149	intron	PLA2G6	eQTL	QTD000527	MAFF	5.86e-11	0.763757
22-38176519-C-G	rs133015	0.44149	0.44149	intron	PLA2G6	eQTL	QTD000527	MAFF	5.86e-11	0.763757
6-32052461-A-G	rs369580	0.098526	0.098526	intron	TNXB	eQTL	QTD000087	CCHCR1	5.86e-11	-0.718836
6-32658661-A-T	rs9273367	0.23962	0.23962	upstream gene	HLA-DQB1-AS1	eQTL	QTD000126	HLA-DQB1	5.87e-11	-0.598364
6-29874761-C-G	rs2734964	0.22147	0.22147	intron	NA	eQTL	QTD000268	HLA-A	5.88e-11	0.658122
6-29874761-C-G	rs2734964	0.22147	0.22147	intron	NA	eQTL	QTD000268	HLA-A	5.88e-11	0.658122
6-30377517-A-G	rs3130370	0.10448	0.10448	intergenic	NA	eQTL	QTD000132	ZFP57	5.89e-11	0.674217
3-49784192-T-C	rs13063621	0.46709	0.46709	intron	IP6K1	eQTL	QTD000119	RNF123	5.91e-11	0.374602
6-30887434-T-G	rs1264324	0.069703	0.069703	intron	DDR1	pQTL	UKBB_pQTL_3k	CXCL8	5.95e-11	0.0627813
6-30887434-T-G	rs1264324	0.069703	0.069703	intron	DDR1	eQTL	QTD000086	HLA-C	5.95e-11	0.923678
3-49784192-T-C	rs13063621	0.46709	0.46709	intron	IP6K1	eQTL	QTD000088	RBM6	5.98e-11	-0.265322
1-218317989-C-G	rs4269827	0.35425	0.35425	intron	RRP15	eQTL	QTD000373	RRP15	5.99e-11	0.25221
6-31464036-A-G	rs3130907	0.087162	0.087162	splice polypyrimidine tract	HCP5	pQTL	UKBB_pQTL_3k	TNFSF8	5.99e-11	0.0686187
6-31464036-A-G	rs3130907	0.087162	0.087162	splice polypyrimidine tract	HCP5	pQTL	UKBB_pQTL_3k	TNFSF8	5.99e-11	0.0686187
6-32658661-A-T	rs9273367	0.23962	0.23962	upstream gene	HLA-DQB1-AS1	eQTL	QTD000024	HLA-DQB2	6.03e-11	-0.682563
6-30887434-T-G	rs1264324	0.069703	0.069703	intron	DDR1	eQTL	QTD000231	CCHCR1	6.04e-11	0.41418
22-41855119-T-C	rs67057013	0.12719	0.12719	intron	SREBF2	eQTL	QTD000341	CENPM	6.05e-11	0.538646
6-32658661-A-T	rs9273367	0.23962	0.23962	upstream gene	HLA-DQB1-AS1	eQTL	QTD000435	HLA-DRB5	6.07e-11	-0.452093
3-49784192-T-C	rs13063621	0.46709	0.46709	intron	IP6K1	eQTL	QTD000139	RNF123	6.09e-11	-0.593101
6-29874761-C-G	rs2734964	0.22147	0.22147	intron	NA	eQTL	QTD000344	HLA-F	6.11e-11	-0.312336
6-29874761-C-G	rs2734964	0.22147	0.22147	intron	NA	eQTL	QTD000344	HLA-F	6.11e-11	-0.312336
6-29874761-C-G	rs2734964	0.22147	0.22147	intron	NA	eQTL	QTD000282	HLA-F	6.11e-11	0.32206
6-29874761-C-G	rs2734964	0.22147	0.22147	intron	NA	eQTL	QTD000282	HLA-F	6.11e-11	0.32206
6-31464036-A-G	rs3130907	0.087162	0.087162	splice polypyrimidine tract	HCP5	eQTL	QTD000076	HLA-B	6.11e-11	0.590055
6-31464036-A-G	rs3130907	0.087162	0.087162	splice polypyrimidine tract	HCP5	eQTL	QTD000076	HLA-B	6.11e-11	0.590055
6-30887434-T-G	rs1264324	0.069703	0.069703	intron	DDR1	eQTL	QTD000241	LINC02570	6.12e-11	0.644063
6-31464036-A-G	rs3130907	0.087162	0.087162	splice polypyrimidine tract	HCP5	eQTL	QTD000248	HLA-C	6.12e-11	-0.66185
6-31464036-A-G	rs3130907	0.087162	0.087162	splice polypyrimidine tract	HCP5	eQTL	QTD000248	HLA-C	6.12e-11	-0.66185
16-648590-A-G	rs11865670	0.55984	0.55984	non coding transcript exon	NA	eQTL	QTD000229	PIGQ	6.13e-11	0.524389
16-648590-A-G	rs11865670	0.55984	0.55984	non coding transcript exon	NA	eQTL	QTD000229	PIGQ	6.13e-11	0.524389
16-648590-A-G	rs11865670	0.55984	0.55984	non coding transcript exon	NA	eQTL	QTD000229	PIGQ	6.13e-11	0.524389
6-29874761-C-G	rs2734964	0.22147	0.22147	intron	NA	eQTL	QTD000214	HLA-A	6.13e-11	-0.461232
6-29874761-C-G	rs2734964	0.22147	0.22147	intron	NA	eQTL	QTD000214	HLA-A	6.13e-11	-0.461232
6-30377517-A-G	rs3130370	0.10448	0.10448	intergenic	NA	pQTL	UKBB_pQTL_3k	FCAR	6.14e-11	-0.0636917
6-32052461-A-G	rs369580	0.098526	0.098526	intron	TNXB	eQTL	QTD000545	HLA-C	6.19e-11	0.565093
6-30377517-A-G	rs3130370	0.10448	0.10448	intergenic	NA	eQTL	QTD000082	HLA-A	6.21e-11	0.696952
6-29874761-C-G	rs2734964	0.22147	0.22147	intron	NA	eQTL	QTD000164	HLA-A	6.22e-11	-0.797661
6-29874761-C-G	rs2734964	0.22147	0.22147	intron	NA	eQTL	QTD000164	HLA-A	6.22e-11	-0.797661
3-49784192-T-C	rs13063621	0.46709	0.46709	intron	IP6K1	eQTL	QTD000119	RBM6	6.24e-11	-0.251223
6-31464036-A-G	rs3130907	0.087162	0.087162	splice polypyrimidine tract	HCP5	eQTL	QTD000436	TSBP1-AS1	6.24e-11	0.477339
6-31464036-A-G	rs3130907	0.087162	0.087162	splice polypyrimidine tract	HCP5	eQTL	QTD000436	TSBP1-AS1	6.24e-11	0.477339
6-32658661-A-T	rs9273367	0.23962	0.23962	upstream gene	HLA-DQB1-AS1	eQTL	QTD000541	HLA-DQB2	6.25e-11	-0.596133
16-648590-A-G	rs11865670	0.55984	0.55984	non coding transcript exon	NA	eQTL	QTD000312	HAGHL	6.26e-11	0.350594
16-648590-A-G	rs11865670	0.55984	0.55984	non coding transcript exon	NA	eQTL	QTD000312	HAGHL	6.26e-11	0.350594
16-648590-A-G	rs11865670	0.55984	0.55984	non coding transcript exon	NA	eQTL	QTD000312	HAGHL	6.26e-11	0.350594
12-69261387-A-G	rs7969559	0.71554	0.71554	intron	CPSF6	eQTL	QTD000326	ENSG00000274979	6.29e-11	-0.605013
12-69261387-A-G	rs7969559	0.71554	0.71554	intron	CPSF6	eQTL	QTD000326	ENSG00000274979	6.29e-11	-0.605013
6-31464036-A-G	rs3130907	0.087162	0.087162	splice polypyrimidine tract	HCP5	eQTL	QTD000318	FLOT1	6.32e-11	0.480268
6-31464036-A-G	rs3130907	0.087162	0.087162	splice polypyrimidine tract	HCP5	eQTL	QTD000318	FLOT1	6.32e-11	0.480268
6-30377517-A-G	rs3130370	0.10448	0.10448	intergenic	NA	eQTL	QTD000376	HLA-B	6.33e-11	-0.665113
6-30377517-A-G	rs3130370	0.10448	0.10448	intergenic	NA	eQTL	QTD000039	HLA-F	6.34e-11	0.956255
1-218317989-C-G	rs4269827	0.35425	0.35425	intron	RRP15	eQTL	QTD000342	RRP15	6.39e-11	0.334159
6-31464036-A-G	rs3130907	0.087162	0.087162	splice polypyrimidine tract	HCP5	pQTL	UKBB_pQTL_3k	ACE2	6.41e-11	-0.0646952
6-31464036-A-G	rs3130907	0.087162	0.087162	splice polypyrimidine tract	HCP5	pQTL	UKBB_pQTL_3k	ACE2	6.41e-11	-0.0646952
6-32658661-A-T	rs9273367	0.23962	0.23962	upstream gene	HLA-DQB1-AS1	eQTL	QTD000234	HLA-DQB1	6.41e-11	-0.514177
16-648590-A-G	rs11865670	0.55984	0.55984	non coding transcript exon	NA	eQTL	QTD000357	WDR90	6.44e-11	0.295574
16-648590-A-G	rs11865670	0.55984	0.55984	non coding transcript exon	NA	eQTL	QTD000357	WDR90	6.44e-11	0.295574
16-648590-A-G	rs11865670	0.55984	0.55984	non coding transcript exon	NA	eQTL	QTD000357	WDR90	6.44e-11	0.295574
6-31464036-A-G	rs3130907	0.087162	0.087162	splice polypyrimidine tract	HCP5	eQTL	QTD000287	FLOT1	6.44e-11	0.496074
6-31464036-A-G	rs3130907	0.087162	0.087162	splice polypyrimidine tract	HCP5	eQTL	QTD000287	FLOT1	6.44e-11	0.496074
1-218317989-C-G	rs4269827	0.35425	0.35425	intron	RRP15	eQTL	QTD000211	RRP15	6.46e-11	0.292516
3-49784192-T-C	rs13063621	0.46709	0.46709	intron	IP6K1	eQTL	QTD000545	RNF123	6.48e-11	0.286346
3-48843038-T-C	rs566117790	0.053904	0.053904	intron	PRKAR2A	eQTL	QTD000294	LAMB2	6.5e-11	1.13605
6-31464036-A-G	rs3130907	0.087162	0.087162	splice polypyrimidine tract	HCP5	pQTL	UKBB_pQTL_3k	PPP3R1	6.51e-11	-0.0642258
6-31464036-A-G	rs3130907	0.087162	0.087162	splice polypyrimidine tract	HCP5	pQTL	UKBB_pQTL_3k	PPP3R1	6.51e-11	-0.0642258
6-30377517-A-G	rs3130370	0.10448	0.10448	intergenic	NA	eQTL	QTD000289	HLA-A	6.52e-11	-0.65259
22-41855119-T-C	rs67057013	0.12719	0.12719	intron	SREBF2	eQTL	QTD000436	ACO2	6.53e-11	0.392537
6-30377517-A-G	rs3130370	0.10448	0.10448	intergenic	NA	pQTL	deCODE_pQTL_2021	ATP1B1	6.55e-11	-0.1036
6-32052461-A-G	rs369580	0.098526	0.098526	intron	TNXB	pQTL	UKBB_pQTL_3k	RNASE3	6.57e-11	-0.0594588
16-89635716-C-G	rs449882	0.33012	0.33012	intron	DPEP1	eQTL	QTD000218	FANCA	6.58e-11	-0.432284
22-41855119-T-C	rs67057013	0.12719	0.12719	intron	SREBF2	eQTL	QTD000374	SMDT1	6.58e-11	-0.58552
6-29874761-C-G	rs2734964	0.22147	0.22147	intron	NA	eQTL	QTD000127	ZFP57	6.58e-11	0.713539
6-29874761-C-G	rs2734964	0.22147	0.22147	intron	NA	eQTL	QTD000127	ZFP57	6.58e-11	0.713539
6-29874761-C-G	rs2734964	0.22147	0.22147	intron	NA	eQTL	QTD000009	HLA-A	6.6e-11	1.29159
6-29874761-C-G	rs2734964	0.22147	0.22147	intron	NA	eQTL	QTD000009	HLA-A	6.6e-11	1.29159
22-41855119-T-C	rs67057013	0.12719	0.12719	intron	SREBF2	eQTL	QTD000336	CENPM	6.62e-11	0.548369
6-29874761-C-G	rs2734964	0.22147	0.22147	intron	NA	eQTL	QTD000054	HLA-A	6.62e-11	0.470763
6-29874761-C-G	rs2734964	0.22147	0.22147	intron	NA	eQTL	QTD000054	HLA-A	6.62e-11	0.470763
6-30377517-A-G	rs3130370	0.10448	0.10448	intergenic	NA	eQTL	QTD000024	HLA-B	6.62e-11	-0.873975
6-32052461-A-G	rs369580	0.098526	0.098526	intron	TNXB	pQTL	UKBB_pQTL_3k	SPINK4	6.62e-11	0.0592087
6-31464036-A-G	rs3130907	0.087162	0.087162	splice polypyrimidine tract	HCP5	eQTL	QTD000236	CCHCR1	6.63e-11	0.51512
6-31464036-A-G	rs3130907	0.087162	0.087162	splice polypyrimidine tract	HCP5	eQTL	QTD000236	CCHCR1	6.63e-11	0.51512
16-89635716-C-G	rs449882	0.33012	0.33012	intron	DPEP1	eQTL	QTD000344	SPATA33	6.65e-11	-0.320918
6-29874761-C-G	rs2734964	0.22147	0.22147	intron	NA	eQTL	QTD000437	HLA-A	6.65e-11	-0.431515
6-29874761-C-G	rs2734964	0.22147	0.22147	intron	NA	eQTL	QTD000437	HLA-A	6.65e-11	-0.431515
16-89635716-C-G	rs449882	0.33012	0.33012	intron	DPEP1	eQTL	QTD000535	SPATA33	6.67e-11	0.343507
6-30377517-A-G	rs3130370	0.10448	0.10448	intergenic	NA	eQTL	QTD000026	LINC00243	6.75e-11	0.898102
6-32658661-A-T	rs9273367	0.23962	0.23962	upstream gene	HLA-DQB1-AS1	eQTL	QTD000549	HLA-DQA1	6.75e-11	-0.924032
16-648590-A-G	rs11865670	0.55984	0.55984	non coding transcript exon	NA	eQTL	QTD000613	METTL26	6.8e-11	0.222876
16-648590-A-G	rs11865670	0.55984	0.55984	non coding transcript exon	NA	eQTL	QTD000613	METTL26	6.8e-11	0.222876
16-648590-A-G	rs11865670	0.55984	0.55984	non coding transcript exon	NA	eQTL	QTD000613	METTL26	6.8e-11	0.222876
6-30377517-A-G	rs3130370	0.10448	0.10448	intergenic	NA	eQTL	QTD000339	HLA-B	6.82e-11	-0.867171
6-31464036-A-G	rs3130907	0.087162	0.087162	splice polypyrimidine tract	HCP5	eQTL	QTD000303	FLOT1	6.91e-11	-0.705042
6-31464036-A-G	rs3130907	0.087162	0.087162	splice polypyrimidine tract	HCP5	eQTL	QTD000303	FLOT1	6.91e-11	-0.705042
6-30377517-A-G	rs3130370	0.10448	0.10448	intergenic	NA	eQTL	QTD000266	ZFP57	6.93e-11	0.996068
16-89635716-C-G	rs449882	0.33012	0.33012	intron	DPEP1	pQTL	UKBB_pQTL_3k	PRG2	6.95e-11	0.0487849
6-30887434-T-G	rs1264324	0.069703	0.069703	intron	DDR1	eQTL	QTD000034	HLA-A	6.96e-11	0.848282
6-30887434-T-G	rs1264324	0.069703	0.069703	intron	DDR1	eQTL	QTD000053	CCHCR1	6.96e-11	-0.655651
12-69261387-A-G	rs7969559	0.71554	0.71554	intron	CPSF6	eQTL	QTD000105	ENSG00000274979	6.98e-11	-0.457252
12-69261387-A-G	rs7969559	0.71554	0.71554	intron	CPSF6	eQTL	QTD000105	ENSG00000274979	6.98e-11	-0.457252
1-218317989-C-G	rs4269827	0.35425	0.35425	intron	RRP15	eQTL	QTD000083	RRP15	7.01e-11	0.325379
16-648590-A-G	rs11865670	0.55984	0.55984	non coding transcript exon	NA	eQTL	QTD000158	RHOT2	7.01e-11	0.533896
16-648590-A-G	rs11865670	0.55984	0.55984	non coding transcript exon	NA	eQTL	QTD000158	RHOT2	7.01e-11	0.533896
16-648590-A-G	rs11865670	0.55984	0.55984	non coding transcript exon	NA	eQTL	QTD000158	RHOT2	7.01e-11	0.533896
22-41855119-T-C	rs67057013	0.12719	0.12719	intron	SREBF2	eQTL	QTD000156	CENPM	7.01e-11	0.778767
6-31464036-A-G	rs3130907	0.087162	0.087162	splice polypyrimidine tract	HCP5	pQTL	UKBB_pQTL_3k	ADM	7.01e-11	0.0636383
6-31464036-A-G	rs3130907	0.087162	0.087162	splice polypyrimidine tract	HCP5	pQTL	UKBB_pQTL_3k	ADM	7.01e-11	0.0636383
6-30887434-T-G	rs1264324	0.069703	0.069703	intron	DDR1	pQTL	deCODE_pQTL_2021	FCER2	7.02e-11	0.0956
6-30887434-T-G	rs1264324	0.069703	0.069703	intron	DDR1	eQTL	QTD000174	CCHCR1	7.02e-11	-0.952835
6-30887434-T-G	rs1264324	0.069703	0.069703	intron	DDR1	pQTL	UKBB_pQTL_3k	CCL2	7.05e-11	0.0625468
6-30887434-T-G	rs1264324	0.069703	0.069703	intron	DDR1	eQTL	QTD000143	HLA-A	7.06e-11	0.693408
6-30887434-T-G	rs1264324	0.069703	0.069703	intron	DDR1	eQTL	QTD000259	CCHCR1	7.07e-11	0.845027
6-29874761-C-G	rs2734964	0.22147	0.22147	intron	NA	eQTL	QTD000273	HLA-A	7.11e-11	0.454516
6-29874761-C-G	rs2734964	0.22147	0.22147	intron	NA	eQTL	QTD000273	HLA-A	7.11e-11	0.454516
16-89635716-C-G	rs449882	0.33012	0.33012	intron	DPEP1	eQTL	QTD000328	CDK10	7.12e-11	-0.406325
6-31464036-A-G	rs3130907	0.087162	0.087162	splice polypyrimidine tract	HCP5	pQTL	UKBB_pQTL_3k	CD4	7.12e-11	-0.0639694
6-31464036-A-G	rs3130907	0.087162	0.087162	splice polypyrimidine tract	HCP5	pQTL	UKBB_pQTL_3k	CD4	7.12e-11	-0.0639694
6-30887434-T-G	rs1264324	0.069703	0.069703	intron	DDR1	pQTL	UKBB_pQTL_3k	SPINT1	7.15e-11	-0.0622804
6-29874761-C-G	rs2734964	0.22147	0.22147	intron	NA	eQTL	QTD000375	HLA-F-AS1	7.18e-11	-0.523241
6-29874761-C-G	rs2734964	0.22147	0.22147	intron	NA	eQTL	QTD000375	HLA-F-AS1	7.18e-11	-0.523241
6-31464036-A-G	rs3130907	0.087162	0.087162	splice polypyrimidine tract	HCP5	pQTL	deCODE_pQTL_2021	QPCT	7.25e-11	-0.0979
6-31464036-A-G	rs3130907	0.087162	0.087162	splice polypyrimidine tract	HCP5	pQTL	deCODE_pQTL_2021	QPCT	7.25e-11	-0.0979
16-89635716-C-G	rs449882	0.33012	0.33012	intron	DPEP1	eQTL	QTD000297	SPATA33	7.31e-11	-0.410239
6-32658661-A-T	rs9273367	0.23962	0.23962	upstream gene	HLA-DQB1-AS1	eQTL	QTD000244	HLA-DQB1	7.33e-11	-0.410592
6-32658661-A-T	rs9273367	0.23962	0.23962	upstream gene	HLA-DQB1-AS1	eQTL	QTD000536	HLA-DQA1	7.33e-11	-0.631149
12-69261387-A-G	rs7969559	0.71554	0.71554	intron	CPSF6	eQTL	QTD000292	CPSF6	7.34e-11	-0.673816
12-69261387-A-G	rs7969559	0.71554	0.71554	intron	CPSF6	eQTL	QTD000292	CPSF6	7.34e-11	-0.673816
22-41855119-T-C	rs67057013	0.12719	0.12719	intron	SREBF2	eQTL	QTD000284	NAGA	7.39e-11	-0.536536
16-89635716-C-G	rs449882	0.33012	0.33012	intron	DPEP1	eQTL	QTD000284	SPG7	7.4e-11	-0.291715
6-32658661-A-T	rs9273367	0.23962	0.23962	upstream gene	HLA-DQB1-AS1	eQTL	QTD000121	HLA-DRB1	7.4e-11	-0.403924
6-30377517-A-G	rs3130370	0.10448	0.10448	intergenic	NA	eQTL	QTD000088	C6orf136	7.41e-11	-0.793708
6-29874761-C-G	rs2734964	0.22147	0.22147	intron	NA	eQTL	QTD000249	HLA-A	7.43e-11	0.481718
6-29874761-C-G	rs2734964	0.22147	0.22147	intron	NA	eQTL	QTD000249	HLA-A	7.43e-11	0.481718
6-31464036-A-G	rs3130907	0.087162	0.087162	splice polypyrimidine tract	HCP5	pQTL	UKBB_pQTL_3k	THBD	7.43e-11	0.0639409
6-31464036-A-G	rs3130907	0.087162	0.087162	splice polypyrimidine tract	HCP5	pQTL	UKBB_pQTL_3k	THBD	7.43e-11	0.0639409
6-32052461-A-G	rs369580	0.098526	0.098526	intron	TNXB	eQTL	QTD000545	HLA-C	7.45e-11	0.63763
6-29874761-C-G	rs2734964	0.22147	0.22147	intron	NA	eQTL	QTD000117	HLA-F	7.48e-11	-0.309315
6-29874761-C-G	rs2734964	0.22147	0.22147	intron	NA	eQTL	QTD000117	HLA-F	7.48e-11	-0.309315
6-31464036-A-G	rs3130907	0.087162	0.087162	splice polypyrimidine tract	HCP5	eQTL	QTD000343	CCHCR1	7.48e-11	0.649108
6-31464036-A-G	rs3130907	0.087162	0.087162	splice polypyrimidine tract	HCP5	eQTL	QTD000343	CCHCR1	7.48e-11	0.649108
6-29874761-C-G	rs2734964	0.22147	0.22147	intron	NA	eQTL	QTD000277	HCP5B	7.52e-11	0.779724
6-29874761-C-G	rs2734964	0.22147	0.22147	intron	NA	eQTL	QTD000277	HCP5B	7.52e-11	0.779724
6-29874761-C-G	rs2734964	0.22147	0.22147	intron	NA	eQTL	QTD000137	ZFP57	7.54e-11	0.711956
6-29874761-C-G	rs2734964	0.22147	0.22147	intron	NA	eQTL	QTD000137	ZFP57	7.54e-11	0.711956
6-30377517-A-G	rs3130370	0.10448	0.10448	intergenic	NA	eQTL	QTD000203	FLOT1	7.56e-11	0.885964
6-32052461-A-G	rs369580	0.098526	0.098526	intron	TNXB	pQTL	UKBB_pQTL_3k	CTSO	7.57e-11	-0.0586939
6-32658661-A-T	rs9273367	0.23962	0.23962	upstream gene	HLA-DQB1-AS1	eQTL	QTD000141	HLA-DQB2	7.57e-11	0.35453
6-32658661-A-T	rs9273367	0.23962	0.23962	upstream gene	HLA-DQB1-AS1	eQTL	QTD000327	HLA-DQB1	7.62e-11	-0.611654
6-31464036-A-G	rs3130907	0.087162	0.087162	splice polypyrimidine tract	HCP5	eQTL	QTD000317	MICB	7.66e-11	0.456808
6-31464036-A-G	rs3130907	0.087162	0.087162	splice polypyrimidine tract	HCP5	eQTL	QTD000317	MICB	7.66e-11	0.456808
22-41855119-T-C	rs67057013	0.12719	0.12719	intron	SREBF2	eQTL	QTD000273	NAGA	7.69e-11	-0.607816
6-30377517-A-G	rs3130370	0.10448	0.10448	intergenic	NA	eQTL	QTD000164	FLOT1	7.74e-11	-0.572471
6-32658661-A-T	rs9273367	0.23962	0.23962	upstream gene	HLA-DQB1-AS1	eQTL	QTD000555	HLA-DQB1	7.74e-11	-0.84817
1-22158974-A-G	rs2807365	0.3905	0.3905	upstream gene	LOC105376850	eQTL	QTD000118	LINC00339	7.75e-11	0.308527
6-30887434-T-G	rs1264324	0.069703	0.069703	intron	DDR1	eQTL	QTD000227	HLA-C	7.76e-11	0.772057
6-30887434-T-G	rs1264324	0.069703	0.069703	intron	DDR1	eQTL	QTD000139	CCHCR1	7.79e-11	-1.01389
16-648590-A-G	rs11865670	0.55984	0.55984	non coding transcript exon	NA	eQTL	QTD000238	PIGQ	7.81e-11	0.53658
16-648590-A-G	rs11865670	0.55984	0.55984	non coding transcript exon	NA	eQTL	QTD000238	PIGQ	7.81e-11	0.53658
16-648590-A-G	rs11865670	0.55984	0.55984	non coding transcript exon	NA	eQTL	QTD000238	PIGQ	7.81e-11	0.53658
6-31464036-A-G	rs3130907	0.087162	0.087162	splice polypyrimidine tract	HCP5	eQTL	QTD000249	C4B	7.82e-11	0.711343
6-31464036-A-G	rs3130907	0.087162	0.087162	splice polypyrimidine tract	HCP5	eQTL	QTD000249	C4B	7.82e-11	0.711343
6-29874761-C-G	rs2734964	0.22147	0.22147	intron	NA	eQTL	QTD000112	HLA-A	7.83e-11	-0.507499
6-29874761-C-G	rs2734964	0.22147	0.22147	intron	NA	eQTL	QTD000112	HLA-A	7.83e-11	-0.507499
6-29874761-C-G	rs2734964	0.22147	0.22147	intron	NA	eQTL	QTD000199	HLA-A	7.84e-11	0.723549
6-29874761-C-G	rs2734964	0.22147	0.22147	intron	NA	eQTL	QTD000199	HLA-A	7.84e-11	0.723549
22-41855119-T-C	rs67057013	0.12719	0.12719	intron	SREBF2	eQTL	QTD000317	SMDT1	7.87e-11	-0.497851
6-30887434-T-G	rs1264324	0.069703	0.069703	intron	DDR1	eQTL	QTD000436	HLA-A	7.92e-11	-0.527639
22-41855119-T-C	rs67057013	0.12719	0.12719	intron	SREBF2	eQTL	QTD000674	SMDT1	7.93e-11	0.543346
6-30887434-T-G	rs1264324	0.069703	0.069703	intron	DDR1	eQTL	QTD000143	HLA-C	7.97e-11	-0.683767
6-31464036-A-G	rs3130907	0.087162	0.087162	splice polypyrimidine tract	HCP5	pQTL	UKBB_pQTL_3k	PLA2G10	8.06e-11	-0.0638961
6-31464036-A-G	rs3130907	0.087162	0.087162	splice polypyrimidine tract	HCP5	pQTL	UKBB_pQTL_3k	PLA2G10	8.06e-11	-0.0638961
16-648590-A-G	rs11865670	0.55984	0.55984	non coding transcript exon	NA	eQTL	QTD000111	METTL26	8.08e-11	0.292132
16-648590-A-G	rs11865670	0.55984	0.55984	non coding transcript exon	NA	eQTL	QTD000111	METTL26	8.08e-11	0.292132
16-648590-A-G	rs11865670	0.55984	0.55984	non coding transcript exon	NA	eQTL	QTD000111	METTL26	8.08e-11	0.292132
22-38176519-C-G	rs133015	0.44149	0.44149	intron	PLA2G6	eQTL	QTD000337	PLA2G6	8.09e-11	0.403512
22-38176519-C-G	rs133015	0.44149	0.44149	intron	PLA2G6	eQTL	QTD000337	PLA2G6	8.09e-11	0.403512
6-30887434-T-G	rs1264324	0.069703	0.069703	intron	DDR1	eQTL	QTD000076	HLA-B	8.1e-11	0.653308
6-29874761-C-G	rs2734964	0.22147	0.22147	intron	NA	eQTL	QTD000199	HLA-A	8.11e-11	-0.791773
6-29874761-C-G	rs2734964	0.22147	0.22147	intron	NA	eQTL	QTD000199	HLA-A	8.11e-11	-0.791773
6-30887434-T-G	rs1264324	0.069703	0.069703	intron	DDR1	pQTL	deCODE_pQTL_2021	CCDC134	8.13e-11	0.0892
6-29874761-C-G	rs2734964	0.22147	0.22147	intron	NA	eQTL	QTD000123	HLA-F	8.14e-11	0.44471
6-29874761-C-G	rs2734964	0.22147	0.22147	intron	NA	eQTL	QTD000123	HLA-F	8.14e-11	0.44471
6-29874761-C-G	rs2734964	0.22147	0.22147	intron	NA	eQTL	QTD000189	HLA-A	8.14e-11	0.816518
6-29874761-C-G	rs2734964	0.22147	0.22147	intron	NA	eQTL	QTD000189	HLA-A	8.14e-11	0.816518
16-648590-A-G	rs11865670	0.55984	0.55984	non coding transcript exon	NA	eQTL	QTD000541	RHOT2	8.15e-11	-0.323075
16-648590-A-G	rs11865670	0.55984	0.55984	non coding transcript exon	NA	eQTL	QTD000541	RHOT2	8.15e-11	-0.323075
16-648590-A-G	rs11865670	0.55984	0.55984	non coding transcript exon	NA	eQTL	QTD000541	RHOT2	8.15e-11	-0.323075
6-31464036-A-G	rs3130907	0.087162	0.087162	splice polypyrimidine tract	HCP5	eQTL	QTD000334	HLA-C	8.15e-11	0.782847
6-31464036-A-G	rs3130907	0.087162	0.087162	splice polypyrimidine tract	HCP5	eQTL	QTD000334	HLA-C	8.15e-11	0.782847
6-30377517-A-G	rs3130370	0.10448	0.10448	intergenic	NA	eQTL	QTD000038	FLOT1	8.24e-11	1.02583
6-31464036-A-G	rs3130907	0.087162	0.087162	splice polypyrimidine tract	HCP5	eQTL	QTD000334	CCHCR1	8.27e-11	0.819636
6-31464036-A-G	rs3130907	0.087162	0.087162	splice polypyrimidine tract	HCP5	eQTL	QTD000334	CCHCR1	8.27e-11	0.819636
6-29874761-C-G	rs2734964	0.22147	0.22147	intron	NA	eQTL	QTD000542	HLA-F	8.28e-11	0.520243
6-29874761-C-G	rs2734964	0.22147	0.22147	intron	NA	eQTL	QTD000542	HLA-F	8.28e-11	0.520243
3-48843038-T-C	rs566117790	0.053904	0.053904	intron	PRKAR2A	eQTL	QTD000133	LAMB2	8.29e-11	0.579001
6-31464036-A-G	rs3130907	0.087162	0.087162	splice polypyrimidine tract	HCP5	eQTL	QTD000254	C4A	8.31e-11	-0.736621
6-31464036-A-G	rs3130907	0.087162	0.087162	splice polypyrimidine tract	HCP5	eQTL	QTD000254	C4A	8.31e-11	-0.736621
6-32658661-A-T	rs9273367	0.23962	0.23962	upstream gene	HLA-DQB1-AS1	eQTL	QTD000327	HLA-DQA1	8.32e-11	-0.594528
6-31464036-A-G	rs3130907	0.087162	0.087162	splice polypyrimidine tract	HCP5	eQTL	QTD000374	HLA-C	8.33e-11	0.456227
6-31464036-A-G	rs3130907	0.087162	0.087162	splice polypyrimidine tract	HCP5	eQTL	QTD000374	HLA-C	8.33e-11	0.456227
6-32658661-A-T	rs9273367	0.23962	0.23962	upstream gene	HLA-DQB1-AS1	eQTL	QTD000475	HLA-DQA1	8.34e-11	-0.974038
6-30377517-A-G	rs3130370	0.10448	0.10448	intergenic	NA	eQTL	QTD000319	HLA-F	8.36e-11	-0.61275
6-30887434-T-G	rs1264324	0.069703	0.069703	intron	DDR1	eQTL	QTD000317	C6orf136	8.38e-11	-0.551065
16-89635716-C-G	rs449882	0.33012	0.33012	intron	DPEP1	eQTL	QTD000361	FANCA	8.39e-11	0.436389
6-30887434-T-G	rs1264324	0.069703	0.069703	intron	DDR1	pQTL	UKBB_pQTL_3k	PROK1	8.4e-11	-0.0620679
6-31464036-A-G	rs3130907	0.087162	0.087162	splice polypyrimidine tract	HCP5	eQTL	QTD000132	FLOT1	8.43e-11	0.627297
6-31464036-A-G	rs3130907	0.087162	0.087162	splice polypyrimidine tract	HCP5	eQTL	QTD000132	FLOT1	8.43e-11	0.627297
6-32658661-A-T	rs9273367	0.23962	0.23962	upstream gene	HLA-DQB1-AS1	eQTL	QTD000228	HLA-DQA1	8.43e-11	0.531397
6-32658661-A-T	rs9273367	0.23962	0.23962	upstream gene	HLA-DQB1-AS1	eQTL	QTD000329	HLA-DQA1	8.46e-11	-0.608353
6-32658661-A-T	rs9273367	0.23962	0.23962	upstream gene	HLA-DQB1-AS1	eQTL	QTD000606	HLA-DQB2	8.49e-11	0.320787
2-176097374-A-G	rs847158	0.42713	0.42713	upstream gene	HOXD12	eQTL	QTD000101	HOXD-AS2	8.51e-11	-0.582688
6-29874761-C-G	rs2734964	0.22147	0.22147	intron	NA	pQTL	deCODE_pQTL_2021	MICB	8.55e-11	-0.0676
6-29874761-C-G	rs2734964	0.22147	0.22147	intron	NA	pQTL	deCODE_pQTL_2021	MICB	8.55e-11	-0.0676
6-30377517-A-G	rs3130370	0.10448	0.10448	intergenic	NA	eQTL	QTD000234	HLA-A	8.55e-11	0.762649
6-29874761-C-G	rs2734964	0.22147	0.22147	intron	NA	eQTL	QTD000287	HLA-A	8.56e-11	0.410456
6-29874761-C-G	rs2734964	0.22147	0.22147	intron	NA	eQTL	QTD000287	HLA-A	8.56e-11	0.410456
6-30887434-T-G	rs1264324	0.069703	0.069703	intron	DDR1	pQTL	deCODE_pQTL_2021	IGF2R	8.61e-11	0.096
22-40625306-A-C	rs5758024	0.53717	0.53717	intron	MRTFA	eQTL	QTD000092	SGSM3	8.67e-11	0.532669
6-31464036-A-G	rs3130907	0.087162	0.087162	splice polypyrimidine tract	HCP5	eQTL	QTD000233	HCP5	8.7e-11	0.64062
6-31464036-A-G	rs3130907	0.087162	0.087162	splice polypyrimidine tract	HCP5	eQTL	QTD000233	HCP5	8.7e-11	0.64062
6-32658661-A-T	rs9273367	0.23962	0.23962	upstream gene	HLA-DQB1-AS1	eQTL	QTD000133	HLA-DQB1	8.8e-11	-0.434931
6-32658661-A-T	rs9273367	0.23962	0.23962	upstream gene	HLA-DQB1-AS1	eQTL	QTD000540	RNF5	8.82e-11	-0.505373
6-31464036-A-G	rs3130907	0.087162	0.087162	splice polypyrimidine tract	HCP5	eQTL	QTD000214	FLOT1	8.84e-11	-0.405079
6-31464036-A-G	rs3130907	0.087162	0.087162	splice polypyrimidine tract	HCP5	eQTL	QTD000214	FLOT1	8.84e-11	-0.405079
6-31464036-A-G	rs3130907	0.087162	0.087162	splice polypyrimidine tract	HCP5	eQTL	QTD000249	C4A	8.85e-11	-0.609432
6-31464036-A-G	rs3130907	0.087162	0.087162	splice polypyrimidine tract	HCP5	eQTL	QTD000249	C4A	8.85e-11	-0.609432
6-32052461-A-G	rs369580	0.098526	0.098526	intron	TNXB	pQTL	deCODE_pQTL_2021	CBLIF	8.86e-11	-0.0765
6-32052461-A-G	rs369580	0.098526	0.098526	intron	TNXB	pQTL	UKBB_pQTL_3k	PRG3	8.87e-11	-0.0628619
6-30887434-T-G	rs1264324	0.069703	0.069703	intron	DDR1	eQTL	QTD000131	MICB	8.88e-11	0.763264
6-30377517-A-G	rs3130370	0.10448	0.10448	intergenic	NA	eQTL	QTD000314	HLA-G	8.89e-11	0.664728
6-32658661-A-T	rs9273367	0.23962	0.23962	upstream gene	HLA-DQB1-AS1	pQTL	UKBB_pQTL_3k	PPM1B	8.9e-11	-0.0529255
12-69261387-A-G	rs7969559	0.71554	0.71554	intron	CPSF6	eQTL	QTD000549	ENSG00000274979	8.91e-11	-0.680216
12-69261387-A-G	rs7969559	0.71554	0.71554	intron	CPSF6	eQTL	QTD000549	ENSG00000274979	8.91e-11	-0.680216
16-648590-A-G	rs11865670	0.55984	0.55984	non coding transcript exon	NA	eQTL	QTD000139	WDR90	8.93e-11	-0.672269
16-648590-A-G	rs11865670	0.55984	0.55984	non coding transcript exon	NA	eQTL	QTD000139	WDR90	8.93e-11	-0.672269
16-648590-A-G	rs11865670	0.55984	0.55984	non coding transcript exon	NA	eQTL	QTD000139	WDR90	8.93e-11	-0.672269
6-32658661-A-T	rs9273367	0.23962	0.23962	upstream gene	HLA-DQB1-AS1	eQTL	QTD000415	HLA-DQA1	8.96e-11	-0.751943
6-29874761-C-G	rs2734964	0.22147	0.22147	intron	NA	eQTL	QTD000306	ZFP57	8.97e-11	0.740497
6-29874761-C-G	rs2734964	0.22147	0.22147	intron	NA	eQTL	QTD000306	ZFP57	8.97e-11	0.740497
6-30887434-T-G	rs1264324	0.069703	0.069703	intron	DDR1	eQTL	QTD000119	HLA-A	8.98e-11	-0.700356
6-31464036-A-G	rs3130907	0.087162	0.087162	splice polypyrimidine tract	HCP5	eQTL	QTD000157	BAG6	9e-11	-0.646133
6-31464036-A-G	rs3130907	0.087162	0.087162	splice polypyrimidine tract	HCP5	eQTL	QTD000157	BAG6	9e-11	-0.646133
6-30887434-T-G	rs1264324	0.069703	0.069703	intron	DDR1	eQTL	QTD000134	HLA-A	9.01e-11	0.769532
16-89635716-C-G	rs449882	0.33012	0.33012	intron	DPEP1	eQTL	QTD000362	SPATA33	9.06e-11	-0.377245
16-89635716-C-G	rs449882	0.33012	0.33012	intron	DPEP1	eQTL	QTD000298	SPATA33	9.12e-11	-0.460243
6-30377517-A-G	rs3130370	0.10448	0.10448	intergenic	NA	eQTL	QTD000144	HLA-A	9.17e-11	-0.570255
6-30887434-T-G	rs1264324	0.069703	0.069703	intron	DDR1	eQTL	QTD000082	HLA-A	9.2e-11	0.667856
6-30887434-T-G	rs1264324	0.069703	0.069703	intron	DDR1	eQTL	QTD000233	HLA-C	9.22e-11	-0.647848
6-32052461-A-G	rs369580	0.098526	0.098526	intron	TNXB	eQTL	QTD000092	CCHCR1	9.23e-11	-0.627297
6-29874761-C-G	rs2734964	0.22147	0.22147	intron	NA	eQTL	QTD000249	HLA-F	9.24e-11	0.425348
6-29874761-C-G	rs2734964	0.22147	0.22147	intron	NA	eQTL	QTD000249	HLA-F	9.24e-11	0.425348
12-69261387-A-G	rs7969559	0.71554	0.71554	intron	CPSF6	eQTL	QTD000082	LYZ	9.25e-11	-0.445143
12-69261387-A-G	rs7969559	0.71554	0.71554	intron	CPSF6	eQTL	QTD000082	LYZ	9.25e-11	-0.445143
6-30377517-A-G	rs3130370	0.10448	0.10448	intergenic	NA	pQTL	UKBB_pQTL_3k	SPINT1	9.25e-11	-0.0630699
6-31464036-A-G	rs3130907	0.087162	0.087162	splice polypyrimidine tract	HCP5	eQTL	QTD000333	FLOT1	9.25e-11	-0.670727
6-31464036-A-G	rs3130907	0.087162	0.087162	splice polypyrimidine tract	HCP5	eQTL	QTD000333	FLOT1	9.25e-11	-0.670727
9-70423207-A-G	rs10780934	0.84117	0.84117	intron	KLF9-DT	eQTL	QTD000132	MAMDC2-AS1	9.25e-11	-0.541088
6-30887434-T-G	rs1264324	0.069703	0.069703	intron	DDR1	pQTL	UKBB_pQTL_3k	TNFSF8	9.28e-11	0.0661235
6-31464036-A-G	rs3130907	0.087162	0.087162	splice polypyrimidine tract	HCP5	pQTL	UKBB_pQTL_3k	KIT	9.3e-11	-0.0634251
6-31464036-A-G	rs3130907	0.087162	0.087162	splice polypyrimidine tract	HCP5	pQTL	UKBB_pQTL_3k	KIT	9.3e-11	-0.0634251
6-32658661-A-T	rs9273367	0.23962	0.23962	upstream gene	HLA-DQB1-AS1	pQTL	QTD000584	HLA-DQA2	9.34e-11	-0.164811
6-30887434-T-G	rs1264324	0.069703	0.069703	intron	DDR1	eQTL	QTD000374	HLA-C	9.36e-11	0.475193
16-648590-A-G	rs11865670	0.55984	0.55984	non coding transcript exon	NA	eQTL	QTD000228	RHOT2	9.39e-11	0.4281
16-648590-A-G	rs11865670	0.55984	0.55984	non coding transcript exon	NA	eQTL	QTD000228	RHOT2	9.39e-11	0.4281
16-648590-A-G	rs11865670	0.55984	0.55984	non coding transcript exon	NA	eQTL	QTD000228	RHOT2	9.39e-11	0.4281
6-32052461-A-G	rs369580	0.098526	0.098526	intron	TNXB	pQTL	deCODE_pQTL_2021	CEBPB	9.39e-11	-0.0756
6-31464036-A-G	rs3130907	0.087162	0.087162	splice polypyrimidine tract	HCP5	eQTL	QTD000031	HLA-C	9.4e-11	1.10769
6-31464036-A-G	rs3130907	0.087162	0.087162	splice polypyrimidine tract	HCP5	eQTL	QTD000031	HLA-C	9.4e-11	1.10769
6-30377517-A-G	rs3130370	0.10448	0.10448	intergenic	NA	eQTL	QTD000274	HLA-F	9.41e-11	0.673525
6-30887434-T-G	rs1264324	0.069703	0.069703	intron	DDR1	eQTL	QTD000289	HLA-C	9.41e-11	-0.73627
12-69261387-A-G	rs7969559	0.71554	0.71554	intron	CPSF6	eQTL	QTD000269	CPSF6	9.49e-11	-0.62893
12-69261387-A-G	rs7969559	0.71554	0.71554	intron	CPSF6	eQTL	QTD000269	CPSF6	9.49e-11	-0.62893
16-89635716-C-G	rs449882	0.33012	0.33012	intron	DPEP1	eQTL	QTD000547	CHMP1A	9.52e-11	0.424915
6-30377517-A-G	rs3130370	0.10448	0.10448	intergenic	NA	eQTL	QTD000118	HLA-A	9.53e-11	0.621989
6-32052461-A-G	rs369580	0.098526	0.098526	intron	TNXB	pQTL	deCODE_pQTL_2021	LEFTY2	9.55e-11	-0.0786
6-30377517-A-G	rs3130370	0.10448	0.10448	intergenic	NA	eQTL	QTD000271	ZFP57	9.58e-11	0.671451
6-30377517-A-G	rs3130370	0.10448	0.10448	intergenic	NA	eQTL	QTD000122	HLA-A	9.6e-11	0.603306
16-89635716-C-G	rs449882	0.33012	0.33012	intron	DPEP1	eQTL	QTD000419	CDK10	9.62e-11	0.713131
16-89635716-C-G	rs449882	0.33012	0.33012	intron	DPEP1	eQTL	QTD000362	ZNF276	9.64e-11	-0.404116
16-89635716-C-G	rs449882	0.33012	0.33012	intron	DPEP1	eQTL	QTD000308	CDK10	9.64e-11	-0.509029
6-31464036-A-G	rs3130907	0.087162	0.087162	splice polypyrimidine tract	HCP5	eQTL	QTD000308	FLOT1	9.76e-11	0.660559
6-31464036-A-G	rs3130907	0.087162	0.087162	splice polypyrimidine tract	HCP5	eQTL	QTD000308	FLOT1	9.76e-11	0.660559
6-31464036-A-G	rs3130907	0.087162	0.087162	splice polypyrimidine tract	HCP5	eQTL	QTD000054	HLA-C	9.77e-11	0.705555
6-31464036-A-G	rs3130907	0.087162	0.087162	splice polypyrimidine tract	HCP5	eQTL	QTD000054	HLA-C	9.77e-11	0.705555
16-89635716-C-G	rs449882	0.33012	0.33012	intron	DPEP1	eQTL	QTD000537	CHMP1A	9.8e-11	-0.495186
6-29874761-C-G	rs2734964	0.22147	0.22147	intron	NA	eQTL	QTD000375	HLA-A	9.81e-11	0.526183
6-29874761-C-G	rs2734964	0.22147	0.22147	intron	NA	eQTL	QTD000375	HLA-A	9.81e-11	0.526183
6-29874761-C-G	rs2734964	0.22147	0.22147	intron	NA	eQTL	QTD000226	ZFP57	9.82e-11	0.564858
6-29874761-C-G	rs2734964	0.22147	0.22147	intron	NA	eQTL	QTD000226	ZFP57	9.82e-11	0.564858
3-124777682-T-C	rs62265637	0.10643	0.10643	intron	ITGB5	pQTL	UKBB_pQTL_3k	MFGE8	9.83e-11	-0.0630756
6-29874761-C-G	rs2734964	0.22147	0.22147	intron	NA	eQTL	QTD000124	HLA-F	9.83e-11	-0.456299
6-29874761-C-G	rs2734964	0.22147	0.22147	intron	NA	eQTL	QTD000124	HLA-F	9.83e-11	-0.456299
6-32658661-A-T	rs9273367	0.23962	0.23962	upstream gene	HLA-DQB1-AS1	pQTL	UKBB_pQTL_3k	TNR	9.84e-11	-0.0487143
6-32658661-A-T	rs9273367	0.23962	0.23962	upstream gene	HLA-DQB1-AS1	eQTL	QTD000232	HLA-DQA1	9.89e-11	-0.398647
6-31464036-A-G	rs3130907	0.087162	0.087162	splice polypyrimidine tract	HCP5	eQTL	QTD000362	FLOT1	9.9e-11	0.515874
6-31464036-A-G	rs3130907	0.087162	0.087162	splice polypyrimidine tract	HCP5	eQTL	QTD000362	FLOT1	9.9e-11	0.515874
1-227847127-T-C	rs12752947	0.32784	0.32784	downstream gene	PRSS38	eQTL	QTD000435	SNAP47	9.92e-11	0.217498
6-29874761-C-G	rs2734964	0.22147	0.22147	intron	NA	eQTL	QTD000132	HLA-A	9.92e-11	0.536099
6-29874761-C-G	rs2734964	0.22147	0.22147	intron	NA	eQTL	QTD000132	HLA-A	9.92e-11	0.536099
6-30377517-A-G	rs3130370	0.10448	0.10448	intergenic	NA	eQTL	QTD000117	HLA-A	9.92e-11	-0.563027
6-31464036-A-G	rs3130907	0.087162	0.087162	splice polypyrimidine tract	HCP5	eQTL	QTD000540	HLA-C	9.93e-11	0.439545
6-31464036-A-G	rs3130907	0.087162	0.087162	splice polypyrimidine tract	HCP5	eQTL	QTD000540	HLA-C	9.93e-11	0.439545
6-31464036-A-G	rs3130907	0.087162	0.087162	splice polypyrimidine tract	HCP5	eQTL	QTD000374	IER3	9.94e-11	0.492555
6-31464036-A-G	rs3130907	0.087162	0.087162	splice polypyrimidine tract	HCP5	eQTL	QTD000374	IER3	9.94e-11	0.492555
6-32658661-A-T	rs9273367	0.23962	0.23962	upstream gene	HLA-DQB1-AS1	pQTL	deCODE_pQTL_2021	SPAG11B	9.94e-11	-0.0581
6-30377517-A-G	rs3130370	0.10448	0.10448	intergenic	NA	eQTL	QTD000284	CCHCR1	9.96e-11	-0.549907
16-648590-A-G	rs11865670	0.55984	0.55984	non coding transcript exon	NA	eQTL	QTD000226	WFIKKN1	9.97e-11	0.486293
16-648590-A-G	rs11865670	0.55984	0.55984	non coding transcript exon	NA	eQTL	QTD000226	WFIKKN1	9.97e-11	0.486293
16-648590-A-G	rs11865670	0.55984	0.55984	non coding transcript exon	NA	eQTL	QTD000226	WFIKKN1	9.97e-11	0.486293
16-648590-A-G	rs11865670	0.55984	0.55984	non coding transcript exon	NA	eQTL	QTD000167	WDR90	9.99e-11	0.543545
16-648590-A-G	rs11865670	0.55984	0.55984	non coding transcript exon	NA	eQTL	QTD000167	WDR90	9.99e-11	0.543545
16-648590-A-G	rs11865670	0.55984	0.55984	non coding transcript exon	NA	eQTL	QTD000167	WDR90	9.99e-11	0.543545
1-174090876-A-G	rs72711443	0.29321	0.29321	upstream gene	RPL30P1	eQTL	QTD000063	RABGAP1L-DT	1e-10	0.743869
16-648590-A-G	rs11865670	0.55984	0.55984	non coding transcript exon	NA	eQTL	QTD000143	RHOT2	1e-10	0.397586
16-648590-A-G	rs11865670	0.55984	0.55984	non coding transcript exon	NA	eQTL	QTD000143	RHOT2	1e-10	0.397586
16-648590-A-G	rs11865670	0.55984	0.55984	non coding transcript exon	NA	eQTL	QTD000143	RHOT2	1e-10	0.397586
6-31464036-A-G	rs3130907	0.087162	0.087162	splice polypyrimidine tract	HCP5	eQTL	QTD000191	HLA-C	1e-10	0.864154
6-31464036-A-G	rs3130907	0.087162	0.087162	splice polypyrimidine tract	HCP5	eQTL	QTD000191	HLA-C	1e-10	0.864154
16-648590-A-G	rs11865670	0.55984	0.55984	non coding transcript exon	NA	eQTL	QTD000151	WFIKKN1	1.01e-10	0.735253
16-648590-A-G	rs11865670	0.55984	0.55984	non coding transcript exon	NA	eQTL	QTD000151	WFIKKN1	1.01e-10	0.735253
16-648590-A-G	rs11865670	0.55984	0.55984	non coding transcript exon	NA	eQTL	QTD000151	WFIKKN1	1.01e-10	0.735253
22-38176519-C-G	rs133015	0.44149	0.44149	intron	PLA2G6	eQTL	QTD000314	MAFF	1.01e-10	-0.388657
22-38176519-C-G	rs133015	0.44149	0.44149	intron	PLA2G6	eQTL	QTD000314	MAFF	1.01e-10	-0.388657
6-30887434-T-G	rs1264324	0.069703	0.069703	intron	DDR1	eQTL	QTD000141	MICB	1.01e-10	0.632829
6-32052461-A-G	rs369580	0.098526	0.098526	intron	TNXB	eQTL	QTD000546	HCP5	1.01e-10	0.57136
6-30377517-A-G	rs3130370	0.10448	0.10448	intergenic	NA	eQTL	QTD000343	HLA-A	1.02e-10	0.624865
6-30887434-T-G	rs1264324	0.069703	0.069703	intron	DDR1	eQTL	QTD000144	CCHCR1	1.02e-10	0.686022
6-30887434-T-G	rs1264324	0.069703	0.069703	intron	DDR1	eQTL	QTD000076	HLA-B	1.02e-10	0.588558
6-32052461-A-G	rs369580	0.098526	0.098526	intron	TNXB	pQTL	UKBB_pQTL_3k	REG3A	1.02e-10	0.0583142
6-30887434-T-G	rs1264324	0.069703	0.069703	intron	DDR1	eQTL	QTD000282	HLA-B	1.03e-10	0.583461
6-31464036-A-G	rs3130907	0.087162	0.087162	splice polypyrimidine tract	HCP5	eQTL	QTD000613	FLOT1	1.03e-10	0.270075
6-31464036-A-G	rs3130907	0.087162	0.087162	splice polypyrimidine tract	HCP5	eQTL	QTD000613	FLOT1	1.03e-10	0.270075
16-89635716-C-G	rs449882	0.33012	0.33012	intron	DPEP1	eQTL	QTD000362	SPATA33	1.04e-10	-0.373212
16-89635716-C-G	rs449882	0.33012	0.33012	intron	DPEP1	eQTL	QTD000077	CDK10	1.04e-10	0.371811
6-29874761-C-G	rs2734964	0.22147	0.22147	intron	NA	eQTL	QTD000362	HCG20	1.04e-10	-0.530337
6-29874761-C-G	rs2734964	0.22147	0.22147	intron	NA	eQTL	QTD000362	HCG20	1.04e-10	-0.530337
6-29874761-C-G	rs2734964	0.22147	0.22147	intron	NA	eQTL	QTD000318	HLA-A	1.04e-10	0.409914
6-29874761-C-G	rs2734964	0.22147	0.22147	intron	NA	eQTL	QTD000318	HLA-A	1.04e-10	0.409914
6-30887434-T-G	rs1264324	0.069703	0.069703	intron	DDR1	eQTL	QTD000542	HLA-A	1.04e-10	-0.61328
6-31464036-A-G	rs3130907	0.087162	0.087162	splice polypyrimidine tract	HCP5	eQTL	QTD000333	CCHCR1	1.04e-10	-0.786711
6-31464036-A-G	rs3130907	0.087162	0.087162	splice polypyrimidine tract	HCP5	eQTL	QTD000333	CCHCR1	1.04e-10	-0.786711
16-648590-A-G	rs11865670	0.55984	0.55984	non coding transcript exon	NA	eQTL	QTD000014	WDR90	1.05e-10	-1.02943
16-648590-A-G	rs11865670	0.55984	0.55984	non coding transcript exon	NA	eQTL	QTD000014	WDR90	1.05e-10	-1.02943
16-648590-A-G	rs11865670	0.55984	0.55984	non coding transcript exon	NA	eQTL	QTD000014	WDR90	1.05e-10	-1.02943
22-38176519-C-G	rs133015	0.44149	0.44149	intron	PLA2G6	eQTL	QTD000521	MAFF	1.06e-10	0.895619
22-38176519-C-G	rs133015	0.44149	0.44149	intron	PLA2G6	eQTL	QTD000521	MAFF	1.06e-10	0.895619
6-32658661-A-T	rs9273367	0.23962	0.23962	upstream gene	HLA-DQB1-AS1	eQTL	QTD000430	HLA-DQB1-AS1	1.06e-10	-0.717437
6-30377517-A-G	rs3130370	0.10448	0.10448	intergenic	NA	eQTL	QTD000329	FLOT1	1.07e-10	0.659728
12-69261387-A-G	rs7969559	0.71554	0.71554	intron	CPSF6	eQTL	QTD000174	CPSF6	1.08e-10	-0.683257
12-69261387-A-G	rs7969559	0.71554	0.71554	intron	CPSF6	eQTL	QTD000174	CPSF6	1.08e-10	-0.683257
2-217275712-T-C	rs11676136	0.17953	0.17953	intron	DIRC3-AS1	eQTL	QTD000435	DIRC3	1.08e-10	-0.347118
6-29874761-C-G	rs2734964	0.22147	0.22147	intron	NA	eQTL	QTD000541	HLA-A	1.08e-10	0.564679
6-29874761-C-G	rs2734964	0.22147	0.22147	intron	NA	eQTL	QTD000541	HLA-A	1.08e-10	0.564679
6-29874761-C-G	rs2734964	0.22147	0.22147	intron	NA	eQTL	QTD000132	HCP5B	1.08e-10	0.486132
6-29874761-C-G	rs2734964	0.22147	0.22147	intron	NA	eQTL	QTD000132	HCP5B	1.08e-10	0.486132
6-29874761-C-G	rs2734964	0.22147	0.22147	intron	NA	eQTL	QTD000339	HLA-G	1.08e-10	0.54323
6-29874761-C-G	rs2734964	0.22147	0.22147	intron	NA	eQTL	QTD000339	HLA-G	1.08e-10	0.54323
6-31464036-A-G	rs3130907	0.087162	0.087162	splice polypyrimidine tract	HCP5	eQTL	QTD000129	FLOT1	1.08e-10	0.588011
6-31464036-A-G	rs3130907	0.087162	0.087162	splice polypyrimidine tract	HCP5	eQTL	QTD000129	FLOT1	1.08e-10	0.588011
6-31464036-A-G	rs3130907	0.087162	0.087162	splice polypyrimidine tract	HCP5	eQTL	QTD000166	HLA-C	1.08e-10	0.856062
6-31464036-A-G	rs3130907	0.087162	0.087162	splice polypyrimidine tract	HCP5	eQTL	QTD000166	HLA-C	1.08e-10	0.856062
16-648590-A-G	rs11865670	0.55984	0.55984	non coding transcript exon	NA	eQTL	QTD000127	WDR90	1.09e-10	-0.54117
16-648590-A-G	rs11865670	0.55984	0.55984	non coding transcript exon	NA	eQTL	QTD000127	WDR90	1.09e-10	-0.54117
16-648590-A-G	rs11865670	0.55984	0.55984	non coding transcript exon	NA	eQTL	QTD000127	WDR90	1.09e-10	-0.54117
22-38176519-C-G	rs133015	0.44149	0.44149	intron	PLA2G6	eQTL	QTD000374	MAFF	1.09e-10	0.326254
22-38176519-C-G	rs133015	0.44149	0.44149	intron	PLA2G6	eQTL	QTD000374	MAFF	1.09e-10	0.326254
6-29874761-C-G	rs2734964	0.22147	0.22147	intron	NA	eQTL	QTD000314	HLA-A	1.09e-10	-0.39096
6-29874761-C-G	rs2734964	0.22147	0.22147	intron	NA	eQTL	QTD000314	HLA-A	1.09e-10	-0.39096
6-30887434-T-G	rs1264324	0.069703	0.069703	intron	DDR1	eQTL	QTD000274	HLA-C	1.09e-10	0.607476
6-30887434-T-G	rs1264324	0.069703	0.069703	intron	DDR1	eQTL	QTD000359	FLOT1	1.09e-10	-0.329876
6-30887434-T-G	rs1264324	0.069703	0.069703	intron	DDR1	pQTL	UKBB_pQTL_3k	ROBO1	1.09e-10	-0.0615409
6-31464036-A-G	rs3130907	0.087162	0.087162	splice polypyrimidine tract	HCP5	eQTL	QTD000387	HLA-B	1.09e-10	1.02597
6-31464036-A-G	rs3130907	0.087162	0.087162	splice polypyrimidine tract	HCP5	eQTL	QTD000387	HLA-B	1.09e-10	1.02597
6-31464036-A-G	rs3130907	0.087162	0.087162	splice polypyrimidine tract	HCP5	eQTL	QTD000301	C4A	1.09e-10	-0.720795
6-31464036-A-G	rs3130907	0.087162	0.087162	splice polypyrimidine tract	HCP5	eQTL	QTD000301	C4A	1.09e-10	-0.720795
6-30377517-A-G	rs3130370	0.10448	0.10448	intergenic	NA	eQTL	QTD000115	HLA-A	1.1e-10	0.845571
6-32052461-A-G	rs369580	0.098526	0.098526	intron	TNXB	pQTL	UKBB_pQTL_3k	SOD2	1.1e-10	-0.0584776
6-32658661-A-T	rs9273367	0.23962	0.23962	upstream gene	HLA-DQB1-AS1	eQTL	QTD000380	HLA-DQB1	1.1e-10	-0.722308
16-648590-A-G	rs11865670	0.55984	0.55984	non coding transcript exon	NA	eQTL	QTD000306	WFIKKN1	1.11e-10	0.525086
16-648590-A-G	rs11865670	0.55984	0.55984	non coding transcript exon	NA	eQTL	QTD000306	WFIKKN1	1.11e-10	0.525086
16-648590-A-G	rs11865670	0.55984	0.55984	non coding transcript exon	NA	eQTL	QTD000306	WFIKKN1	1.11e-10	0.525086
16-89635716-C-G	rs449882	0.33012	0.33012	intron	DPEP1	eQTL	QTD000214	CDK10	1.11e-10	0.414545
16-89635716-C-G	rs449882	0.33012	0.33012	intron	DPEP1	eQTL	QTD000271	ENSG00000275734	1.11e-10	0.266794
6-30377517-A-G	rs3130370	0.10448	0.10448	intergenic	NA	eQTL	QTD000272	CCHCR1	1.11e-10	0.565498
6-31464036-A-G	rs3130907	0.087162	0.087162	splice polypyrimidine tract	HCP5	eQTL	QTD000422	FLOT1	1.11e-10	0.955673
6-31464036-A-G	rs3130907	0.087162	0.087162	splice polypyrimidine tract	HCP5	eQTL	QTD000422	FLOT1	1.11e-10	0.955673
6-31464036-A-G	rs3130907	0.087162	0.087162	splice polypyrimidine tract	HCP5	pQTL	UKBB_pQTL_3k	CXCL17	1.11e-10	-0.0628951
6-31464036-A-G	rs3130907	0.087162	0.087162	splice polypyrimidine tract	HCP5	pQTL	UKBB_pQTL_3k	CXCL17	1.11e-10	-0.0628951
6-31464036-A-G	rs3130907	0.087162	0.087162	splice polypyrimidine tract	HCP5	eQTL	QTD000249	MICA	1.11e-10	-0.585083
6-31464036-A-G	rs3130907	0.087162	0.087162	splice polypyrimidine tract	HCP5	eQTL	QTD000249	MICA	1.11e-10	-0.585083
6-32658661-A-T	rs9273367	0.23962	0.23962	upstream gene	HLA-DQB1-AS1	eQTL	QTD000252	HLA-DQA2	1.11e-10	0.510176
6-29874761-C-G	rs2734964	0.22147	0.22147	intron	NA	eQTL	QTD000339	HLA-A	1.12e-10	-0.482214
6-29874761-C-G	rs2734964	0.22147	0.22147	intron	NA	eQTL	QTD000339	HLA-A	1.12e-10	-0.482214
6-30377517-A-G	rs3130370	0.10448	0.10448	intergenic	NA	pQTL	UKBB_pQTL_3k	GZMB	1.12e-10	-0.0627813
6-30887434-T-G	rs1264324	0.069703	0.069703	intron	DDR1	eQTL	QTD000038	FLOT1	1.12e-10	0.993658
6-32658661-A-T	rs9273367	0.23962	0.23962	upstream gene	HLA-DQB1-AS1	eQTL	QTD000134	HLA-DQA1	1.12e-10	-0.427555
6-32658661-A-T	rs9273367	0.23962	0.23962	upstream gene	HLA-DQB1-AS1	pQTL	UKBB_pQTL_3k	RBP2	1.12e-10	0.0486397
6-29874761-C-G	rs2734964	0.22147	0.22147	intron	NA	eQTL	QTD000323	HLA-A	1.13e-10	-0.704846
6-29874761-C-G	rs2734964	0.22147	0.22147	intron	NA	eQTL	QTD000323	HLA-A	1.13e-10	-0.704846
3-49784192-T-C	rs13063621	0.46709	0.46709	intron	IP6K1	eQTL	QTD000429	CDHR4	1.14e-10	0.539063
6-30377517-A-G	rs3130370	0.10448	0.10448	intergenic	NA	eQTL	QTD000313	HLA-A	1.14e-10	0.618147
6-30887434-T-G	rs1264324	0.069703	0.069703	intron	DDR1	eQTL	QTD000064	FLOT1	1.14e-10	1.33302
6-31464036-A-G	rs3130907	0.087162	0.087162	splice polypyrimidine tract	HCP5	eQTL	QTD000341	CCHCR1	1.14e-10	0.406399
6-31464036-A-G	rs3130907	0.087162	0.087162	splice polypyrimidine tract	HCP5	eQTL	QTD000341	CCHCR1	1.14e-10	0.406399
3-49784192-T-C	rs13063621	0.46709	0.46709	intron	IP6K1	eQTL	QTD000324	GPX1	1.15e-10	0.66515
6-30377517-A-G	rs3130370	0.10448	0.10448	intergenic	NA	eQTL	QTD000537	HLA-B	1.15e-10	-0.616281
6-32658661-A-T	rs9273367	0.23962	0.23962	upstream gene	HLA-DQB1-AS1	pQTL	UKBB_pQTL_3k	SMAD5	1.15e-10	-0.0485241
16-648590-A-G	rs11865670	0.55984	0.55984	non coding transcript exon	NA	eQTL	QTD000333	WDR90	1.16e-10	0.549192
16-648590-A-G	rs11865670	0.55984	0.55984	non coding transcript exon	NA	eQTL	QTD000333	WDR90	1.16e-10	0.549192
16-648590-A-G	rs11865670	0.55984	0.55984	non coding transcript exon	NA	eQTL	QTD000333	WDR90	1.16e-10	0.549192
16-648590-A-G	rs11865670	0.55984	0.55984	non coding transcript exon	NA	eQTL	QTD000217	WDR90	1.16e-10	-0.302484
16-648590-A-G	rs11865670	0.55984	0.55984	non coding transcript exon	NA	eQTL	QTD000217	WDR90	1.16e-10	-0.302484
16-648590-A-G	rs11865670	0.55984	0.55984	non coding transcript exon	NA	eQTL	QTD000217	WDR90	1.16e-10	-0.302484
6-32658661-A-T	rs9273367	0.23962	0.23962	upstream gene	HLA-DQB1-AS1	pQTL	deCODE_pQTL_2021	MUL1	1.16e-10	0.0587
22-41855119-T-C	rs67057013	0.12719	0.12719	intron	SREBF2	eQTL	QTD000212	ACO2	1.17e-10	0.578973
6-29874761-C-G	rs2734964	0.22147	0.22147	intron	NA	eQTL	QTD000342	FLOT1	1.17e-10	0.30476
6-29874761-C-G	rs2734964	0.22147	0.22147	intron	NA	eQTL	QTD000342	FLOT1	1.17e-10	0.30476
6-30377517-A-G	rs3130370	0.10448	0.10448	intergenic	NA	eQTL	QTD000314	CCHCR1	1.17e-10	0.626057
6-32658661-A-T	rs9273367	0.23962	0.23962	upstream gene	HLA-DQB1-AS1	eQTL	QTD000331	HLA-DQA2	1.17e-10	0.480409
6-32658661-A-T	rs9273367	0.23962	0.23962	upstream gene	HLA-DQB1-AS1	eQTL	QTD000306	HLA-DQA1	1.17e-10	-0.644092
16-648590-A-G	rs11865670	0.55984	0.55984	non coding transcript exon	NA	eQTL	QTD000054	PIGQ	1.18e-10	0.473918
16-648590-A-G	rs11865670	0.55984	0.55984	non coding transcript exon	NA	eQTL	QTD000054	PIGQ	1.18e-10	0.473918
16-648590-A-G	rs11865670	0.55984	0.55984	non coding transcript exon	NA	eQTL	QTD000054	PIGQ	1.18e-10	0.473918
6-29874761-C-G	rs2734964	0.22147	0.22147	intron	NA	eQTL	QTD000188	HLA-A	1.18e-10	0.822833
6-29874761-C-G	rs2734964	0.22147	0.22147	intron	NA	eQTL	QTD000188	HLA-A	1.18e-10	0.822833
6-29874761-C-G	rs2734964	0.22147	0.22147	intron	NA	eQTL	QTD000227	HCP5B	1.18e-10	0.503025
6-29874761-C-G	rs2734964	0.22147	0.22147	intron	NA	eQTL	QTD000227	HCP5B	1.18e-10	0.503025
6-30377517-A-G	rs3130370	0.10448	0.10448	intergenic	NA	eQTL	QTD000542	HLA-B	1.18e-10	0.54359
6-32658661-A-T	rs9273367	0.23962	0.23962	upstream gene	HLA-DQB1-AS1	eQTL	QTD000318	HLA-DQB1	1.18e-10	-0.38864
16-89635716-C-G	rs449882	0.33012	0.33012	intron	DPEP1	eQTL	QTD000319	SPG7	1.19e-10	-0.316608
16-89635716-C-G	rs449882	0.33012	0.33012	intron	DPEP1	eQTL	QTD000107	CHMP1A	1.19e-10	0.550083
6-31464036-A-G	rs3130907	0.087162	0.087162	splice polypyrimidine tract	HCP5	eQTL	QTD000167	FLOT1	1.19e-10	0.887987
6-31464036-A-G	rs3130907	0.087162	0.087162	splice polypyrimidine tract	HCP5	eQTL	QTD000167	FLOT1	1.19e-10	0.887987
6-31464036-A-G	rs3130907	0.087162	0.087162	splice polypyrimidine tract	HCP5	pQTL	deCODE_pQTL_2021	COX7A1	1.19e-10	-0.093
6-31464036-A-G	rs3130907	0.087162	0.087162	splice polypyrimidine tract	HCP5	pQTL	deCODE_pQTL_2021	COX7A1	1.19e-10	-0.093
6-32658661-A-T	rs9273367	0.23962	0.23962	upstream gene	HLA-DQB1-AS1	pQTL	UKBB_pQTL_3k	KIR3DL1	1.19e-10	-0.048919
6-32658661-A-T	rs9273367	0.23962	0.23962	upstream gene	HLA-DQB1-AS1	pQTL	UKBB_pQTL_3k	CD5	1.19e-10	-0.0483101
6-32658661-A-T	rs9273367	0.23962	0.23962	upstream gene	HLA-DQB1-AS1	pQTL	deCODE_pQTL_2021	VAMP1	1.19e-10	0.0569
6-30377517-A-G	rs3130370	0.10448	0.10448	intergenic	NA	eQTL	QTD000081	HLA-A	1.2e-10	0.684888
6-32052461-A-G	rs369580	0.098526	0.098526	intron	TNXB	eQTL	QTD000093	CCHCR1	1.2e-10	0.656808
6-31464036-A-G	rs3130907	0.087162	0.087162	splice polypyrimidine tract	HCP5	eQTL	QTD000247	C4B	1.21e-10	0.617825
6-31464036-A-G	rs3130907	0.087162	0.087162	splice polypyrimidine tract	HCP5	eQTL	QTD000247	C4B	1.21e-10	0.617825
6-32658661-A-T	rs9273367	0.23962	0.23962	upstream gene	HLA-DQB1-AS1	eQTL	QTD000212	HLA-DQA1	1.21e-10	-0.434737
6-32658661-A-T	rs9273367	0.23962	0.23962	upstream gene	HLA-DQB1-AS1	eQTL	QTD000667	HLA-DQA1	1.21e-10	0.555249
16-648590-A-G	rs11865670	0.55984	0.55984	non coding transcript exon	NA	eQTL	QTD000613	RHBDL1	1.22e-10	-0.32289
16-648590-A-G	rs11865670	0.55984	0.55984	non coding transcript exon	NA	eQTL	QTD000613	RHBDL1	1.22e-10	-0.32289
16-648590-A-G	rs11865670	0.55984	0.55984	non coding transcript exon	NA	eQTL	QTD000613	RHBDL1	1.22e-10	-0.32289
3-49784192-T-C	rs13063621	0.46709	0.46709	intron	IP6K1	eQTL	QTD000113	GPX1	1.22e-10	0.251402
6-31464036-A-G	rs3130907	0.087162	0.087162	splice polypyrimidine tract	HCP5	pQTL	UKBB_pQTL_3k	SSH3	1.22e-10	-0.0689535
6-31464036-A-G	rs3130907	0.087162	0.087162	splice polypyrimidine tract	HCP5	pQTL	UKBB_pQTL_3k	SSH3	1.22e-10	-0.0689535
16-648590-A-G	rs11865670	0.55984	0.55984	non coding transcript exon	NA	eQTL	QTD000349	WDR90	1.23e-10	0.722174
16-648590-A-G	rs11865670	0.55984	0.55984	non coding transcript exon	NA	eQTL	QTD000349	WDR90	1.23e-10	0.722174
16-648590-A-G	rs11865670	0.55984	0.55984	non coding transcript exon	NA	eQTL	QTD000349	WDR90	1.23e-10	0.722174
6-31464036-A-G	rs3130907	0.087162	0.087162	splice polypyrimidine tract	HCP5	eQTL	QTD000545	RNF5	1.23e-10	-0.606545
6-31464036-A-G	rs3130907	0.087162	0.087162	splice polypyrimidine tract	HCP5	eQTL	QTD000545	RNF5	1.23e-10	-0.606545
3-49784192-T-C	rs13063621	0.46709	0.46709	intron	IP6K1	eQTL	QTD000540	GPX1	1.24e-10	0.225205
6-30887434-T-G	rs1264324	0.069703	0.069703	intron	DDR1	eQTL	QTD000143	HLA-A	1.24e-10	-0.637773
3-48843038-T-C	rs566117790	0.053904	0.053904	intron	PRKAR2A	pQTL	deCODE_pQTL_2021	ITIH1	1.25e-10	0.0961
6-30887434-T-G	rs1264324	0.069703	0.069703	intron	DDR1	eQTL	QTD000289	HLA-A	1.25e-10	-0.629662
6-32052461-A-G	rs369580	0.098526	0.098526	intron	TNXB	pQTL	deCODE_pQTL_2021	KLK12	1.25e-10	-0.0764
16-89635716-C-G	rs449882	0.33012	0.33012	intron	DPEP1	eQTL	QTD000113	SPG7	1.26e-10	0.426636
22-41855119-T-C	rs67057013	0.12719	0.12719	intron	SREBF2	eQTL	QTD000289	POLR3H	1.26e-10	-0.633115
6-30377517-A-G	rs3130370	0.10448	0.10448	intergenic	NA	eQTL	QTD000039	HLA-F	1.27e-10	0.950462
6-30887434-T-G	rs1264324	0.069703	0.069703	intron	DDR1	eQTL	QTD000159	FLOT1	1.27e-10	0.60193
6-31464036-A-G	rs3130907	0.087162	0.087162	splice polypyrimidine tract	HCP5	eQTL	QTD000328	C4B	1.27e-10	0.916704
6-31464036-A-G	rs3130907	0.087162	0.087162	splice polypyrimidine tract	HCP5	eQTL	QTD000328	C4B	1.27e-10	0.916704
6-31464036-A-G	rs3130907	0.087162	0.087162	splice polypyrimidine tract	HCP5	eQTL	QTD000128	FLOT1	1.27e-10	0.658308
6-31464036-A-G	rs3130907	0.087162	0.087162	splice polypyrimidine tract	HCP5	eQTL	QTD000128	FLOT1	1.27e-10	0.658308
6-30377517-A-G	rs3130370	0.10448	0.10448	intergenic	NA	eQTL	QTD000214	HLA-A	1.28e-10	-0.73783
6-31464036-A-G	rs3130907	0.087162	0.087162	splice polypyrimidine tract	HCP5	pQTL	UKBB_pQTL_3k	TIGIT	1.28e-10	0.0683125
6-31464036-A-G	rs3130907	0.087162	0.087162	splice polypyrimidine tract	HCP5	pQTL	UKBB_pQTL_3k	TIGIT	1.28e-10	0.0683125
6-31464036-A-G	rs3130907	0.087162	0.087162	splice polypyrimidine tract	HCP5	pQTL	deCODE_pQTL_2021	CD3E	1.28e-10	0.095
6-31464036-A-G	rs3130907	0.087162	0.087162	splice polypyrimidine tract	HCP5	pQTL	deCODE_pQTL_2021	CD3E	1.28e-10	0.095
12-69261387-A-G	rs7969559	0.71554	0.71554	intron	CPSF6	eQTL	QTD000179	CPSF6	1.29e-10	-0.711944
12-69261387-A-G	rs7969559	0.71554	0.71554	intron	CPSF6	eQTL	QTD000179	CPSF6	1.29e-10	-0.711944
3-49784192-T-C	rs13063621	0.46709	0.46709	intron	IP6K1	eQTL	QTD000239	RNF123	1.29e-10	0.491282
6-31464036-A-G	rs3130907	0.087162	0.087162	splice polypyrimidine tract	HCP5	pQTL	FinnGen_Olink_meta_2025-03-20	ICAM3	1.29e-10	-0.263
6-31464036-A-G	rs3130907	0.087162	0.087162	splice polypyrimidine tract	HCP5	pQTL	FinnGen_Olink_meta_2025-03-20	ICAM3	1.29e-10	-0.263
6-32658661-A-T	rs9273367	0.23962	0.23962	upstream gene	HLA-DQB1-AS1	eQTL	QTD000314	HLA-DQB2	1.29e-10	0.32423
16-89635716-C-G	rs449882	0.33012	0.33012	intron	DPEP1	eQTL	QTD000362	FANCA	1.3e-10	0.451224
6-32658661-A-T	rs9273367	0.23962	0.23962	upstream gene	HLA-DQB1-AS1	eQTL	QTD000673	HLA-DRB6	1.3e-10	0.540568
15-99952136-T-C	rs2581357	0.47867	0.47867	intergenic	NA	eQTL	QTD000342	ADAMTS17	1.31e-10	-0.336576
22-41855119-T-C	rs67057013	0.12719	0.12719	intron	SREBF2	eQTL	QTD000664	SMDT1	1.31e-10	0.601749
6-29874761-C-G	rs2734964	0.22147	0.22147	intron	NA	eQTL	QTD000288	HLA-A	1.31e-10	0.469419
6-29874761-C-G	rs2734964	0.22147	0.22147	intron	NA	eQTL	QTD000288	HLA-A	1.31e-10	0.469419
6-31464036-A-G	rs3130907	0.087162	0.087162	splice polypyrimidine tract	HCP5	eQTL	QTD000293	C4A	1.31e-10	-0.624412
6-31464036-A-G	rs3130907	0.087162	0.087162	splice polypyrimidine tract	HCP5	eQTL	QTD000293	C4A	1.31e-10	-0.624412
6-31464036-A-G	rs3130907	0.087162	0.087162	splice polypyrimidine tract	HCP5	pQTL	UKBB_pQTL_3k	ANGPTL2	1.31e-10	-0.0630236
6-31464036-A-G	rs3130907	0.087162	0.087162	splice polypyrimidine tract	HCP5	pQTL	UKBB_pQTL_3k	ANGPTL2	1.31e-10	-0.0630236
6-30377517-A-G	rs3130370	0.10448	0.10448	intergenic	NA	eQTL	QTD000362	FLOT1	1.32e-10	0.565083
16-648590-A-G	rs11865670	0.55984	0.55984	non coding transcript exon	NA	eQTL	QTD000287	RHOT2	1.33e-10	0.275798
16-648590-A-G	rs11865670	0.55984	0.55984	non coding transcript exon	NA	eQTL	QTD000287	RHOT2	1.33e-10	0.275798
16-648590-A-G	rs11865670	0.55984	0.55984	non coding transcript exon	NA	eQTL	QTD000287	RHOT2	1.33e-10	0.275798
22-41855119-T-C	rs67057013	0.12719	0.12719	intron	SREBF2	eQTL	QTD000687	SMDT1	1.33e-10	0.480168
6-30887434-T-G	rs1264324	0.069703	0.069703	intron	DDR1	eQTL	QTD000272	HLA-C	1.34e-10	0.524714
6-31464036-A-G	rs3130907	0.087162	0.087162	splice polypyrimidine tract	HCP5	eQTL	QTD000551	HLA-C	1.34e-10	0.814978
6-31464036-A-G	rs3130907	0.087162	0.087162	splice polypyrimidine tract	HCP5	eQTL	QTD000551	HLA-C	1.34e-10	0.814978
6-32052461-A-G	rs369580	0.098526	0.098526	intron	TNXB	pQTL	UKBB_pQTL_3k	MSLN	1.34e-10	-0.0583153
6-30377517-A-G	rs3130370	0.10448	0.10448	intergenic	NA	eQTL	QTD000144	CCHCR1	1.35e-10	-0.635235
6-31464036-A-G	rs3130907	0.087162	0.087162	splice polypyrimidine tract	HCP5	eQTL	QTD000093	HLA-C	1.35e-10	0.806832
6-31464036-A-G	rs3130907	0.087162	0.087162	splice polypyrimidine tract	HCP5	eQTL	QTD000093	HLA-C	1.35e-10	0.806832
1-174090876-A-G	rs72711443	0.29321	0.29321	upstream gene	RPL30P1	eQTL	QTD000163	RABGAP1L-DT	1.36e-10	0.748186
1-218317989-C-G	rs4269827	0.35425	0.35425	intron	RRP15	eQTL	QTD000142	RRP15	1.36e-10	0.29584
22-41855119-T-C	rs67057013	0.12719	0.12719	intron	SREBF2	eQTL	QTD000246	NAGA	1.36e-10	-0.506644
3-49784192-T-C	rs13063621	0.46709	0.46709	intron	IP6K1	eQTL	QTD000226	RBM6	1.36e-10	-0.331272
6-30377517-A-G	rs3130370	0.10448	0.10448	intergenic	NA	eQTL	QTD000256	ZFP57	1.36e-10	0.812719
6-30377517-A-G	rs3130370	0.10448	0.10448	intergenic	NA	eQTL	QTD000344	HLA-B	1.36e-10	-0.659333
6-30887434-T-G	rs1264324	0.069703	0.069703	intron	DDR1	eQTL	QTD000349	FLOT1	1.36e-10	0.862932
9-70423207-A-G	rs10780934	0.84117	0.84117	intron	KLF9-DT	eQTL	QTD000226	MAMDC2-AS1	1.36e-10	-0.661715
9-127135715-C-G	rs1001138	0.7281	0.7281	intron	RALGPS1	eQTL	QTD000480	RALGPS1	1.37e-10	-1.03697
9-127135715-C-G	rs1001138	0.7281	0.7281	intron	RALGPS1	eQTL	QTD000480	RALGPS1	1.37e-10	-1.03697
16-89635716-C-G	rs449882	0.33012	0.33012	intron	DPEP1	eQTL	QTD000375	SPATA2L	1.38e-10	0.380045
16-89635716-C-G	rs449882	0.33012	0.33012	intron	DPEP1	eQTL	QTD000414	CDK10	1.38e-10	0.743793
22-41855119-T-C	rs67057013	0.12719	0.12719	intron	SREBF2	eQTL	QTD000362	NAGA	1.38e-10	-0.775242
6-30377517-A-G	rs3130370	0.10448	0.10448	intergenic	NA	eQTL	QTD000113	HLA-A	1.38e-10	0.66201
6-32658661-A-T	rs9273367	0.23962	0.23962	upstream gene	HLA-DQB1-AS1	eQTL	QTD000088	HLA-DQA1	1.38e-10	0.525839
16-89635716-C-G	rs449882	0.33012	0.33012	intron	DPEP1	eQTL	QTD000437	CPNE7	1.4e-10	0.365575
16-648590-A-G	rs11865670	0.55984	0.55984	non coding transcript exon	NA	eQTL	QTD000062	WDR90	1.41e-10	-0.751747
16-648590-A-G	rs11865670	0.55984	0.55984	non coding transcript exon	NA	eQTL	QTD000062	WDR90	1.41e-10	-0.751747
16-648590-A-G	rs11865670	0.55984	0.55984	non coding transcript exon	NA	eQTL	QTD000062	WDR90	1.41e-10	-0.751747
6-30377517-A-G	rs3130370	0.10448	0.10448	intergenic	NA	eQTL	QTD000299	HLA-A	1.41e-10	-0.758756
6-30377517-A-G	rs3130370	0.10448	0.10448	intergenic	NA	pQTL	UKBB_pQTL_3k	CTSC	1.41e-10	0.0625828
16-53767042-T-C	rs1421085	0.30825	0.30825	intron	FTO	pQTL	deCODE_pQTL_2021	RARRES2	1.42e-10	0.0531
16-648590-A-G	rs11865670	0.55984	0.55984	non coding transcript exon	NA	eQTL	QTD000259	PIGQ	1.42e-10	0.472224
16-648590-A-G	rs11865670	0.55984	0.55984	non coding transcript exon	NA	eQTL	QTD000259	PIGQ	1.42e-10	0.472224
16-648590-A-G	rs11865670	0.55984	0.55984	non coding transcript exon	NA	eQTL	QTD000259	PIGQ	1.42e-10	0.472224
16-89635716-C-G	rs449882	0.33012	0.33012	intron	DPEP1	eQTL	QTD000374	SPG7	1.42e-10	-0.360284
6-29874761-C-G	rs2734964	0.22147	0.22147	intron	NA	eQTL	QTD000178	HLA-A	1.42e-10	0.772452
6-29874761-C-G	rs2734964	0.22147	0.22147	intron	NA	eQTL	QTD000178	HLA-A	1.42e-10	0.772452
6-32052461-A-G	rs369580	0.098526	0.098526	intron	TNXB	pQTL	deCODE_pQTL_2021	IL5RA	1.42e-10	-0.0792
16-89635716-C-G	rs449882	0.33012	0.33012	intron	DPEP1	eQTL	QTD000173	CDK10	1.43e-10	0.593789
6-29874761-C-G	rs2734964	0.22147	0.22147	intron	NA	eQTL	QTD000029	HLA-A	1.43e-10	-0.760637
6-29874761-C-G	rs2734964	0.22147	0.22147	intron	NA	eQTL	QTD000029	HLA-A	1.43e-10	-0.760637
1-174090876-A-G	rs72711443	0.29321	0.29321	upstream gene	RPL30P1	eQTL	QTD000615	PRDX6	1.44e-10	-0.268958
3-49784192-T-C	rs13063621	0.46709	0.46709	intron	IP6K1	eQTL	QTD000284	DAG1	1.44e-10	-0.321953
16-648590-A-G	rs11865670	0.55984	0.55984	non coding transcript exon	NA	eQTL	QTD000142	HAGHL	1.45e-10	0.354401
16-648590-A-G	rs11865670	0.55984	0.55984	non coding transcript exon	NA	eQTL	QTD000142	HAGHL	1.45e-10	0.354401
16-648590-A-G	rs11865670	0.55984	0.55984	non coding transcript exon	NA	eQTL	QTD000142	HAGHL	1.45e-10	0.354401
3-49784192-T-C	rs13063621	0.46709	0.46709	intron	IP6K1	pQTL	deCODE_pQTL_2021	JAKMIP3	1.45e-10	0.0499
6-30377517-A-G	rs3130370	0.10448	0.10448	intergenic	NA	eQTL	QTD000027	HLA-F	1.45e-10	0.902736
6-30887434-T-G	rs1264324	0.069703	0.069703	intron	DDR1	eQTL	QTD000252	PSORS1C1	1.45e-10	-0.776377
6-30887434-T-G	rs1264324	0.069703	0.069703	intron	DDR1	eQTL	QTD000243	HLA-A	1.45e-10	0.676229
6-32658661-A-T	rs9273367	0.23962	0.23962	upstream gene	HLA-DQB1-AS1	eQTL	QTD000410	HLA-DQB2	1.45e-10	0.531044
16-89635716-C-G	rs449882	0.33012	0.33012	intron	DPEP1	eQTL	QTD000537	CHMP1A	1.46e-10	-0.500079
3-49784192-T-C	rs13063621	0.46709	0.46709	intron	IP6K1	eQTL	QTD000093	GPX1	1.46e-10	0.43276
6-31464036-A-G	rs3130907	0.087162	0.087162	splice polypyrimidine tract	HCP5	eQTL	QTD000118	HCP5	1.46e-10	0.616777
6-31464036-A-G	rs3130907	0.087162	0.087162	splice polypyrimidine tract	HCP5	eQTL	QTD000118	HCP5	1.46e-10	0.616777
6-31464036-A-G	rs3130907	0.087162	0.087162	splice polypyrimidine tract	HCP5	eQTL	QTD000134	HLA-B	1.46e-10	-0.743463
6-31464036-A-G	rs3130907	0.087162	0.087162	splice polypyrimidine tract	HCP5	eQTL	QTD000134	HLA-B	1.46e-10	-0.743463
6-31464036-A-G	rs3130907	0.087162	0.087162	splice polypyrimidine tract	HCP5	eQTL	QTD000623	HLA-C	1.47e-10	-0.436634
6-31464036-A-G	rs3130907	0.087162	0.087162	splice polypyrimidine tract	HCP5	eQTL	QTD000623	HLA-C	1.47e-10	-0.436634
22-41855119-T-C	rs67057013	0.12719	0.12719	intron	SREBF2	eQTL	QTD000609	SMDT1	1.48e-10	-0.4389
6-30377517-A-G	rs3130370	0.10448	0.10448	intergenic	NA	eQTL	QTD000218	HLA-A	1.48e-10	0.657114
6-31464036-A-G	rs3130907	0.087162	0.087162	splice polypyrimidine tract	HCP5	eQTL	QTD000362	HLA-C	1.48e-10	0.582432
6-31464036-A-G	rs3130907	0.087162	0.087162	splice polypyrimidine tract	HCP5	eQTL	QTD000362	HLA-C	1.48e-10	0.582432
6-32658661-A-T	rs9273367	0.23962	0.23962	upstream gene	HLA-DQB1-AS1	eQTL	QTD000258	HLA-DQB1	1.48e-10	-0.48562
1-22158974-A-G	rs2807365	0.3905	0.3905	upstream gene	LOC105376850	eQTL	QTD000617	CDC42	1.49e-10	0.246735
6-31464036-A-G	rs3130907	0.087162	0.087162	splice polypyrimidine tract	HCP5	eQTL	QTD000328	C4A	1.49e-10	-0.597768
6-31464036-A-G	rs3130907	0.087162	0.087162	splice polypyrimidine tract	HCP5	eQTL	QTD000328	C4A	1.49e-10	-0.597768
16-648590-A-G	rs11865670	0.55984	0.55984	non coding transcript exon	NA	eQTL	QTD000191	WFIKKN1	1.5e-10	0.563263
16-648590-A-G	rs11865670	0.55984	0.55984	non coding transcript exon	NA	eQTL	QTD000191	WFIKKN1	1.5e-10	0.563263
16-648590-A-G	rs11865670	0.55984	0.55984	non coding transcript exon	NA	eQTL	QTD000191	WFIKKN1	1.5e-10	0.563263
6-30377517-A-G	rs3130370	0.10448	0.10448	intergenic	NA	eQTL	QTD000267	HLA-A	1.5e-10	0.972781
6-30887434-T-G	rs1264324	0.069703	0.069703	intron	DDR1	eQTL	QTD000435	PSORS1C1	1.5e-10	-0.417469
6-31464036-A-G	rs3130907	0.087162	0.087162	splice polypyrimidine tract	HCP5	eQTL	QTD000192	CCHCR1	1.5e-10	0.791863
6-31464036-A-G	rs3130907	0.087162	0.087162	splice polypyrimidine tract	HCP5	eQTL	QTD000192	CCHCR1	1.5e-10	0.791863
6-32052461-A-G	rs369580	0.098526	0.098526	intron	TNXB	pQTL	UKBB_pQTL_3k	IKZF2	1.5e-10	-0.0587825
3-49784192-T-C	rs13063621	0.46709	0.46709	intron	IP6K1	eQTL	QTD000304	RNF123	1.51e-10	-0.554067
6-29874761-C-G	rs2734964	0.22147	0.22147	intron	NA	eQTL	QTD000251	HCP5B	1.51e-10	0.483796
6-29874761-C-G	rs2734964	0.22147	0.22147	intron	NA	eQTL	QTD000251	HCP5B	1.51e-10	0.483796
6-30887434-T-G	rs1264324	0.069703	0.069703	intron	DDR1	eQTL	QTD000298	CCHCR1	1.51e-10	0.920416
16-89635716-C-G	rs449882	0.33012	0.33012	intron	DPEP1	eQTL	QTD000028	CHMP1A	1.52e-10	-0.650518
3-49784192-T-C	rs13063621	0.46709	0.46709	intron	IP6K1	eQTL	QTD000258	RNF123	1.52e-10	0.367118
6-30887434-T-G	rs1264324	0.069703	0.069703	intron	DDR1	eQTL	QTD000358	HLA-C	1.53e-10	-0.500423
6-31464036-A-G	rs3130907	0.087162	0.087162	splice polypyrimidine tract	HCP5	eQTL	QTD000232	HLA-C	1.53e-10	0.520155
6-31464036-A-G	rs3130907	0.087162	0.087162	splice polypyrimidine tract	HCP5	eQTL	QTD000232	HLA-C	1.53e-10	0.520155
1-22158974-A-G	rs2807365	0.3905	0.3905	upstream gene	LOC105376850	eQTL	QTD000067	LINC00339	1.54e-10	-0.617701
3-48843038-T-C	rs566117790	0.053904	0.053904	intron	PRKAR2A	eQTL	QTD000252	LAMB2	1.54e-10	0.61425
6-30377517-A-G	rs3130370	0.10448	0.10448	intergenic	NA	eQTL	QTD000341	HCP5B	1.55e-10	0.608342
6-32052461-A-G	rs369580	0.098526	0.098526	intron	TNXB	pQTL	deCODE_pQTL_2021	RAB17	1.55e-10	-0.0756
12-69261387-A-G	rs7969559	0.71554	0.71554	intron	CPSF6	eQTL	QTD000349	CPSF6	1.56e-10	0.89444
12-69261387-A-G	rs7969559	0.71554	0.71554	intron	CPSF6	eQTL	QTD000349	CPSF6	1.56e-10	0.89444
6-30887434-T-G	rs1264324	0.069703	0.069703	intron	DDR1	pQTL	UKBB_pQTL_3k	RARRES2	1.56e-10	-0.0610484
6-30887434-T-G	rs1264324	0.069703	0.069703	intron	DDR1	eQTL	QTD000082	HLA-C	1.57e-10	0.670454
6-30887434-T-G	rs1264324	0.069703	0.069703	intron	DDR1	eQTL	QTD000133	HLA-A	1.57e-10	-0.63342
6-31464036-A-G	rs3130907	0.087162	0.087162	splice polypyrimidine tract	HCP5	eQTL	QTD000173	CCHCR1	1.57e-10	0.963529
6-31464036-A-G	rs3130907	0.087162	0.087162	splice polypyrimidine tract	HCP5	eQTL	QTD000173	CCHCR1	1.57e-10	0.963529
6-31464036-A-G	rs3130907	0.087162	0.087162	splice polypyrimidine tract	HCP5	eQTL	QTD000076	CCHCR1	1.57e-10	0.412708
6-31464036-A-G	rs3130907	0.087162	0.087162	splice polypyrimidine tract	HCP5	eQTL	QTD000076	CCHCR1	1.57e-10	0.412708
3-49784192-T-C	rs13063621	0.46709	0.46709	intron	IP6K1	eQTL	QTD000166	MST1R	1.58e-10	0.417593
6-29874761-C-G	rs2734964	0.22147	0.22147	intron	NA	eQTL	QTD000054	HLA-A	1.58e-10	-0.352601
6-29874761-C-G	rs2734964	0.22147	0.22147	intron	NA	eQTL	QTD000054	HLA-A	1.58e-10	-0.352601
6-31464036-A-G	rs3130907	0.087162	0.087162	splice polypyrimidine tract	HCP5	eQTL	QTD000116	MICB	1.59e-10	0.551357
6-31464036-A-G	rs3130907	0.087162	0.087162	splice polypyrimidine tract	HCP5	eQTL	QTD000116	MICB	1.59e-10	0.551357
22-38176519-C-G	rs133015	0.44149	0.44149	intron	PLA2G6	eQTL	QTD000373	PLA2G6	1.6e-10	0.176101
22-38176519-C-G	rs133015	0.44149	0.44149	intron	PLA2G6	eQTL	QTD000373	PLA2G6	1.6e-10	0.176101
6-31464036-A-G	rs3130907	0.087162	0.087162	splice polypyrimidine tract	HCP5	eQTL	QTD000435	HLA-C	1.6e-10	0.354983
6-31464036-A-G	rs3130907	0.087162	0.087162	splice polypyrimidine tract	HCP5	eQTL	QTD000435	HLA-C	1.6e-10	0.354983
6-31464036-A-G	rs3130907	0.087162	0.087162	splice polypyrimidine tract	HCP5	eQTL	QTD000298	CCHCR1	1.6e-10	0.876288
6-31464036-A-G	rs3130907	0.087162	0.087162	splice polypyrimidine tract	HCP5	eQTL	QTD000298	CCHCR1	1.6e-10	0.876288
6-30887434-T-G	rs1264324	0.069703	0.069703	intron	DDR1	pQTL	UKBB_pQTL_3k	LTBR	1.61e-10	0.0613192
6-32658661-A-T	rs9273367	0.23962	0.23962	upstream gene	HLA-DQB1-AS1	pQTL	UKBB_pQTL_3k	ROBO1	1.61e-10	-0.0479835
6-32658661-A-T	rs9273367	0.23962	0.23962	upstream gene	HLA-DQB1-AS1	eQTL	QTD000333	HLA-DQB1	1.61e-10	0.511548
16-89635716-C-G	rs449882	0.33012	0.33012	intron	DPEP1	eQTL	QTD000226	ENSG00000275734	1.62e-10	0.437029
22-41855119-T-C	rs67057013	0.12719	0.12719	intron	SREBF2	eQTL	QTD000024	NAGA	1.62e-10	0.795904
6-30887434-T-G	rs1264324	0.069703	0.069703	intron	DDR1	eQTL	QTD000353	FLOT1	1.63e-10	0.796258
6-32052461-A-G	rs369580	0.098526	0.098526	intron	TNXB	eQTL	QTD000064	HLA-DMA	1.63e-10	1.33995
6-31464036-A-G	rs3130907	0.087162	0.087162	splice polypyrimidine tract	HCP5	eQTL	QTD000167	MICB	1.64e-10	0.993347
6-31464036-A-G	rs3130907	0.087162	0.087162	splice polypyrimidine tract	HCP5	eQTL	QTD000167	MICB	1.64e-10	0.993347
6-32052461-A-G	rs369580	0.098526	0.098526	intron	TNXB	eQTL	QTD000606	HLA-DQB1	1.64e-10	-0.311611
6-29874761-C-G	rs2734964	0.22147	0.22147	intron	NA	eQTL	QTD000425	HLA-A	1.65e-10	0.691869
6-29874761-C-G	rs2734964	0.22147	0.22147	intron	NA	eQTL	QTD000425	HLA-A	1.65e-10	0.691869
6-30887434-T-G	rs1264324	0.069703	0.069703	intron	DDR1	eQTL	QTD000124	HLA-A	1.65e-10	-0.621103
6-31464036-A-G	rs3130907	0.087162	0.087162	splice polypyrimidine tract	HCP5	pQTL	UKBB_pQTL_3k	CCNE1	1.65e-10	-0.0681126
6-31464036-A-G	rs3130907	0.087162	0.087162	splice polypyrimidine tract	HCP5	pQTL	UKBB_pQTL_3k	CCNE1	1.65e-10	-0.0681126
6-32658661-A-T	rs9273367	0.23962	0.23962	upstream gene	HLA-DQB1-AS1	eQTL	QTD000359	HLA-DQB2	1.65e-10	-0.380626
6-32658661-A-T	rs9273367	0.23962	0.23962	upstream gene	HLA-DQB1-AS1	eQTL	QTD000385	HLA-DQA1	1.65e-10	-0.683979
16-648590-A-G	rs11865670	0.55984	0.55984	non coding transcript exon	NA	eQTL	QTD000162	WDR90	1.67e-10	-0.552187
16-648590-A-G	rs11865670	0.55984	0.55984	non coding transcript exon	NA	eQTL	QTD000162	WDR90	1.67e-10	-0.552187
16-648590-A-G	rs11865670	0.55984	0.55984	non coding transcript exon	NA	eQTL	QTD000162	WDR90	1.67e-10	-0.552187
6-31464036-A-G	rs3130907	0.087162	0.087162	splice polypyrimidine tract	HCP5	pQTL	UKBB_pQTL_3k	TK1	1.67e-10	-0.0677629
6-31464036-A-G	rs3130907	0.087162	0.087162	splice polypyrimidine tract	HCP5	pQTL	UKBB_pQTL_3k	TK1	1.67e-10	-0.0677629
6-31464036-A-G	rs3130907	0.087162	0.087162	splice polypyrimidine tract	HCP5	eQTL	QTD000133	FLOT1	1.67e-10	0.559347
6-31464036-A-G	rs3130907	0.087162	0.087162	splice polypyrimidine tract	HCP5	eQTL	QTD000133	FLOT1	1.67e-10	0.559347
12-69261387-A-G	rs7969559	0.71554	0.71554	intron	CPSF6	eQTL	QTD000159	CPSF6	1.68e-10	-0.678739
12-69261387-A-G	rs7969559	0.71554	0.71554	intron	CPSF6	eQTL	QTD000159	CPSF6	1.68e-10	-0.678739
22-41855119-T-C	rs67057013	0.12719	0.12719	intron	SREBF2	eQTL	QTD000253	ACO2	1.68e-10	0.434841
6-30377517-A-G	rs3130370	0.10448	0.10448	intergenic	NA	pQTL	UKBB_pQTL_3k	CLC	1.68e-10	-0.062353
6-30887434-T-G	rs1264324	0.069703	0.069703	intron	DDR1	eQTL	QTD000054	HLA-C	1.68e-10	0.728635
16-89635716-C-G	rs449882	0.33012	0.33012	intron	DPEP1	eQTL	QTD000188	CHMP1A	1.69e-10	0.612847
6-32052461-A-G	rs369580	0.098526	0.098526	intron	TNXB	eQTL	QTD000626	HLA-DQB1	1.69e-10	-0.362568
6-32658661-A-T	rs9273367	0.23962	0.23962	upstream gene	HLA-DQB1-AS1	eQTL	QTD000132	HLA-DQA2	1.69e-10	0.458416
6-31464036-A-G	rs3130907	0.087162	0.087162	splice polypyrimidine tract	HCP5	eQTL	QTD000228	CCHCR1	1.7e-10	0.798611
6-31464036-A-G	rs3130907	0.087162	0.087162	splice polypyrimidine tract	HCP5	eQTL	QTD000228	CCHCR1	1.7e-10	0.798611
6-30377517-A-G	rs3130370	0.10448	0.10448	intergenic	NA	eQTL	QTD000542	HLA-B	1.71e-10	-0.640286
6-30887434-T-G	rs1264324	0.069703	0.069703	intron	DDR1	eQTL	QTD000234	HLA-B	1.72e-10	-0.650303
6-32658661-A-T	rs9273367	0.23962	0.23962	upstream gene	HLA-DQB1-AS1	eQTL	QTD000547	HLA-DQA1	1.72e-10	-0.637255
16-89635716-C-G	rs449882	0.33012	0.33012	intron	DPEP1	eQTL	QTD000359	CDK10	1.73e-10	0.305697
16-89635716-C-G	rs449882	0.33012	0.33012	intron	DPEP1	eQTL	QTD000344	VPS9D1	1.73e-10	-0.357847
2-33204196-C-G	rs60558455	0.42382	0.42382	intron	LTBP1	eQTL	QTD000100	LTBP1	1.73e-10	0.574293
2-33204196-C-G	rs60558455	0.42382	0.42382	intron	LTBP1	eQTL	QTD000100	LTBP1	1.73e-10	0.574293
22-38176519-C-G	rs133015	0.44149	0.44149	intron	PLA2G6	pQTL	UKBB_pQTL_3k	STC2	1.73e-10	-0.0444222
22-38176519-C-G	rs133015	0.44149	0.44149	intron	PLA2G6	pQTL	UKBB_pQTL_3k	STC2	1.73e-10	-0.0444222
6-30377517-A-G	rs3130370	0.10448	0.10448	intergenic	NA	eQTL	QTD000117	ZFP57	1.73e-10	0.612436
6-31464036-A-G	rs3130907	0.087162	0.087162	splice polypyrimidine tract	HCP5	eQTL	QTD000039	HLA-B	1.73e-10	-1.03939
6-31464036-A-G	rs3130907	0.087162	0.087162	splice polypyrimidine tract	HCP5	eQTL	QTD000039	HLA-B	1.73e-10	-1.03939
6-32052461-A-G	rs369580	0.098526	0.098526	intron	TNXB	pQTL	deCODE_pQTL_2021	NAALADL1	1.73e-10	-0.0759
6-29874761-C-G	rs2734964	0.22147	0.22147	intron	NA	eQTL	QTD000077	HLA-A	1.74e-10	-0.451317
6-29874761-C-G	rs2734964	0.22147	0.22147	intron	NA	eQTL	QTD000077	HLA-A	1.74e-10	-0.451317
6-30887434-T-G	rs1264324	0.069703	0.069703	intron	DDR1	eQTL	QTD000211	HLA-C	1.75e-10	0.721992
6-32658661-A-T	rs9273367	0.23962	0.23962	upstream gene	HLA-DQB1-AS1	pQTL	UKBB_pQTL_3k	RCC1	1.75e-10	0.0514309
22-38176519-C-G	rs133015	0.44149	0.44149	intron	PLA2G6	eQTL	QTD000435	PLA2G6	1.76e-10	0.276137
22-38176519-C-G	rs133015	0.44149	0.44149	intron	PLA2G6	eQTL	QTD000435	PLA2G6	1.76e-10	0.276137
22-41855119-T-C	rs67057013	0.12719	0.12719	intron	SREBF2	eQTL	QTD000286	CENPM	1.76e-10	0.556798
6-30377517-A-G	rs3130370	0.10448	0.10448	intergenic	NA	eQTL	QTD000239	HLA-A	1.76e-10	-0.803645
6-30377517-A-G	rs3130370	0.10448	0.10448	intergenic	NA	eQTL	QTD000091	HCP5B	1.76e-10	0.900412
6-30887434-T-G	rs1264324	0.069703	0.069703	intron	DDR1	eQTL	QTD000614	HLA-B	1.77e-10	0.3368
6-30887434-T-G	rs1264324	0.069703	0.069703	intron	DDR1	eQTL	QTD000342	PSORS1C1	1.77e-10	-0.646759
6-30887434-T-G	rs1264324	0.069703	0.069703	intron	DDR1	pQTL	UKBB_pQTL_3k	OMD	1.77e-10	-0.0608378
6-30887434-T-G	rs1264324	0.069703	0.069703	intron	DDR1	pQTL	deCODE_pQTL_2021	PSMA5	1.78e-10	0.0894
16-89635716-C-G	rs449882	0.33012	0.33012	intron	DPEP1	eQTL	QTD000551	CHMP1A	1.79e-10	0.618033
6-30377517-A-G	rs3130370	0.10448	0.10448	intergenic	NA	eQTL	QTD000093	HLA-A	1.8e-10	0.884748
16-648590-A-G	rs11865670	0.55984	0.55984	non coding transcript exon	NA	eQTL	QTD000339	WDR90	1.81e-10	-0.214457
16-648590-A-G	rs11865670	0.55984	0.55984	non coding transcript exon	NA	eQTL	QTD000339	WDR90	1.81e-10	-0.214457
16-648590-A-G	rs11865670	0.55984	0.55984	non coding transcript exon	NA	eQTL	QTD000339	WDR90	1.81e-10	-0.214457
22-41855119-T-C	rs67057013	0.12719	0.12719	intron	SREBF2	eQTL	QTD000118	ACO2	1.81e-10	0.589892
3-49784192-T-C	rs13063621	0.46709	0.46709	intron	IP6K1	eQTL	QTD000117	GPX1	1.81e-10	0.320561
3-49784192-T-C	rs13063621	0.46709	0.46709	intron	IP6K1	eQTL	QTD000274	RNF123	1.81e-10	0.388707
6-29874761-C-G	rs2734964	0.22147	0.22147	intron	NA	eQTL	QTD000304	HLA-A	1.81e-10	0.652549
6-29874761-C-G	rs2734964	0.22147	0.22147	intron	NA	eQTL	QTD000304	HLA-A	1.81e-10	0.652549
6-30377517-A-G	rs3130370	0.10448	0.10448	intergenic	NA	eQTL	QTD000435	HLA-F	1.81e-10	-0.44911
3-48843038-T-C	rs566117790	0.053904	0.053904	intron	PRKAR2A	eQTL	QTD000273	LAMB2	1.82e-10	0.672769
3-49784192-T-C	rs13063621	0.46709	0.46709	intron	IP6K1	eQTL	QTD000248	RBM6	1.82e-10	-0.292235
6-30887434-T-G	rs1264324	0.069703	0.069703	intron	DDR1	eQTL	QTD000435	MICB-DT	1.82e-10	-0.36363
6-31464036-A-G	rs3130907	0.087162	0.087162	splice polypyrimidine tract	HCP5	pQTL	UKBB_pQTL_3k	OMD	1.82e-10	-0.0623826
6-31464036-A-G	rs3130907	0.087162	0.087162	splice polypyrimidine tract	HCP5	pQTL	UKBB_pQTL_3k	OMD	1.82e-10	-0.0623826
3-49784192-T-C	rs13063621	0.46709	0.46709	intron	IP6K1	eQTL	QTD000091	GPX1	1.83e-10	0.333904
6-32052461-A-G	rs369580	0.098526	0.098526	intron	TNXB	pQTL	UKBB_pQTL_3k	CDCP1	1.83e-10	-0.0579943
1-22158974-A-G	rs2807365	0.3905	0.3905	upstream gene	LOC105376850	eQTL	QTD000685	CDC42	1.84e-10	0.492311
6-30887434-T-G	rs1264324	0.069703	0.069703	intron	DDR1	eQTL	QTD000086	HLA-C	1.84e-10	0.898825
6-32658661-A-T	rs9273367	0.23962	0.23962	upstream gene	HLA-DQB1-AS1	eQTL	QTD000252	HLA-DRB1	1.84e-10	-0.499854
16-89635716-C-G	rs449882	0.33012	0.33012	intron	DPEP1	eQTL	QTD000217	SPATA33	1.85e-10	0.259512
6-31464036-A-G	rs3130907	0.087162	0.087162	splice polypyrimidine tract	HCP5	eQTL	QTD000124	C4B	1.85e-10	0.663095
6-31464036-A-G	rs3130907	0.087162	0.087162	splice polypyrimidine tract	HCP5	eQTL	QTD000124	C4B	1.85e-10	0.663095
16-89635716-C-G	rs449882	0.33012	0.33012	intron	DPEP1	eQTL	QTD000113	ZNF276	1.86e-10	-0.347659
6-30377517-A-G	rs3130370	0.10448	0.10448	intergenic	NA	eQTL	QTD000111	ZFP57	1.86e-10	0.66548
6-32052461-A-G	rs369580	0.098526	0.098526	intron	TNXB	pQTL	deCODE_pQTL_2021	PPIG	1.86e-10	-0.0753
16-648590-A-G	rs11865670	0.55984	0.55984	non coding transcript exon	NA	eQTL	QTD000161	WDR90	1.87e-10	-0.408736
16-648590-A-G	rs11865670	0.55984	0.55984	non coding transcript exon	NA	eQTL	QTD000161	WDR90	1.87e-10	-0.408736
16-648590-A-G	rs11865670	0.55984	0.55984	non coding transcript exon	NA	eQTL	QTD000161	WDR90	1.87e-10	-0.408736
16-648590-A-G	rs11865670	0.55984	0.55984	non coding transcript exon	NA	eQTL	QTD000534	METTL26	1.89e-10	0.44366
16-648590-A-G	rs11865670	0.55984	0.55984	non coding transcript exon	NA	eQTL	QTD000534	METTL26	1.89e-10	0.44366
16-648590-A-G	rs11865670	0.55984	0.55984	non coding transcript exon	NA	eQTL	QTD000534	METTL26	1.89e-10	0.44366
22-38176519-C-G	rs133015	0.44149	0.44149	intron	PLA2G6	eQTL	QTD000272	PLA2G6	1.89e-10	0.304641
22-38176519-C-G	rs133015	0.44149	0.44149	intron	PLA2G6	eQTL	QTD000272	PLA2G6	1.89e-10	0.304641
6-30887434-T-G	rs1264324	0.069703	0.069703	intron	DDR1	eQTL	QTD000214	CCHCR1	1.89e-10	0.814158
6-30887434-T-G	rs1264324	0.069703	0.069703	intron	DDR1	pQTL	UKBB_pQTL_3k	TNFRSF21	1.89e-10	0.0605526
6-31464036-A-G	rs3130907	0.087162	0.087162	splice polypyrimidine tract	HCP5	eQTL	QTD000174	FLOT1	1.89e-10	0.754647
6-31464036-A-G	rs3130907	0.087162	0.087162	splice polypyrimidine tract	HCP5	eQTL	QTD000174	FLOT1	1.89e-10	0.754647
6-30377517-A-G	rs3130370	0.10448	0.10448	intergenic	NA	eQTL	QTD000545	FLOT1	1.91e-10	0.400392
6-32052461-A-G	rs369580	0.098526	0.098526	intron	TNXB	pQTL	UKBB_pQTL_3k	SLAMF7	1.91e-10	-0.0577637
1-22158974-A-G	rs2807365	0.3905	0.3905	upstream gene	LOC105376850	eQTL	QTD000371	LINC00339	1.93e-10	-0.50067
6-29874761-C-G	rs2734964	0.22147	0.22147	intron	NA	eQTL	QTD000119	HLA-G	1.93e-10	-0.42636
6-29874761-C-G	rs2734964	0.22147	0.22147	intron	NA	eQTL	QTD000119	HLA-G	1.93e-10	-0.42636
6-30377517-A-G	rs3130370	0.10448	0.10448	intergenic	NA	eQTL	QTD000116	ZFP57	1.93e-10	0.615357
6-29874761-C-G	rs2734964	0.22147	0.22147	intron	NA	eQTL	QTD000287	HLA-A	1.95e-10	0.366768
6-29874761-C-G	rs2734964	0.22147	0.22147	intron	NA	eQTL	QTD000287	HLA-A	1.95e-10	0.366768
6-30377517-A-G	rs3130370	0.10448	0.10448	intergenic	NA	eQTL	QTD000318	HLA-A	1.95e-10	-0.566369
6-30377517-A-G	rs3130370	0.10448	0.10448	intergenic	NA	pQTL	UKBB_pQTL_3k	PDCD1	1.95e-10	0.0617363
6-30887434-T-G	rs1264324	0.069703	0.069703	intron	DDR1	eQTL	QTD000141	PSORS1C1	1.95e-10	-0.654041
6-30887434-T-G	rs1264324	0.069703	0.069703	intron	DDR1	eQTL	QTD000251	HLA-C	1.95e-10	0.730858
6-30887434-T-G	rs1264324	0.069703	0.069703	intron	DDR1	eQTL	QTD000319	PSORS1C1	1.95e-10	-0.537902
6-32052461-A-G	rs369580	0.098526	0.098526	intron	TNXB	pQTL	deCODE_pQTL_2021	PLXNB2	1.95e-10	-0.0768
16-648590-A-G	rs11865670	0.55984	0.55984	non coding transcript exon	NA	eQTL	QTD000274	RHOT2	1.96e-10	0.392651
16-648590-A-G	rs11865670	0.55984	0.55984	non coding transcript exon	NA	eQTL	QTD000274	RHOT2	1.96e-10	0.392651
16-648590-A-G	rs11865670	0.55984	0.55984	non coding transcript exon	NA	eQTL	QTD000274	RHOT2	1.96e-10	0.392651
6-30887434-T-G	rs1264324	0.069703	0.069703	intron	DDR1	eQTL	QTD000232	HLA-B	1.96e-10	0.759752
6-32052461-A-G	rs369580	0.098526	0.098526	intron	TNXB	pQTL	deCODE_pQTL_2021	KDSR	1.96e-10	-0.0751
6-30377517-A-G	rs3130370	0.10448	0.10448	intergenic	NA	eQTL	QTD000086	CCHCR1	1.97e-10	0.919945
16-89635716-C-G	rs449882	0.33012	0.33012	intron	DPEP1	eQTL	QTD000039	CDK10	1.98e-10	0.851892
16-89635716-C-G	rs449882	0.33012	0.33012	intron	DPEP1	eQTL	QTD000373	CDK10	1.99e-10	0.284679
16-89635716-C-G	rs449882	0.33012	0.33012	intron	DPEP1	eQTL	QTD000334	CHMP1A	2e-10	0.421674
16-89635716-C-G	rs449882	0.33012	0.33012	intron	DPEP1	eQTL	QTD000322	SPATA33	2e-10	-0.423996
6-30887434-T-G	rs1264324	0.069703	0.069703	intron	DDR1	eQTL	QTD000317	FLOT1	2e-10	0.50867
6-32658661-A-T	rs9273367	0.23962	0.23962	upstream gene	HLA-DQB1-AS1	eQTL	QTD000267	HLA-DQA1	2e-10	-0.647786
6-30377517-A-G	rs3130370	0.10448	0.10448	intergenic	NA	pQTL	UKBB_pQTL_3k	LRP1	2.02e-10	-0.0618994
6-30377517-A-G	rs3130370	0.10448	0.10448	intergenic	NA	eQTL	QTD000122	FLOT1	2.02e-10	0.559168
2-176097374-A-G	rs847158	0.42713	0.42713	upstream gene	HOXD12	eQTL	QTD000100	HOXD-AS2	2.03e-10	-0.580042
6-30377517-A-G	rs3130370	0.10448	0.10448	intergenic	NA	eQTL	QTD000078	HLA-A	2.03e-10	0.613639
6-30887434-T-G	rs1264324	0.069703	0.069703	intron	DDR1	eQTL	QTD000313	HLA-A	2.05e-10	-0.591741
6-31464036-A-G	rs3130907	0.087162	0.087162	splice polypyrimidine tract	HCP5	eQTL	QTD000435	PSORS1C1	2.05e-10	-0.40931
6-31464036-A-G	rs3130907	0.087162	0.087162	splice polypyrimidine tract	HCP5	eQTL	QTD000435	PSORS1C1	2.05e-10	-0.40931
1-22158974-A-G	rs2807365	0.3905	0.3905	upstream gene	LOC105376850	eQTL	QTD000672	CDC42	2.06e-10	0.517748
4-8325308-C-G	rs1678327	0.2822	0.2822	intron	LINC02517	eQTL	QTD000319	ACOX3	2.06e-10	-0.369753
6-30377517-A-G	rs3130370	0.10448	0.10448	intergenic	NA	eQTL	QTD000549	ZFP57	2.06e-10	0.943727
6-32052461-A-G	rs369580	0.098526	0.098526	intron	TNXB	eQTL	QTD000362	HLA-DQB1	2.07e-10	-0.630198
6-29874761-C-G	rs2734964	0.22147	0.22147	intron	NA	pQTL	UKBB_pQTL_3k	HLA-DRA	2.08e-10	-0.0516764
6-29874761-C-G	rs2734964	0.22147	0.22147	intron	NA	pQTL	UKBB_pQTL_3k	HLA-DRA	2.08e-10	-0.0516764
6-30377517-A-G	rs3130370	0.10448	0.10448	intergenic	NA	pQTL	deCODE_pQTL_2021	SEMA4A	2.08e-10	-0.1008
6-30377517-A-G	rs3130370	0.10448	0.10448	intergenic	NA	eQTL	QTD000363	HLA-A	2.08e-10	-0.659394
6-30887434-T-G	rs1264324	0.069703	0.069703	intron	DDR1	eQTL	QTD000242	CCHCR1	2.08e-10	0.502437
6-29874761-C-G	rs2734964	0.22147	0.22147	intron	NA	eQTL	QTD000374	HLA-F	2.09e-10	0.405329
6-29874761-C-G	rs2734964	0.22147	0.22147	intron	NA	eQTL	QTD000374	HLA-F	2.09e-10	0.405329
6-32658661-A-T	rs9273367	0.23962	0.23962	upstream gene	HLA-DQB1-AS1	eQTL	QTD000607	HLA-DQB2	2.1e-10	0.313079
6-31464036-A-G	rs3130907	0.087162	0.087162	splice polypyrimidine tract	HCP5	eQTL	QTD000247	HLA-B	2.11e-10	0.673188
6-31464036-A-G	rs3130907	0.087162	0.087162	splice polypyrimidine tract	HCP5	eQTL	QTD000247	HLA-B	2.11e-10	0.673188
1-218317989-C-G	rs4269827	0.35425	0.35425	intron	RRP15	eQTL	QTD000081	RRP15	2.12e-10	0.337191
16-89635716-C-G	rs449882	0.33012	0.33012	intron	DPEP1	eQTL	QTD000435	VPS9D1	2.12e-10	-0.283046
6-29874761-C-G	rs2734964	0.22147	0.22147	intron	NA	eQTL	QTD000542	FLOT1	2.13e-10	0.369105
6-29874761-C-G	rs2734964	0.22147	0.22147	intron	NA	eQTL	QTD000542	FLOT1	2.13e-10	0.369105
6-31464036-A-G	rs3130907	0.087162	0.087162	splice polypyrimidine tract	HCP5	eQTL	QTD000117	HLA-C	2.13e-10	0.529329
6-31464036-A-G	rs3130907	0.087162	0.087162	splice polypyrimidine tract	HCP5	eQTL	QTD000117	HLA-C	2.13e-10	0.529329
6-31464036-A-G	rs3130907	0.087162	0.087162	splice polypyrimidine tract	HCP5	eQTL	QTD000247	RNF5	2.13e-10	-0.548928
6-31464036-A-G	rs3130907	0.087162	0.087162	splice polypyrimidine tract	HCP5	eQTL	QTD000247	RNF5	2.13e-10	-0.548928
6-32052461-A-G	rs369580	0.098526	0.098526	intron	TNXB	eQTL	QTD000090	C4B	2.13e-10	0.74458
6-32658661-A-T	rs9273367	0.23962	0.23962	upstream gene	HLA-DQB1-AS1	eQTL	QTD000545	HLA-DQA1	2.14e-10	-0.552289
16-89635716-C-G	rs449882	0.33012	0.33012	intron	DPEP1	eQTL	QTD000303	CDK10	2.15e-10	-0.393248
6-29874761-C-G	rs2734964	0.22147	0.22147	intron	NA	eQTL	QTD000354	HLA-A	2.17e-10	0.759005
6-29874761-C-G	rs2734964	0.22147	0.22147	intron	NA	eQTL	QTD000354	HLA-A	2.17e-10	0.759005
6-29874761-C-G	rs2734964	0.22147	0.22147	intron	NA	eQTL	QTD000327	HLA-F	2.17e-10	0.446084
6-29874761-C-G	rs2734964	0.22147	0.22147	intron	NA	eQTL	QTD000327	HLA-F	2.17e-10	0.446084
6-32052461-A-G	rs369580	0.098526	0.098526	intron	TNXB	pQTL	UKBB_pQTL_3k	LAYN	2.17e-10	0.0578376
22-41855119-T-C	rs67057013	0.12719	0.12719	intron	SREBF2	eQTL	QTD000686	SMDT1	2.19e-10	0.389775
6-32052461-A-G	rs369580	0.098526	0.098526	intron	TNXB	pQTL	deCODE_pQTL_2021	BMP8B	2.19e-10	-0.0745
6-30887434-T-G	rs1264324	0.069703	0.069703	intron	DDR1	eQTL	QTD000299	HLA-B	2.2e-10	0.88281
6-31464036-A-G	rs3130907	0.087162	0.087162	splice polypyrimidine tract	HCP5	eQTL	QTD000037	BAG6	2.22e-10	-0.957508
6-31464036-A-G	rs3130907	0.087162	0.087162	splice polypyrimidine tract	HCP5	eQTL	QTD000037	BAG6	2.22e-10	-0.957508
6-32658661-A-T	rs9273367	0.23962	0.23962	upstream gene	HLA-DQB1-AS1	pQTL	UKBB_pQTL_3k	BLMH	2.22e-10	-0.0475181
6-31464036-A-G	rs3130907	0.087162	0.087162	splice polypyrimidine tract	HCP5	eQTL	QTD000540	FLOT1	2.23e-10	0.466244
6-31464036-A-G	rs3130907	0.087162	0.087162	splice polypyrimidine tract	HCP5	eQTL	QTD000540	FLOT1	2.23e-10	0.466244
6-32658661-A-T	rs9273367	0.23962	0.23962	upstream gene	HLA-DQB1-AS1	eQTL	QTD000329	HLA-DQB1	2.24e-10	0.620693
6-32658661-A-T	rs9273367	0.23962	0.23962	upstream gene	HLA-DQB1-AS1	eQTL	QTD000242	HLA-DRB1	2.24e-10	-0.383487
6-30887434-T-G	rs1264324	0.069703	0.069703	intron	DDR1	eQTL	QTD000161	MICB	2.25e-10	1.01056
6-32658661-A-T	rs9273367	0.23962	0.23962	upstream gene	HLA-DQB1-AS1	eQTL	QTD000239	HLA-DQB1	2.25e-10	-0.505326
6-32658661-A-T	rs9273367	0.23962	0.23962	upstream gene	HLA-DQB1-AS1	eQTL	QTD000111	HLA-DQB1	2.26e-10	-0.454912
6-30887434-T-G	rs1264324	0.069703	0.069703	intron	DDR1	pQTL	UKBB_pQTL_3k	CCL13	2.27e-10	0.060443
6-32052461-A-G	rs369580	0.098526	0.098526	intron	TNXB	eQTL	QTD000544	CYP21A2	2.27e-10	0.464483
6-29874761-C-G	rs2734964	0.22147	0.22147	intron	NA	eQTL	QTD000144	FLOT1	2.28e-10	0.317411
6-29874761-C-G	rs2734964	0.22147	0.22147	intron	NA	eQTL	QTD000144	FLOT1	2.28e-10	0.317411
6-32052461-A-G	rs369580	0.098526	0.098526	intron	TNXB	eQTL	QTD000549	HLA-C	2.28e-10	0.817765
6-32052461-A-G	rs369580	0.098526	0.098526	intron	TNXB	pQTL	deCODE_pQTL_2021	DSG1	2.28e-10	-0.0752
16-89635716-C-G	rs449882	0.33012	0.33012	intron	DPEP1	eQTL	QTD000437	ZNF276	2.29e-10	-0.34978
6-30377517-A-G	rs3130370	0.10448	0.10448	intergenic	NA	eQTL	QTD000319	HLA-A	2.3e-10	-0.604021
6-30887434-T-G	rs1264324	0.069703	0.069703	intron	DDR1	pQTL	UKBB_pQTL_3k	PTPRF	2.3e-10	0.0602268
6-30377517-A-G	rs3130370	0.10448	0.10448	intergenic	NA	eQTL	QTD000112	HLA-A	2.31e-10	0.603772
1-227847127-T-C	rs12752947	0.32784	0.32784	downstream gene	PRSS38	eQTL	QTD000052	JMJD4	2.32e-10	0.381553
6-30377517-A-G	rs3130370	0.10448	0.10448	intergenic	NA	eQTL	QTD000434	ENSG00000288805	2.32e-10	-0.413873
6-30377517-A-G	rs3130370	0.10448	0.10448	intergenic	NA	eQTL	QTD000274	HLA-A	2.32e-10	0.658695
6-31464036-A-G	rs3130907	0.087162	0.087162	splice polypyrimidine tract	HCP5	eQTL	QTD000333	CCHCR1	2.32e-10	0.831725
6-31464036-A-G	rs3130907	0.087162	0.087162	splice polypyrimidine tract	HCP5	eQTL	QTD000333	CCHCR1	2.32e-10	0.831725
6-32658661-A-T	rs9273367	0.23962	0.23962	upstream gene	HLA-DQB1-AS1	pQTL	deCODE_pQTL_2021	LAMC2	2.33e-10	-0.0572
6-32658661-A-T	rs9273367	0.23962	0.23962	upstream gene	HLA-DQB1-AS1	eQTL	QTD000415	HLA-DQA1	2.34e-10	-0.734327
6-30887434-T-G	rs1264324	0.069703	0.069703	intron	DDR1	eQTL	QTD000417	FLOT1	2.35e-10	1.11487
6-31464036-A-G	rs3130907	0.087162	0.087162	splice polypyrimidine tract	HCP5	eQTL	QTD000219	HLA-C	2.35e-10	-0.610358
6-31464036-A-G	rs3130907	0.087162	0.087162	splice polypyrimidine tract	HCP5	eQTL	QTD000219	HLA-C	2.35e-10	-0.610358
6-32658661-A-T	rs9273367	0.23962	0.23962	upstream gene	HLA-DQB1-AS1	eQTL	QTD000152	HLA-DQB1	2.35e-10	-0.714647
6-29874761-C-G	rs2734964	0.22147	0.22147	intron	NA	eQTL	QTD000183	HLA-A	2.37e-10	0.740302
6-29874761-C-G	rs2734964	0.22147	0.22147	intron	NA	eQTL	QTD000183	HLA-A	2.37e-10	0.740302
6-30377517-A-G	rs3130370	0.10448	0.10448	intergenic	NA	eQTL	QTD000545	HLA-C	2.37e-10	0.606575
6-32658661-A-T	rs9273367	0.23962	0.23962	upstream gene	HLA-DQB1-AS1	eQTL	QTD000321	HLA-DQB1	2.37e-10	-0.613434
6-29874761-C-G	rs2734964	0.22147	0.22147	intron	NA	eQTL	QTD000547	HLA-A	2.38e-10	-0.611259
6-29874761-C-G	rs2734964	0.22147	0.22147	intron	NA	eQTL	QTD000547	HLA-A	2.38e-10	-0.611259
6-30887434-T-G	rs1264324	0.069703	0.069703	intron	DDR1	eQTL	QTD000339	CCHCR1	2.39e-10	0.808093
6-30887434-T-G	rs1264324	0.069703	0.069703	intron	DDR1	pQTL	UKBB_pQTL_3k	GNLY	2.39e-10	-0.0605221
6-29874761-C-G	rs2734964	0.22147	0.22147	intron	NA	eQTL	QTD000019	HLA-A	2.4e-10	1.25041
6-29874761-C-G	rs2734964	0.22147	0.22147	intron	NA	eQTL	QTD000019	HLA-A	2.4e-10	1.25041
6-30887434-T-G	rs1264324	0.069703	0.069703	intron	DDR1	eQTL	QTD000137	FLOT1	2.4e-10	0.773416
6-32658661-A-T	rs9273367	0.23962	0.23962	upstream gene	HLA-DQB1-AS1	eQTL	QTD000425	HLA-DQB1-AS1	2.4e-10	-0.755372
6-29874761-C-G	rs2734964	0.22147	0.22147	intron	NA	eQTL	QTD000127	HLA-A	2.41e-10	0.542613
6-29874761-C-G	rs2734964	0.22147	0.22147	intron	NA	eQTL	QTD000127	HLA-A	2.41e-10	0.542613
6-30377517-A-G	rs3130370	0.10448	0.10448	intergenic	NA	eQTL	QTD000274	CCHCR1	2.41e-10	0.652797
6-30887434-T-G	rs1264324	0.069703	0.069703	intron	DDR1	eQTL	QTD000258	CCHCR1	2.41e-10	-0.804556
6-30887434-T-G	rs1264324	0.069703	0.069703	intron	DDR1	eQTL	QTD000314	HLA-B	2.41e-10	-0.667591
6-30887434-T-G	rs1264324	0.069703	0.069703	intron	DDR1	eQTL	QTD000157	BAG6	2.41e-10	-0.648941
22-41855119-T-C	rs67057013	0.12719	0.12719	intron	SREBF2	eQTL	QTD000218	NAGA	2.42e-10	-0.594292
2-33204196-C-G	rs60558455	0.42382	0.42382	intron	LTBP1	eQTL	QTD000101	LTBP1	2.44e-10	0.551099
2-33204196-C-G	rs60558455	0.42382	0.42382	intron	LTBP1	eQTL	QTD000101	LTBP1	2.44e-10	0.551099
3-49784192-T-C	rs13063621	0.46709	0.46709	intron	IP6K1	eQTL	QTD000286	GMPPB	2.44e-10	0.263432
6-29874761-C-G	rs2734964	0.22147	0.22147	intron	NA	eQTL	QTD000293	HLA-A	2.44e-10	0.747193
6-29874761-C-G	rs2734964	0.22147	0.22147	intron	NA	eQTL	QTD000293	HLA-A	2.44e-10	0.747193
6-30887434-T-G	rs1264324	0.069703	0.069703	intron	DDR1	eQTL	QTD000138	CCHCR1	2.44e-10	-0.960464
6-32052461-A-G	rs369580	0.098526	0.098526	intron	TNXB	pQTL	UKBB_pQTL_3k	NMNAT1	2.44e-10	-0.057525
6-29874761-C-G	rs2734964	0.22147	0.22147	intron	NA	eQTL	QTD000354	HLA-A	2.45e-10	-0.808875
6-29874761-C-G	rs2734964	0.22147	0.22147	intron	NA	eQTL	QTD000354	HLA-A	2.45e-10	-0.808875
6-29874761-C-G	rs2734964	0.22147	0.22147	intron	NA	eQTL	QTD000233	HLA-F	2.45e-10	0.44169
6-29874761-C-G	rs2734964	0.22147	0.22147	intron	NA	eQTL	QTD000233	HLA-F	2.45e-10	0.44169
6-32658661-A-T	rs9273367	0.23962	0.23962	upstream gene	HLA-DQB1-AS1	eQTL	QTD000432	HLA-DQB2	2.46e-10	-0.722722
6-32658661-A-T	rs9273367	0.23962	0.23962	upstream gene	HLA-DQB1-AS1	pQTL	FinnGen_SomaScan_2023-03-02	FTMT	2.46e-10	-0.349361
6-29874761-C-G	rs2734964	0.22147	0.22147	intron	NA	eQTL	QTD000287	HLA-F	2.47e-10	0.408202
6-29874761-C-G	rs2734964	0.22147	0.22147	intron	NA	eQTL	QTD000287	HLA-F	2.47e-10	0.408202
6-31464036-A-G	rs3130907	0.087162	0.087162	splice polypyrimidine tract	HCP5	eQTL	QTD000169	C4A	2.47e-10	-0.873826
6-31464036-A-G	rs3130907	0.087162	0.087162	splice polypyrimidine tract	HCP5	eQTL	QTD000169	C4A	2.47e-10	-0.873826
6-30887434-T-G	rs1264324	0.069703	0.069703	intron	DDR1	eQTL	QTD000117	PSORS1C1	2.48e-10	-0.561558
6-31464036-A-G	rs3130907	0.087162	0.087162	splice polypyrimidine tract	HCP5	eQTL	QTD000283	C4A	2.48e-10	-0.505128
6-31464036-A-G	rs3130907	0.087162	0.087162	splice polypyrimidine tract	HCP5	eQTL	QTD000283	C4A	2.48e-10	-0.505128
6-32658661-A-T	rs9273367	0.23962	0.23962	upstream gene	HLA-DQB1-AS1	eQTL	QTD000419	HLA-DQB2	2.48e-10	0.736311
16-89635716-C-G	rs449882	0.33012	0.33012	intron	DPEP1	eQTL	QTD000034	CDK10	2.49e-10	0.649796
22-41855119-T-C	rs67057013	0.12719	0.12719	intron	SREBF2	eQTL	QTD000328	NAGA	2.49e-10	-0.855365
6-31464036-A-G	rs3130907	0.087162	0.087162	splice polypyrimidine tract	HCP5	pQTL	UKBB_pQTL_3k	BCAN	2.49e-10	-0.0621692
6-31464036-A-G	rs3130907	0.087162	0.087162	splice polypyrimidine tract	HCP5	pQTL	UKBB_pQTL_3k	BCAN	2.49e-10	-0.0621692
6-32658661-A-T	rs9273367	0.23962	0.23962	upstream gene	HLA-DQB1-AS1	eQTL	QTD000410	HLA-DQB1-AS1	2.49e-10	-0.742357
22-41855119-T-C	rs67057013	0.12719	0.12719	intron	SREBF2	eQTL	QTD000233	NAGA	2.53e-10	-0.649776
16-648590-A-G	rs11865670	0.55984	0.55984	non coding transcript exon	NA	eQTL	QTD000284	WDR90	2.54e-10	0.376594
16-648590-A-G	rs11865670	0.55984	0.55984	non coding transcript exon	NA	eQTL	QTD000284	WDR90	2.54e-10	0.376594
16-648590-A-G	rs11865670	0.55984	0.55984	non coding transcript exon	NA	eQTL	QTD000284	WDR90	2.54e-10	0.376594
16-648590-A-G	rs11865670	0.55984	0.55984	non coding transcript exon	NA	eQTL	QTD000192	RHOT2	2.54e-10	0.501339
16-648590-A-G	rs11865670	0.55984	0.55984	non coding transcript exon	NA	eQTL	QTD000192	RHOT2	2.54e-10	0.501339
16-648590-A-G	rs11865670	0.55984	0.55984	non coding transcript exon	NA	eQTL	QTD000192	RHOT2	2.54e-10	0.501339
16-648590-A-G	rs11865670	0.55984	0.55984	non coding transcript exon	NA	eQTL	QTD000253	PIGQ	2.54e-10	0.490506
16-648590-A-G	rs11865670	0.55984	0.55984	non coding transcript exon	NA	eQTL	QTD000253	PIGQ	2.54e-10	0.490506
16-648590-A-G	rs11865670	0.55984	0.55984	non coding transcript exon	NA	eQTL	QTD000253	PIGQ	2.54e-10	0.490506
6-31464036-A-G	rs3130907	0.087162	0.087162	splice polypyrimidine tract	HCP5	eQTL	QTD000152	FLOT1	2.54e-10	0.898598
6-31464036-A-G	rs3130907	0.087162	0.087162	splice polypyrimidine tract	HCP5	eQTL	QTD000152	FLOT1	2.54e-10	0.898598
6-32658661-A-T	rs9273367	0.23962	0.23962	upstream gene	HLA-DQB1-AS1	pQTL	UKBB_pQTL_3k	IGF1R	2.54e-10	-0.047609
16-89635716-C-G	rs449882	0.33012	0.33012	intron	DPEP1	eQTL	QTD000103	CDK10	2.55e-10	-0.504146
6-30377517-A-G	rs3130370	0.10448	0.10448	intergenic	NA	eQTL	QTD000534	HLA-C	2.55e-10	0.610406
22-38176519-C-G	rs133015	0.44149	0.44149	intron	PLA2G6	pQTL	UKBB_pQTL_3k	C19orf12	2.57e-10	0.0445162
22-38176519-C-G	rs133015	0.44149	0.44149	intron	PLA2G6	pQTL	UKBB_pQTL_3k	C19orf12	2.57e-10	0.0445162
22-41855119-T-C	rs67057013	0.12719	0.12719	intron	SREBF2	eQTL	QTD000123	NAGA	2.57e-10	-0.57251
3-49784192-T-C	rs13063621	0.46709	0.46709	intron	IP6K1	eQTL	QTD000283	RNF123	2.57e-10	-0.293087
6-32658661-A-T	rs9273367	0.23962	0.23962	upstream gene	HLA-DQB1-AS1	eQTL	QTD000379	HLA-DQA1	2.59e-10	-0.778312
16-648590-A-G	rs11865670	0.55984	0.55984	non coding transcript exon	NA	eQTL	QTD000241	CIAO3	2.61e-10	0.327658
16-648590-A-G	rs11865670	0.55984	0.55984	non coding transcript exon	NA	eQTL	QTD000241	CIAO3	2.61e-10	0.327658
16-648590-A-G	rs11865670	0.55984	0.55984	non coding transcript exon	NA	eQTL	QTD000241	CIAO3	2.61e-10	0.327658
6-31464036-A-G	rs3130907	0.087162	0.087162	splice polypyrimidine tract	HCP5	eQTL	QTD000069	HLA-C	2.63e-10	0.815957
6-31464036-A-G	rs3130907	0.087162	0.087162	splice polypyrimidine tract	HCP5	eQTL	QTD000069	HLA-C	2.63e-10	0.815957
16-648590-A-G	rs11865670	0.55984	0.55984	non coding transcript exon	NA	eQTL	QTD000308	RHOT2	2.64e-10	0.56634
16-648590-A-G	rs11865670	0.55984	0.55984	non coding transcript exon	NA	eQTL	QTD000308	RHOT2	2.64e-10	0.56634
16-648590-A-G	rs11865670	0.55984	0.55984	non coding transcript exon	NA	eQTL	QTD000308	RHOT2	2.64e-10	0.56634
16-89635716-C-G	rs449882	0.33012	0.33012	intron	DPEP1	eQTL	QTD000555	CHMP1A	2.64e-10	0.677085
16-89635716-C-G	rs449882	0.33012	0.33012	intron	DPEP1	eQTL	QTD000319	SPG7	2.64e-10	0.381383
16-648590-A-G	rs11865670	0.55984	0.55984	non coding transcript exon	NA	eQTL	QTD000272	METTL26	2.65e-10	0.30637
16-648590-A-G	rs11865670	0.55984	0.55984	non coding transcript exon	NA	eQTL	QTD000272	METTL26	2.65e-10	0.30637
16-648590-A-G	rs11865670	0.55984	0.55984	non coding transcript exon	NA	eQTL	QTD000272	METTL26	2.65e-10	0.30637
3-49784192-T-C	rs13063621	0.46709	0.46709	intron	IP6K1	eQTL	QTD000336	RBM6	2.66e-10	-0.333929
6-32052461-A-G	rs369580	0.098526	0.098526	intron	TNXB	pQTL	UKBB_pQTL_3k	SERPINC1	2.66e-10	-0.0612626
6-32052461-A-G	rs369580	0.098526	0.098526	intron	TNXB	pQTL	UKBB_pQTL_3k	RCC1	2.66e-10	0.0613697
6-30887434-T-G	rs1264324	0.069703	0.069703	intron	DDR1	eQTL	QTD000339	HLA-B	2.67e-10	-0.888773
3-48843038-T-C	rs566117790	0.053904	0.053904	intron	PRKAR2A	eQTL	QTD000118	LAMB2	2.68e-10	0.619736
6-29874761-C-G	rs2734964	0.22147	0.22147	intron	NA	eQTL	QTD000069	HLA-A	2.7e-10	0.518486
6-29874761-C-G	rs2734964	0.22147	0.22147	intron	NA	eQTL	QTD000069	HLA-A	2.7e-10	0.518486
3-49784192-T-C	rs13063621	0.46709	0.46709	intron	IP6K1	eQTL	QTD000226	RNF123	2.71e-10	0.224923
6-30377517-A-G	rs3130370	0.10448	0.10448	intergenic	NA	eQTL	QTD000620	HLA-J	2.71e-10	-0.406181
15-99952136-T-C	rs2581357	0.47867	0.47867	intergenic	NA	eQTL	QTD000342	ENSG00000254744	2.72e-10	-0.294524
6-32052461-A-G	rs369580	0.098526	0.098526	intron	TNXB	eQTL	QTD000091	MICB	2.73e-10	0.67672
6-30887434-T-G	rs1264324	0.069703	0.069703	intron	DDR1	eQTL	QTD000092	HCP5	2.74e-10	0.936937
16-648590-A-G	rs11865670	0.55984	0.55984	non coding transcript exon	NA	eQTL	QTD000053	RHOT2	2.75e-10	0.359045
16-648590-A-G	rs11865670	0.55984	0.55984	non coding transcript exon	NA	eQTL	QTD000053	RHOT2	2.75e-10	0.359045
16-648590-A-G	rs11865670	0.55984	0.55984	non coding transcript exon	NA	eQTL	QTD000053	RHOT2	2.75e-10	0.359045
3-49784192-T-C	rs13063621	0.46709	0.46709	intron	IP6K1	pQTL	UKBB_pQTL_3k	HYAL1	2.75e-10	0.0439608
6-30377517-A-G	rs3130370	0.10448	0.10448	intergenic	NA	eQTL	QTD000144	HLA-A	2.75e-10	-0.60552
6-31464036-A-G	rs3130907	0.087162	0.087162	splice polypyrimidine tract	HCP5	pQTL	deCODE_pQTL_2021	C1GALT1C1	2.75e-10	-0.0947
6-31464036-A-G	rs3130907	0.087162	0.087162	splice polypyrimidine tract	HCP5	pQTL	deCODE_pQTL_2021	C1GALT1C1	2.75e-10	-0.0947
6-31464036-A-G	rs3130907	0.087162	0.087162	splice polypyrimidine tract	HCP5	eQTL	QTD000258	CCHCR1	2.75e-10	-0.741299
6-31464036-A-G	rs3130907	0.087162	0.087162	splice polypyrimidine tract	HCP5	eQTL	QTD000258	CCHCR1	2.75e-10	-0.741299
6-30887434-T-G	rs1264324	0.069703	0.069703	intron	DDR1	eQTL	QTD000319	C6orf136	2.76e-10	0.494714
6-32052461-A-G	rs369580	0.098526	0.098526	intron	TNXB	pQTL	UKBB_pQTL_3k	SMAD5	2.76e-10	-0.0573029
22-41855119-T-C	rs67057013	0.12719	0.12719	intron	SREBF2	eQTL	QTD000681	NDUFA6	2.77e-10	0.547862
3-124777682-T-C	rs62265637	0.10643	0.10643	intron	ITGB5	pQTL	UKBB_pQTL_3k	SSC5D	2.77e-10	-0.0614478
6-30887434-T-G	rs1264324	0.069703	0.069703	intron	DDR1	eQTL	QTD000537	HLA-A	2.77e-10	-0.658763
9-70423207-A-G	rs10780934	0.84117	0.84117	intron	KLF9-DT	eQTL	QTD000229	MAMDC2	2.77e-10	0.687644
1-174090876-A-G	rs72711443	0.29321	0.29321	upstream gene	RPL30P1	eQTL	QTD000362	MRPS14	2.78e-10	0.447219
6-30887434-T-G	rs1264324	0.069703	0.069703	intron	DDR1	eQTL	QTD000546	HCP5	2.79e-10	0.608294
6-32658661-A-T	rs9273367	0.23962	0.23962	upstream gene	HLA-DQB1-AS1	eQTL	QTD000610	HLA-DRB6	2.8e-10	0.319424
16-648590-A-G	rs11865670	0.55984	0.55984	non coding transcript exon	NA	eQTL	QTD000171	WFIKKN1	2.81e-10	0.613087
16-648590-A-G	rs11865670	0.55984	0.55984	non coding transcript exon	NA	eQTL	QTD000171	WFIKKN1	2.81e-10	0.613087
16-648590-A-G	rs11865670	0.55984	0.55984	non coding transcript exon	NA	eQTL	QTD000171	WFIKKN1	2.81e-10	0.613087
6-30887434-T-G	rs1264324	0.069703	0.069703	intron	DDR1	eQTL	QTD000054	HLA-C	2.81e-10	-0.70244
6-31464036-A-G	rs3130907	0.087162	0.087162	splice polypyrimidine tract	HCP5	eQTL	QTD000219	C4B	2.81e-10	0.673419
6-31464036-A-G	rs3130907	0.087162	0.087162	splice polypyrimidine tract	HCP5	eQTL	QTD000219	C4B	2.81e-10	0.673419
6-31464036-A-G	rs3130907	0.087162	0.087162	splice polypyrimidine tract	HCP5	eQTL	QTD000132	MICB	2.82e-10	0.616539
6-31464036-A-G	rs3130907	0.087162	0.087162	splice polypyrimidine tract	HCP5	eQTL	QTD000132	MICB	2.82e-10	0.616539
6-32658661-A-T	rs9273367	0.23962	0.23962	upstream gene	HLA-DQB1-AS1	eQTL	QTD000085	HLA-DMA	2.82e-10	0.422575
16-648590-A-G	rs11865670	0.55984	0.55984	non coding transcript exon	NA	eQTL	QTD000087	RAB40C	2.83e-10	0.463979
16-648590-A-G	rs11865670	0.55984	0.55984	non coding transcript exon	NA	eQTL	QTD000087	RAB40C	2.83e-10	0.463979
16-648590-A-G	rs11865670	0.55984	0.55984	non coding transcript exon	NA	eQTL	QTD000087	RAB40C	2.83e-10	0.463979
6-31464036-A-G	rs3130907	0.087162	0.087162	splice polypyrimidine tract	HCP5	eQTL	QTD000113	HLA-C	2.83e-10	0.724117
6-31464036-A-G	rs3130907	0.087162	0.087162	splice polypyrimidine tract	HCP5	eQTL	QTD000113	HLA-C	2.83e-10	0.724117
6-30887434-T-G	rs1264324	0.069703	0.069703	intron	DDR1	pQTL	deCODE_pQTL_2021	CHCHD10	2.84e-10	0.0855
1-102875067-T-C	rs1318756	0.42003	0.42003	downstream gene	COL11A1	pQTL	deCODE_pQTL_2021	AMY1A	2.85e-10	0.0536
22-41855119-T-C	rs67057013	0.12719	0.12719	intron	SREBF2	eQTL	QTD000288	NAGA	2.85e-10	-0.552347
6-30377517-A-G	rs3130370	0.10448	0.10448	intergenic	NA	pQTL	deCODE_pQTL_2021	RAB26	2.85e-10	-0.0972
6-32052461-A-G	rs369580	0.098526	0.098526	intron	TNXB	pQTL	UKBB_pQTL_3k	C1QTNF5	2.85e-10	-0.0618699
6-31464036-A-G	rs3130907	0.087162	0.087162	splice polypyrimidine tract	HCP5	pQTL	deCODE_pQTL_2021	SLAMF7	2.88e-10	-0.0858
6-31464036-A-G	rs3130907	0.087162	0.087162	splice polypyrimidine tract	HCP5	pQTL	deCODE_pQTL_2021	SLAMF7	2.88e-10	-0.0858
6-32052461-A-G	rs369580	0.098526	0.098526	intron	TNXB	pQTL	UKBB_pQTL_3k	DSCAM	2.92e-10	-0.0611868
6-31464036-A-G	rs3130907	0.087162	0.087162	splice polypyrimidine tract	HCP5	eQTL	QTD000299	HLA-C	2.93e-10	0.781631
6-31464036-A-G	rs3130907	0.087162	0.087162	splice polypyrimidine tract	HCP5	eQTL	QTD000299	HLA-C	2.93e-10	0.781631
16-89635716-C-G	rs449882	0.33012	0.33012	intron	DPEP1	eQTL	QTD000092	CHMP1A	2.94e-10	0.398504
6-30377517-A-G	rs3130370	0.10448	0.10448	intergenic	NA	eQTL	QTD000364	HLA-A	2.94e-10	0.636703
6-30377517-A-G	rs3130370	0.10448	0.10448	intergenic	NA	eQTL	QTD000214	CCHCR1	2.97e-10	0.753202
6-30887434-T-G	rs1264324	0.069703	0.069703	intron	DDR1	eQTL	QTD000248	CCHCR1	2.97e-10	0.708948
6-31464036-A-G	rs3130907	0.087162	0.087162	splice polypyrimidine tract	HCP5	eQTL	QTD000243	C4B	2.97e-10	0.603197
6-31464036-A-G	rs3130907	0.087162	0.087162	splice polypyrimidine tract	HCP5	eQTL	QTD000243	C4B	2.97e-10	0.603197
6-32658661-A-T	rs9273367	0.23962	0.23962	upstream gene	HLA-DQB1-AS1	eQTL	QTD000139	HLA-DQA1	2.97e-10	0.670128
6-29874761-C-G	rs2734964	0.22147	0.22147	intron	NA	eQTL	QTD000137	HLA-A	2.98e-10	-0.52527
6-29874761-C-G	rs2734964	0.22147	0.22147	intron	NA	eQTL	QTD000137	HLA-A	2.98e-10	-0.52527
6-30887434-T-G	rs1264324	0.069703	0.069703	intron	DDR1	eQTL	QTD000364	HLA-A	2.99e-10	-0.611754
6-31464036-A-G	rs3130907	0.087162	0.087162	splice polypyrimidine tract	HCP5	pQTL	UKBB_pQTL_3k	LDLR	2.99e-10	-0.0617499
6-31464036-A-G	rs3130907	0.087162	0.087162	splice polypyrimidine tract	HCP5	pQTL	UKBB_pQTL_3k	LDLR	2.99e-10	-0.0617499
6-30377517-A-G	rs3130370	0.10448	0.10448	intergenic	NA	pQTL	deCODE_pQTL_2021	SLAMF7	3e-10	-0.0891
6-30887434-T-G	rs1264324	0.069703	0.069703	intron	DDR1	eQTL	QTD000319	HLA-B	3e-10	-0.651393
6-30377517-A-G	rs3130370	0.10448	0.10448	intergenic	NA	eQTL	QTD000086	HLA-C	3.01e-10	0.916117
6-30377517-A-G	rs3130370	0.10448	0.10448	intergenic	NA	eQTL	QTD000643	HLA-C	3.01e-10	0.783243
16-89635716-C-G	rs449882	0.33012	0.33012	intron	DPEP1	eQTL	QTD000078	SPATA33	3.02e-10	-0.190719
22-41855119-T-C	rs67057013	0.12719	0.12719	intron	SREBF2	eQTL	QTD000537	POLR3H	3.02e-10	-0.754436
6-30377517-A-G	rs3130370	0.10448	0.10448	intergenic	NA	eQTL	QTD000437	HLA-A	3.02e-10	-0.500552
6-30887434-T-G	rs1264324	0.069703	0.069703	intron	DDR1	pQTL	UKBB_pQTL_3k	EPO	3.02e-10	0.060289
6-32658661-A-T	rs9273367	0.23962	0.23962	upstream gene	HLA-DQB1-AS1	eQTL	QTD000332	HLA-DRB1	3.02e-10	-0.460848
6-29874761-C-G	rs2734964	0.22147	0.22147	intron	NA	eQTL	QTD000272	HLA-F	3.03e-10	0.336773
6-29874761-C-G	rs2734964	0.22147	0.22147	intron	NA	eQTL	QTD000272	HLA-F	3.03e-10	0.336773
6-30377517-A-G	rs3130370	0.10448	0.10448	intergenic	NA	eQTL	QTD000540	HLA-F	3.03e-10	0.488467
6-31464036-A-G	rs3130907	0.087162	0.087162	splice polypyrimidine tract	HCP5	eQTL	QTD000117	MICB	3.03e-10	0.571794
6-31464036-A-G	rs3130907	0.087162	0.087162	splice polypyrimidine tract	HCP5	eQTL	QTD000117	MICB	3.03e-10	0.571794
6-32658661-A-T	rs9273367	0.23962	0.23962	upstream gene	HLA-DQB1-AS1	eQTL	QTD000351	HLA-DQB1	3.03e-10	-0.742517
22-41855119-T-C	rs67057013	0.12719	0.12719	intron	SREBF2	eQTL	QTD000021	MEI1	3.04e-10	0.840016
6-29874761-C-G	rs2734964	0.22147	0.22147	intron	NA	eQTL	QTD000539	HLA-G	3.04e-10	-0.438333
6-29874761-C-G	rs2734964	0.22147	0.22147	intron	NA	eQTL	QTD000539	HLA-G	3.04e-10	-0.438333
6-31464036-A-G	rs3130907	0.087162	0.087162	splice polypyrimidine tract	HCP5	eQTL	QTD000154	FLOT1	3.04e-10	0.764558
6-31464036-A-G	rs3130907	0.087162	0.087162	splice polypyrimidine tract	HCP5	eQTL	QTD000154	FLOT1	3.04e-10	0.764558
6-32052461-A-G	rs369580	0.098526	0.098526	intron	TNXB	eQTL	QTD000059	HLA-DMA	3.04e-10	-1.42988
6-31464036-A-G	rs3130907	0.087162	0.087162	splice polypyrimidine tract	HCP5	eQTL	QTD000162	MICB-DT	3.06e-10	0.924312
6-31464036-A-G	rs3130907	0.087162	0.087162	splice polypyrimidine tract	HCP5	eQTL	QTD000162	MICB-DT	3.06e-10	0.924312
6-32658661-A-T	rs9273367	0.23962	0.23962	upstream gene	HLA-DQB1-AS1	pQTL	UKBB_pQTL_3k	KLRF1	3.07e-10	-0.0513503
6-30377517-A-G	rs3130370	0.10448	0.10448	intergenic	NA	eQTL	QTD000028	HLA-A	3.08e-10	0.850273
6-30887434-T-G	rs1264324	0.069703	0.069703	intron	DDR1	eQTL	QTD000037	TRIM26	3.1e-10	0.948954
6-31464036-A-G	rs3130907	0.087162	0.087162	splice polypyrimidine tract	HCP5	eQTL	QTD000133	C4B	3.1e-10	-0.707435
6-31464036-A-G	rs3130907	0.087162	0.087162	splice polypyrimidine tract	HCP5	eQTL	QTD000133	C4B	3.1e-10	-0.707435
6-32658661-A-T	rs9273367	0.23962	0.23962	upstream gene	HLA-DQB1-AS1	pQTL	UKBB_pQTL_3k	LILRB1	3.1e-10	-0.0471176
6-32052461-A-G	rs369580	0.098526	0.098526	intron	TNXB	eQTL	QTD000435	HLA-C	3.11e-10	0.409802
16-648590-A-G	rs11865670	0.55984	0.55984	non coding transcript exon	NA	eQTL	QTD000217	METTL26	3.12e-10	0.293323
16-648590-A-G	rs11865670	0.55984	0.55984	non coding transcript exon	NA	eQTL	QTD000217	METTL26	3.12e-10	0.293323
16-648590-A-G	rs11865670	0.55984	0.55984	non coding transcript exon	NA	eQTL	QTD000217	METTL26	3.12e-10	0.293323
6-31464036-A-G	rs3130907	0.087162	0.087162	splice polypyrimidine tract	HCP5	eQTL	QTD000166	CCHCR1	3.12e-10	0.810124
6-31464036-A-G	rs3130907	0.087162	0.087162	splice polypyrimidine tract	HCP5	eQTL	QTD000166	CCHCR1	3.12e-10	0.810124
6-32658661-A-T	rs9273367	0.23962	0.23962	upstream gene	HLA-DQB1-AS1	pQTL	UKBB_pQTL_3k	NINJ1	3.13e-10	-0.0478303
3-49784192-T-C	rs13063621	0.46709	0.46709	intron	IP6K1	eQTL	QTD000110	RBM6	3.15e-10	-0.236014
6-30887434-T-G	rs1264324	0.069703	0.069703	intron	DDR1	eQTL	QTD000343	HLA-C	3.15e-10	-0.641815
12-69261387-A-G	rs7969559	0.71554	0.71554	intron	CPSF6	eQTL	QTD000329	CPSF6	3.16e-10	0.592615
12-69261387-A-G	rs7969559	0.71554	0.71554	intron	CPSF6	eQTL	QTD000329	CPSF6	3.16e-10	0.592615
6-30887434-T-G	rs1264324	0.069703	0.069703	intron	DDR1	eQTL	QTD000142	MICB-DT	3.16e-10	0.610884
6-29874761-C-G	rs2734964	0.22147	0.22147	intron	NA	eQTL	QTD000068	HLA-G	3.17e-10	-0.496913
6-29874761-C-G	rs2734964	0.22147	0.22147	intron	NA	eQTL	QTD000068	HLA-G	3.17e-10	-0.496913
6-31464036-A-G	rs3130907	0.087162	0.087162	splice polypyrimidine tract	HCP5	eQTL	QTD000282	HLA-B	3.17e-10	0.349835
6-31464036-A-G	rs3130907	0.087162	0.087162	splice polypyrimidine tract	HCP5	eQTL	QTD000282	HLA-B	3.17e-10	0.349835
16-648590-A-G	rs11865670	0.55984	0.55984	non coding transcript exon	NA	eQTL	QTD000268	PIGQ	3.19e-10	0.630594
16-648590-A-G	rs11865670	0.55984	0.55984	non coding transcript exon	NA	eQTL	QTD000268	PIGQ	3.19e-10	0.630594
16-648590-A-G	rs11865670	0.55984	0.55984	non coding transcript exon	NA	eQTL	QTD000268	PIGQ	3.19e-10	0.630594
6-29874761-C-G	rs2734964	0.22147	0.22147	intron	NA	eQTL	QTD000550	HCP5B	3.19e-10	0.546623
6-29874761-C-G	rs2734964	0.22147	0.22147	intron	NA	eQTL	QTD000550	HCP5B	3.19e-10	0.546623
6-30887434-T-G	rs1264324	0.069703	0.069703	intron	DDR1	eQTL	QTD000333	CCHCR1	3.19e-10	-0.789125
6-30887434-T-G	rs1264324	0.069703	0.069703	intron	DDR1	eQTL	QTD000037	HLA-C	3.19e-10	1.00755
6-30887434-T-G	rs1264324	0.069703	0.069703	intron	DDR1	eQTL	QTD000232	HLA-C	3.19e-10	0.627521
22-41855119-T-C	rs67057013	0.12719	0.12719	intron	SREBF2	eQTL	QTD000254	ACO2	3.2e-10	0.358469
6-30887434-T-G	rs1264324	0.069703	0.069703	intron	DDR1	eQTL	QTD000316	LINC02570	3.2e-10	0.57198
6-31464036-A-G	rs3130907	0.087162	0.087162	splice polypyrimidine tract	HCP5	eQTL	QTD000243	CCHCR1	3.21e-10	-0.535218
6-31464036-A-G	rs3130907	0.087162	0.087162	splice polypyrimidine tract	HCP5	eQTL	QTD000243	CCHCR1	3.21e-10	-0.535218
6-32658661-A-T	rs9273367	0.23962	0.23962	upstream gene	HLA-DQB1-AS1	eQTL	QTD000118	HLA-DQA1	3.21e-10	-0.397877
12-69261387-A-G	rs7969559	0.71554	0.71554	intron	CPSF6	eQTL	QTD000038	CPSF6	3.22e-10	-0.650877
12-69261387-A-G	rs7969559	0.71554	0.71554	intron	CPSF6	eQTL	QTD000038	CPSF6	3.22e-10	-0.650877
1-218317989-C-G	rs4269827	0.35425	0.35425	intron	RRP15	eQTL	QTD000241	RRP15	3.23e-10	0.243509
6-31464036-A-G	rs3130907	0.087162	0.087162	splice polypyrimidine tract	HCP5	pQTL	FinnGen_Olink_meta_2025-03-20	BTN3A2	3.24e-10	-0.257
6-31464036-A-G	rs3130907	0.087162	0.087162	splice polypyrimidine tract	HCP5	pQTL	FinnGen_Olink_meta_2025-03-20	BTN3A2	3.24e-10	-0.257
6-30377517-A-G	rs3130370	0.10448	0.10448	intergenic	NA	eQTL	QTD000364	HLA-B	3.25e-10	0.658441
6-32658661-A-T	rs9273367	0.23962	0.23962	upstream gene	HLA-DQB1-AS1	eQTL	QTD000644	HLA-DQB1	3.25e-10	-0.593936
6-32658661-A-T	rs9273367	0.23962	0.23962	upstream gene	HLA-DQB1-AS1	eQTL	QTD000609	HLA-DRB6	3.25e-10	0.325383
16-89635716-C-G	rs449882	0.33012	0.33012	intron	DPEP1	eQTL	QTD000251	ENSG00000275734	3.26e-10	0.416473
16-648590-A-G	rs11865670	0.55984	0.55984	non coding transcript exon	NA	eQTL	QTD000308	PIGQ	3.27e-10	0.622701
16-648590-A-G	rs11865670	0.55984	0.55984	non coding transcript exon	NA	eQTL	QTD000308	PIGQ	3.27e-10	0.622701
16-648590-A-G	rs11865670	0.55984	0.55984	non coding transcript exon	NA	eQTL	QTD000308	PIGQ	3.27e-10	0.622701
6-30887434-T-G	rs1264324	0.069703	0.069703	intron	DDR1	eQTL	QTD000648	HLA-C	3.29e-10	0.824595
6-31464036-A-G	rs3130907	0.087162	0.087162	splice polypyrimidine tract	HCP5	eQTL	QTD000313	FLOT1	3.29e-10	0.441231
6-31464036-A-G	rs3130907	0.087162	0.087162	splice polypyrimidine tract	HCP5	eQTL	QTD000313	FLOT1	3.29e-10	0.441231
6-29874761-C-G	rs2734964	0.22147	0.22147	intron	NA	eQTL	QTD000375	HLA-A	3.3e-10	-0.492696
6-29874761-C-G	rs2734964	0.22147	0.22147	intron	NA	eQTL	QTD000375	HLA-A	3.3e-10	-0.492696
6-30377517-A-G	rs3130370	0.10448	0.10448	intergenic	NA	eQTL	QTD000331	ZFP57	3.3e-10	0.776313
6-31464036-A-G	rs3130907	0.087162	0.087162	splice polypyrimidine tract	HCP5	eQTL	QTD000169	C4B	3.3e-10	0.907452
6-31464036-A-G	rs3130907	0.087162	0.087162	splice polypyrimidine tract	HCP5	eQTL	QTD000169	C4B	3.3e-10	0.907452
6-30887434-T-G	rs1264324	0.069703	0.069703	intron	DDR1	eQTL	QTD000333	CCHCR1	3.31e-10	0.848591
6-31464036-A-G	rs3130907	0.087162	0.087162	splice polypyrimidine tract	HCP5	eQTL	QTD000287	HLA-B	3.31e-10	0.603222
6-31464036-A-G	rs3130907	0.087162	0.087162	splice polypyrimidine tract	HCP5	eQTL	QTD000287	HLA-B	3.31e-10	0.603222
6-29874761-C-G	rs2734964	0.22147	0.22147	intron	NA	eQTL	QTD000118	HLA-A	3.32e-10	0.428768
6-29874761-C-G	rs2734964	0.22147	0.22147	intron	NA	eQTL	QTD000118	HLA-A	3.32e-10	0.428768
6-32052461-A-G	rs369580	0.098526	0.098526	intron	TNXB	eQTL	QTD000088	CCHCR1	3.33e-10	-0.744156
6-29874761-C-G	rs2734964	0.22147	0.22147	intron	NA	eQTL	QTD000009	HLA-F	3.34e-10	1.21527
6-29874761-C-G	rs2734964	0.22147	0.22147	intron	NA	eQTL	QTD000009	HLA-F	3.34e-10	1.21527
6-30377517-A-G	rs3130370	0.10448	0.10448	intergenic	NA	eQTL	QTD000141	HCP5B	3.35e-10	0.560325
6-30887434-T-G	rs1264324	0.069703	0.069703	intron	DDR1	eQTL	QTD000643	HLA-C	3.35e-10	0.80501
6-30887434-T-G	rs1264324	0.069703	0.069703	intron	DDR1	eQTL	QTD000119	HLA-B	3.35e-10	-0.584029
6-32658661-A-T	rs9273367	0.23962	0.23962	upstream gene	HLA-DQB1-AS1	eQTL	QTD000546	HLA-DQB1	3.36e-10	0.607441
6-31464036-A-G	rs3130907	0.087162	0.087162	splice polypyrimidine tract	HCP5	eQTL	QTD000534	NOTCH4	3.37e-10	-0.516369
6-31464036-A-G	rs3130907	0.087162	0.087162	splice polypyrimidine tract	HCP5	eQTL	QTD000534	NOTCH4	3.37e-10	-0.516369
6-32658661-A-T	rs9273367	0.23962	0.23962	upstream gene	HLA-DQB1-AS1	eQTL	QTD000663	HLA-DQA1	3.37e-10	0.537236
12-69261387-A-G	rs7969559	0.71554	0.71554	intron	CPSF6	eQTL	QTD000204	CPSF6	3.39e-10	-0.850888
12-69261387-A-G	rs7969559	0.71554	0.71554	intron	CPSF6	eQTL	QTD000204	CPSF6	3.39e-10	-0.850888
6-29874761-C-G	rs2734964	0.22147	0.22147	intron	NA	eQTL	QTD000218	HLA-A	3.39e-10	-0.466683
6-29874761-C-G	rs2734964	0.22147	0.22147	intron	NA	eQTL	QTD000218	HLA-A	3.39e-10	-0.466683
6-31464036-A-G	rs3130907	0.087162	0.087162	splice polypyrimidine tract	HCP5	pQTL	UKBB_pQTL_3k	CSF3	3.39e-10	0.0621253
6-31464036-A-G	rs3130907	0.087162	0.087162	splice polypyrimidine tract	HCP5	pQTL	UKBB_pQTL_3k	CSF3	3.39e-10	0.0621253
6-31464036-A-G	rs3130907	0.087162	0.087162	splice polypyrimidine tract	HCP5	eQTL	QTD000437	CCHCR1	3.39e-10	0.472544
6-31464036-A-G	rs3130907	0.087162	0.087162	splice polypyrimidine tract	HCP5	eQTL	QTD000437	CCHCR1	3.39e-10	0.472544
16-89635716-C-G	rs449882	0.33012	0.33012	intron	DPEP1	eQTL	QTD000363	FANCA	3.4e-10	-0.505842
6-31464036-A-G	rs3130907	0.087162	0.087162	splice polypyrimidine tract	HCP5	eQTL	QTD000182	CCHCR1	3.4e-10	1.00589
6-31464036-A-G	rs3130907	0.087162	0.087162	splice polypyrimidine tract	HCP5	eQTL	QTD000182	CCHCR1	3.4e-10	1.00589
6-29874761-C-G	rs2734964	0.22147	0.22147	intron	NA	eQTL	QTD000349	HLA-A	3.41e-10	0.890068
6-29874761-C-G	rs2734964	0.22147	0.22147	intron	NA	eQTL	QTD000349	HLA-A	3.41e-10	0.890068
6-30887434-T-G	rs1264324	0.069703	0.069703	intron	DDR1	pQTL	deCODE_pQTL_2021	MCTS1	3.41e-10	-0.0885
6-29874761-C-G	rs2734964	0.22147	0.22147	intron	NA	eQTL	QTD000274	HLA-A	3.43e-10	-0.356663
6-29874761-C-G	rs2734964	0.22147	0.22147	intron	NA	eQTL	QTD000274	HLA-A	3.43e-10	-0.356663
6-32052461-A-G	rs369580	0.098526	0.098526	intron	TNXB	pQTL	deCODE_pQTL_2021	PRND	3.43e-10	0.0743
6-29874761-C-G	rs2734964	0.22147	0.22147	intron	NA	eQTL	QTD000437	HLA-A	3.44e-10	0.376107
6-29874761-C-G	rs2734964	0.22147	0.22147	intron	NA	eQTL	QTD000437	HLA-A	3.44e-10	0.376107
6-29874761-C-G	rs2734964	0.22147	0.22147	intron	NA	eQTL	QTD000283	HLA-A	3.45e-10	-0.38061
6-29874761-C-G	rs2734964	0.22147	0.22147	intron	NA	eQTL	QTD000283	HLA-A	3.45e-10	-0.38061
6-29874761-C-G	rs2734964	0.22147	0.22147	intron	NA	eQTL	QTD000117	HLA-A	3.45e-10	0.410323
6-29874761-C-G	rs2734964	0.22147	0.22147	intron	NA	eQTL	QTD000117	HLA-A	3.45e-10	0.410323
6-31464036-A-G	rs3130907	0.087162	0.087162	splice polypyrimidine tract	HCP5	eQTL	QTD000361	RNF5	3.47e-10	-0.56894
6-31464036-A-G	rs3130907	0.087162	0.087162	splice polypyrimidine tract	HCP5	eQTL	QTD000361	RNF5	3.47e-10	-0.56894
16-89635716-C-G	rs449882	0.33012	0.33012	intron	DPEP1	eQTL	QTD000269	CHMP1A	3.48e-10	0.511887
6-30377517-A-G	rs3130370	0.10448	0.10448	intergenic	NA	eQTL	QTD000286	FLOT1	3.48e-10	0.381286
6-32658661-A-T	rs9273367	0.23962	0.23962	upstream gene	HLA-DQB1-AS1	eQTL	QTD000390	HLA-DQA1	3.5e-10	-0.678012
16-89635716-C-G	rs449882	0.33012	0.33012	intron	DPEP1	eQTL	QTD000539	CDK10	3.51e-10	0.345589
22-41855119-T-C	rs67057013	0.12719	0.12719	intron	SREBF2	eQTL	QTD000284	POLR3H	3.51e-10	-0.511747
6-30887434-T-G	rs1264324	0.069703	0.069703	intron	DDR1	eQTL	QTD000357	HLA-C	3.53e-10	0.50577
6-32052461-A-G	rs369580	0.098526	0.098526	intron	TNXB	pQTL	deCODE_pQTL_2021	LCN10	3.53e-10	-0.074
2-55869757-A-G	rs3791679	0.20879	0.20879	intron	EFEMP1	eQTL	QTD000342	EFEMP1	3.54e-10	0.360344
6-30887434-T-G	rs1264324	0.069703	0.069703	intron	DDR1	pQTL	FinnGen_Olink_meta_2025-03-20	ICAM3	3.55e-10	-0.266
6-32658661-A-T	rs9273367	0.23962	0.23962	upstream gene	HLA-DQB1-AS1	eQTL	QTD000232	HLA-DQA1	3.56e-10	-0.408708
6-30377517-A-G	rs3130370	0.10448	0.10448	intergenic	NA	eQTL	QTD000158	FLOT1	3.57e-10	0.640826
6-30887434-T-G	rs1264324	0.069703	0.069703	intron	DDR1	pQTL	UKBB_pQTL_3k	C1QA	3.57e-10	0.059884
6-30377517-A-G	rs3130370	0.10448	0.10448	intergenic	NA	eQTL	QTD000029	HLA-F	3.58e-10	-0.891114
6-31464036-A-G	rs3130907	0.087162	0.087162	splice polypyrimidine tract	HCP5	eQTL	QTD000252	PSORS1C1	3.58e-10	-0.709527
6-31464036-A-G	rs3130907	0.087162	0.087162	splice polypyrimidine tract	HCP5	eQTL	QTD000252	PSORS1C1	3.58e-10	-0.709527
22-41855119-T-C	rs67057013	0.12719	0.12719	intron	SREBF2	eQTL	QTD000242	NAGA	3.59e-10	-0.538535
6-32658661-A-T	rs9273367	0.23962	0.23962	upstream gene	HLA-DQB1-AS1	eQTL	QTD000361	RNF5	3.59e-10	-0.419041
22-41855119-T-C	rs67057013	0.12719	0.12719	intron	SREBF2	eQTL	QTD000254	POLR3H	3.6e-10	-0.712184
22-41855119-T-C	rs67057013	0.12719	0.12719	intron	SREBF2	eQTL	QTD000258	ACO2	3.6e-10	0.69518
6-32052461-A-G	rs369580	0.098526	0.098526	intron	TNXB	pQTL	deCODE_pQTL_2021	seq.18192.69	3.61e-10	-0.0743
16-648590-A-G	rs11865670	0.55984	0.55984	non coding transcript exon	NA	eQTL	QTD000054	RAB40C	3.62e-10	0.402629
16-648590-A-G	rs11865670	0.55984	0.55984	non coding transcript exon	NA	eQTL	QTD000054	RAB40C	3.62e-10	0.402629
16-648590-A-G	rs11865670	0.55984	0.55984	non coding transcript exon	NA	eQTL	QTD000054	RAB40C	3.62e-10	0.402629
6-29874761-C-G	rs2734964	0.22147	0.22147	intron	NA	eQTL	QTD000303	HLA-A	3.62e-10	-0.542103
6-29874761-C-G	rs2734964	0.22147	0.22147	intron	NA	eQTL	QTD000303	HLA-A	3.62e-10	-0.542103
16-648590-A-G	rs11865670	0.55984	0.55984	non coding transcript exon	NA	eQTL	QTD000259	ANTKMT	3.64e-10	0.490988
16-648590-A-G	rs11865670	0.55984	0.55984	non coding transcript exon	NA	eQTL	QTD000259	ANTKMT	3.64e-10	0.490988
16-648590-A-G	rs11865670	0.55984	0.55984	non coding transcript exon	NA	eQTL	QTD000259	ANTKMT	3.64e-10	0.490988
3-49784192-T-C	rs13063621	0.46709	0.46709	intron	IP6K1	eQTL	QTD000316	INKA1	3.64e-10	0.228588
6-31464036-A-G	rs3130907	0.087162	0.087162	splice polypyrimidine tract	HCP5	eQTL	QTD000332	RNF5	3.65e-10	-0.795774
6-31464036-A-G	rs3130907	0.087162	0.087162	splice polypyrimidine tract	HCP5	eQTL	QTD000332	RNF5	3.65e-10	-0.795774
6-29874761-C-G	rs2734964	0.22147	0.22147	intron	NA	pQTL	deCODE_pQTL_2021	PCDHA4	3.67e-10	-0.0669
6-29874761-C-G	rs2734964	0.22147	0.22147	intron	NA	pQTL	deCODE_pQTL_2021	PCDHA4	3.67e-10	-0.0669
16-648590-A-G	rs11865670	0.55984	0.55984	non coding transcript exon	NA	eQTL	QTD000219	ANTKMT	3.68e-10	0.418914
16-648590-A-G	rs11865670	0.55984	0.55984	non coding transcript exon	NA	eQTL	QTD000219	ANTKMT	3.68e-10	0.418914
16-648590-A-G	rs11865670	0.55984	0.55984	non coding transcript exon	NA	eQTL	QTD000219	ANTKMT	3.68e-10	0.418914
6-30377517-A-G	rs3130370	0.10448	0.10448	intergenic	NA	eQTL	QTD000274	HLA-B	3.68e-10	-0.664577
6-32052461-A-G	rs369580	0.098526	0.098526	intron	TNXB	pQTL	UKBB_pQTL_3k	SEPTIN3	3.7e-10	0.060808
3-49784192-T-C	rs13063621	0.46709	0.46709	intron	IP6K1	eQTL	QTD000281	GMPPB	3.72e-10	0.242538
6-30887434-T-G	rs1264324	0.069703	0.069703	intron	DDR1	pQTL	UKBB_pQTL_3k	MLN	3.73e-10	0.0599166
1-218317989-C-G	rs4269827	0.35425	0.35425	intron	RRP15	eQTL	QTD000539	RRP15	3.74e-10	0.228401
6-30887434-T-G	rs1264324	0.069703	0.069703	intron	DDR1	eQTL	QTD000031	LINC00243	3.74e-10	0.878451
6-30887434-T-G	rs1264324	0.069703	0.069703	intron	DDR1	eQTL	QTD000076	CCHCR1	3.75e-10	0.407923
6-32658661-A-T	rs9273367	0.23962	0.23962	upstream gene	HLA-DQB1-AS1	pQTL	FinnGen_SomaScan_2023-03-02	RACGAP1	3.75e-10	0.345853
6-30887434-T-G	rs1264324	0.069703	0.069703	intron	DDR1	eQTL	QTD000308	HLA-A	3.76e-10	1.0887
16-648590-A-G	rs11865670	0.55984	0.55984	non coding transcript exon	NA	eQTL	QTD000334	PIGQ	3.77e-10	0.525001
16-648590-A-G	rs11865670	0.55984	0.55984	non coding transcript exon	NA	eQTL	QTD000334	PIGQ	3.77e-10	0.525001
16-648590-A-G	rs11865670	0.55984	0.55984	non coding transcript exon	NA	eQTL	QTD000334	PIGQ	3.77e-10	0.525001
16-89635716-C-G	rs449882	0.33012	0.33012	intron	DPEP1	pQTL	UKBB_pQTL_3k	CRLF1	3.77e-10	0.0435853
6-30887434-T-G	rs1264324	0.069703	0.069703	intron	DDR1	eQTL	QTD000359	CCHCR1	3.78e-10	-0.566837
6-30377517-A-G	rs3130370	0.10448	0.10448	intergenic	NA	eQTL	QTD000376	HLA-C	3.79e-10	0.576645
6-31464036-A-G	rs3130907	0.087162	0.087162	splice polypyrimidine tract	HCP5	eQTL	QTD000117	RNF5	3.79e-10	-0.488654
6-31464036-A-G	rs3130907	0.087162	0.087162	splice polypyrimidine tract	HCP5	eQTL	QTD000117	RNF5	3.79e-10	-0.488654
6-31464036-A-G	rs3130907	0.087162	0.087162	splice polypyrimidine tract	HCP5	eQTL	QTD000293	FLOT1	3.79e-10	0.73742
6-31464036-A-G	rs3130907	0.087162	0.087162	splice polypyrimidine tract	HCP5	eQTL	QTD000293	FLOT1	3.79e-10	0.73742
6-31464036-A-G	rs3130907	0.087162	0.087162	splice polypyrimidine tract	HCP5	eQTL	QTD000363	PBX2	3.8e-10	0.602293
6-31464036-A-G	rs3130907	0.087162	0.087162	splice polypyrimidine tract	HCP5	eQTL	QTD000363	PBX2	3.8e-10	0.602293
6-32658661-A-T	rs9273367	0.23962	0.23962	upstream gene	HLA-DQB1-AS1	eQTL	QTD000228	HLA-DQA1	3.8e-10	-0.533373
1-174090876-A-G	rs72711443	0.29321	0.29321	upstream gene	RPL30P1	eQTL	QTD000066	PRDX6	3.81e-10	-0.643482
16-648590-A-G	rs11865670	0.55984	0.55984	non coding transcript exon	NA	eQTL	QTD000241	METTL26	3.81e-10	0.345557
16-648590-A-G	rs11865670	0.55984	0.55984	non coding transcript exon	NA	eQTL	QTD000241	METTL26	3.81e-10	0.345557
16-648590-A-G	rs11865670	0.55984	0.55984	non coding transcript exon	NA	eQTL	QTD000241	METTL26	3.81e-10	0.345557
6-30887434-T-G	rs1264324	0.069703	0.069703	intron	DDR1	eQTL	QTD000184	HLA-A	3.81e-10	-1.0263
6-31464036-A-G	rs3130907	0.087162	0.087162	splice polypyrimidine tract	HCP5	eQTL	QTD000434	CCHCR1	3.81e-10	0.407503
6-31464036-A-G	rs3130907	0.087162	0.087162	splice polypyrimidine tract	HCP5	eQTL	QTD000434	CCHCR1	3.81e-10	0.407503
6-30887434-T-G	rs1264324	0.069703	0.069703	intron	DDR1	eQTL	QTD000024	HLA-A	3.82e-10	0.914409
6-32658661-A-T	rs9273367	0.23962	0.23962	upstream gene	HLA-DQB1-AS1	pQTL	UKBB_pQTL_3k	B2M	3.82e-10	0.050312
6-30887434-T-G	rs1264324	0.069703	0.069703	intron	DDR1	eQTL	QTD000387	FLOT1	3.83e-10	0.631098
6-31464036-A-G	rs3130907	0.087162	0.087162	splice polypyrimidine tract	HCP5	eQTL	QTD000122	CCHCR1	3.83e-10	0.462875
6-31464036-A-G	rs3130907	0.087162	0.087162	splice polypyrimidine tract	HCP5	eQTL	QTD000122	CCHCR1	3.83e-10	0.462875
6-32658661-A-T	rs9273367	0.23962	0.23962	upstream gene	HLA-DQB1-AS1	eQTL	QTD000258	HLA-DQB2	3.83e-10	-0.466101
1-155202934-T-C	rs35154152	0.10219	0.10219	missense	THBS3	eQTL	QTD000288	EFNA1	3.85e-10	-0.47381
6-30887434-T-G	rs1264324	0.069703	0.069703	intron	DDR1	eQTL	QTD000203	FLOT1	3.85e-10	0.898397
6-31464036-A-G	rs3130907	0.087162	0.087162	splice polypyrimidine tract	HCP5	eQTL	QTD000141	PSORS1C1	3.85e-10	-0.595044
6-31464036-A-G	rs3130907	0.087162	0.087162	splice polypyrimidine tract	HCP5	eQTL	QTD000141	PSORS1C1	3.85e-10	-0.595044
6-30377517-A-G	rs3130370	0.10448	0.10448	intergenic	NA	eQTL	QTD000334	HLA-A	3.88e-10	0.805444
6-30887434-T-G	rs1264324	0.069703	0.069703	intron	DDR1	eQTL	QTD000037	BAG6	3.89e-10	-0.929791
6-30377517-A-G	rs3130370	0.10448	0.10448	intergenic	NA	eQTL	QTD000157	FLOT1	3.9e-10	0.710997
6-29874761-C-G	rs2734964	0.22147	0.22147	intron	NA	eQTL	QTD000329	HLA-A	3.91e-10	-0.61435
6-29874761-C-G	rs2734964	0.22147	0.22147	intron	NA	eQTL	QTD000329	HLA-A	3.91e-10	-0.61435
6-30887434-T-G	rs1264324	0.069703	0.069703	intron	DDR1	eQTL	QTD000339	HLA-B	3.92e-10	-0.775411
6-30887434-T-G	rs1264324	0.069703	0.069703	intron	DDR1	eQTL	QTD000545	FLOT1	3.92e-10	0.387146
6-32052461-A-G	rs369580	0.098526	0.098526	intron	TNXB	pQTL	deCODE_pQTL_2021	SPON1	3.92e-10	-0.0759
6-32658661-A-T	rs9273367	0.23962	0.23962	upstream gene	HLA-DQB1-AS1	eQTL	QTD000257	HLA-DRB1	3.92e-10	-0.461119
6-30377517-A-G	rs3130370	0.10448	0.10448	intergenic	NA	eQTL	QTD000297	FLOT1	3.93e-10	0.642022
6-31464036-A-G	rs3130907	0.087162	0.087162	splice polypyrimidine tract	HCP5	eQTL	QTD000212	HLA-C	3.94e-10	0.662279
6-31464036-A-G	rs3130907	0.087162	0.087162	splice polypyrimidine tract	HCP5	eQTL	QTD000212	HLA-C	3.94e-10	0.662279
6-31464036-A-G	rs3130907	0.087162	0.087162	splice polypyrimidine tract	HCP5	eQTL	QTD000274	MICA	3.94e-10	-0.478541
6-31464036-A-G	rs3130907	0.087162	0.087162	splice polypyrimidine tract	HCP5	eQTL	QTD000274	MICA	3.94e-10	-0.478541
6-32052461-A-G	rs369580	0.098526	0.098526	intron	TNXB	eQTL	QTD000054	C4A	3.99e-10	-0.634064
6-31464036-A-G	rs3130907	0.087162	0.087162	splice polypyrimidine tract	HCP5	pQTL	deCODE_pQTL_2021	ATP1B1	4e-10	-0.0954
6-31464036-A-G	rs3130907	0.087162	0.087162	splice polypyrimidine tract	HCP5	pQTL	deCODE_pQTL_2021	ATP1B1	4e-10	-0.0954
6-30377517-A-G	rs3130370	0.10448	0.10448	intergenic	NA	eQTL	QTD000539	GABBR1	4.01e-10	0.434211
6-30377517-A-G	rs3130370	0.10448	0.10448	intergenic	NA	eQTL	QTD000077	HLA-A	4.02e-10	0.612798
6-29874761-C-G	rs2734964	0.22147	0.22147	intron	NA	eQTL	QTD000309	HLA-A	4.03e-10	-0.728087
6-29874761-C-G	rs2734964	0.22147	0.22147	intron	NA	eQTL	QTD000309	HLA-A	4.03e-10	-0.728087
6-30377517-A-G	rs3130370	0.10448	0.10448	intergenic	NA	eQTL	QTD000617	HLA-A	4.03e-10	-0.277866
6-31464036-A-G	rs3130907	0.087162	0.087162	splice polypyrimidine tract	HCP5	eQTL	QTD000174	HLA-C	4.03e-10	-0.979654
6-31464036-A-G	rs3130907	0.087162	0.087162	splice polypyrimidine tract	HCP5	eQTL	QTD000174	HLA-C	4.03e-10	-0.979654
9-127135715-C-G	rs1001138	0.7281	0.7281	intron	RALGPS1	eQTL	QTD000617	RALGPS1	4.03e-10	-0.319839
9-127135715-C-G	rs1001138	0.7281	0.7281	intron	RALGPS1	eQTL	QTD000617	RALGPS1	4.03e-10	-0.319839
16-89635716-C-G	rs449882	0.33012	0.33012	intron	DPEP1	eQTL	QTD000138	SPATA33	4.04e-10	-0.519158
6-32658661-A-T	rs9273367	0.23962	0.23962	upstream gene	HLA-DQB1-AS1	eQTL	QTD000555	HLA-DQB1-AS1	4.04e-10	-0.809908
6-32658661-A-T	rs9273367	0.23962	0.23962	upstream gene	HLA-DQB1-AS1	eQTL	QTD000313	C4A	4.05e-10	-0.355076
6-30887434-T-G	rs1264324	0.069703	0.069703	intron	DDR1	eQTL	QTD000286	FLOT1	4.06e-10	0.426924
6-30377517-A-G	rs3130370	0.10448	0.10448	intergenic	NA	eQTL	QTD000133	HLA-A	4.07e-10	-0.594456
6-31464036-A-G	rs3130907	0.087162	0.087162	splice polypyrimidine tract	HCP5	eQTL	QTD000172	CCHCR1	4.1e-10	0.813856
6-31464036-A-G	rs3130907	0.087162	0.087162	splice polypyrimidine tract	HCP5	eQTL	QTD000172	CCHCR1	4.1e-10	0.813856
22-41855119-T-C	rs67057013	0.12719	0.12719	intron	SREBF2	eQTL	QTD000626	SMDT1	4.11e-10	-0.472331
6-30377517-A-G	rs3130370	0.10448	0.10448	intergenic	NA	eQTL	QTD000247	ZFP57	4.11e-10	0.57469
6-30887434-T-G	rs1264324	0.069703	0.069703	intron	DDR1	eQTL	QTD000157	FLOT1	4.11e-10	0.699791
16-89635716-C-G	rs449882	0.33012	0.33012	intron	DPEP1	eQTL	QTD000236	CDK10	4.14e-10	0.307655
16-648590-A-G	rs11865670	0.55984	0.55984	non coding transcript exon	NA	eQTL	QTD000244	WDR90	4.15e-10	0.378316
16-648590-A-G	rs11865670	0.55984	0.55984	non coding transcript exon	NA	eQTL	QTD000244	WDR90	4.15e-10	0.378316
16-648590-A-G	rs11865670	0.55984	0.55984	non coding transcript exon	NA	eQTL	QTD000244	WDR90	4.15e-10	0.378316
6-30887434-T-G	rs1264324	0.069703	0.069703	intron	DDR1	eQTL	QTD000122	HLA-A	4.15e-10	0.594324
6-31464036-A-G	rs3130907	0.087162	0.087162	splice polypyrimidine tract	HCP5	pQTL	UKBB_pQTL_3k	PRSS22	4.16e-10	-0.0664289
6-31464036-A-G	rs3130907	0.087162	0.087162	splice polypyrimidine tract	HCP5	pQTL	UKBB_pQTL_3k	PRSS22	4.16e-10	-0.0664289
3-49784192-T-C	rs13063621	0.46709	0.46709	intron	IP6K1	eQTL	QTD000246	RNF123	4.17e-10	0.202223
16-648590-A-G	rs11865670	0.55984	0.55984	non coding transcript exon	NA	eQTL	QTD000121	RHBDL1	4.18e-10	0.395663
16-648590-A-G	rs11865670	0.55984	0.55984	non coding transcript exon	NA	eQTL	QTD000121	RHBDL1	4.18e-10	0.395663
16-648590-A-G	rs11865670	0.55984	0.55984	non coding transcript exon	NA	eQTL	QTD000121	RHBDL1	4.18e-10	0.395663
22-41855119-T-C	rs67057013	0.12719	0.12719	intron	SREBF2	eQTL	QTD000332	ACO2	4.18e-10	0.548838
6-30377517-A-G	rs3130370	0.10448	0.10448	intergenic	NA	eQTL	QTD000093	HLA-A	4.19e-10	0.705366
6-30887434-T-G	rs1264324	0.069703	0.069703	intron	DDR1	eQTL	QTD000038	TRIM26	4.19e-10	-0.766119
6-30377517-A-G	rs3130370	0.10448	0.10448	intergenic	NA	pQTL	deCODE_pQTL_2021	AMBP	4.2e-10	-0.0971
6-32658661-A-T	rs9273367	0.23962	0.23962	upstream gene	HLA-DQB1-AS1	eQTL	QTD000123	HLA-DQB1	4.2e-10	0.438858
6-30887434-T-G	rs1264324	0.069703	0.069703	intron	DDR1	eQTL	QTD000549	HLA-C	4.23e-10	0.914403
3-49784192-T-C	rs13063621	0.46709	0.46709	intron	IP6K1	eQTL	QTD000281	INKA1	4.24e-10	0.277062
22-40625306-A-C	rs5758024	0.53717	0.53717	intron	MRTFA	eQTL	QTD000314	XPNPEP3	4.25e-10	-0.320417
6-31464036-A-G	rs3130907	0.087162	0.087162	splice polypyrimidine tract	HCP5	pQTL	deCODE_pQTL_2021	ADA2	4.25e-10	0.0961
6-31464036-A-G	rs3130907	0.087162	0.087162	splice polypyrimidine tract	HCP5	pQTL	deCODE_pQTL_2021	ADA2	4.25e-10	0.0961
6-30377517-A-G	rs3130370	0.10448	0.10448	intergenic	NA	eQTL	QTD000026	IER3	4.26e-10	0.851328
16-648590-A-G	rs11865670	0.55984	0.55984	non coding transcript exon	NA	eQTL	QTD000286	METTL26	4.27e-10	0.358909
16-648590-A-G	rs11865670	0.55984	0.55984	non coding transcript exon	NA	eQTL	QTD000286	METTL26	4.27e-10	0.358909
16-648590-A-G	rs11865670	0.55984	0.55984	non coding transcript exon	NA	eQTL	QTD000286	METTL26	4.27e-10	0.358909
16-648590-A-G	rs11865670	0.55984	0.55984	non coding transcript exon	NA	eQTL	QTD000352	RHOT2	4.28e-10	0.615635
16-648590-A-G	rs11865670	0.55984	0.55984	non coding transcript exon	NA	eQTL	QTD000352	RHOT2	4.28e-10	0.615635
16-648590-A-G	rs11865670	0.55984	0.55984	non coding transcript exon	NA	eQTL	QTD000352	RHOT2	4.28e-10	0.615635
3-49784192-T-C	rs13063621	0.46709	0.46709	intron	IP6K1	eQTL	QTD000353	RNF123	4.28e-10	0.620298
6-32052461-A-G	rs369580	0.098526	0.098526	intron	TNXB	pQTL	deCODE_pQTL_2021	FOLR1	4.29e-10	-0.0745
6-32658661-A-T	rs9273367	0.23962	0.23962	upstream gene	HLA-DQB1-AS1	eQTL	QTD000376	HLA-DPB1	4.29e-10	-0.424472
1-22158974-A-G	rs2807365	0.3905	0.3905	upstream gene	LOC105376850	eQTL	QTD000313	LINC00339	4.3e-10	0.305793
6-30377517-A-G	rs3130370	0.10448	0.10448	intergenic	NA	pQTL	UKBB_pQTL_3k	ATP6V1G2	4.32e-10	-0.065955
6-32658661-A-T	rs9273367	0.23962	0.23962	upstream gene	HLA-DQB1-AS1	eQTL	QTD000167	HLA-DQB1-AS1	4.32e-10	-0.612218
6-29874761-C-G	rs2734964	0.22147	0.22147	intron	NA	eQTL	QTD000387	HLA-A	4.34e-10	-0.766326
6-29874761-C-G	rs2734964	0.22147	0.22147	intron	NA	eQTL	QTD000387	HLA-A	4.34e-10	-0.766326
3-49784192-T-C	rs13063621	0.46709	0.46709	intron	IP6K1	eQTL	QTD000219	RBM6	4.35e-10	-0.228916
6-31464036-A-G	rs3130907	0.087162	0.087162	splice polypyrimidine tract	HCP5	eQTL	QTD000434	MICA	4.35e-10	0.428772
6-31464036-A-G	rs3130907	0.087162	0.087162	splice polypyrimidine tract	HCP5	eQTL	QTD000434	MICA	4.35e-10	0.428772
6-32658661-A-T	rs9273367	0.23962	0.23962	upstream gene	HLA-DQB1-AS1	eQTL	QTD000213	HLA-DQA1	4.35e-10	-0.426589
6-32658661-A-T	rs9273367	0.23962	0.23962	upstream gene	HLA-DQB1-AS1	eQTL	QTD000307	HLA-DQA1	4.36e-10	-0.607725
16-648590-A-G	rs11865670	0.55984	0.55984	non coding transcript exon	NA	eQTL	QTD000144	ANTKMT	4.38e-10	0.384864
16-648590-A-G	rs11865670	0.55984	0.55984	non coding transcript exon	NA	eQTL	QTD000144	ANTKMT	4.38e-10	0.384864
16-648590-A-G	rs11865670	0.55984	0.55984	non coding transcript exon	NA	eQTL	QTD000144	ANTKMT	4.38e-10	0.384864
6-32052461-A-G	rs369580	0.098526	0.098526	intron	TNXB	pQTL	deCODE_pQTL_2021	CP	4.38e-10	-0.0733
6-30377517-A-G	rs3130370	0.10448	0.10448	intergenic	NA	eQTL	QTD000552	HLA-G	4.39e-10	0.926423
6-30377517-A-G	rs3130370	0.10448	0.10448	intergenic	NA	eQTL	QTD000188	FLOT1	4.39e-10	-0.850125
6-30887434-T-G	rs1264324	0.069703	0.069703	intron	DDR1	pQTL	UKBB_pQTL_3k	VCAM1	4.39e-10	0.059575
6-32658661-A-T	rs9273367	0.23962	0.23962	upstream gene	HLA-DQB1-AS1	eQTL	QTD000477	HLA-DQA1	4.39e-10	-0.926826
6-31464036-A-G	rs3130907	0.087162	0.087162	splice polypyrimidine tract	HCP5	eQTL	QTD000053	HLA-C	4.4e-10	-0.671146
6-31464036-A-G	rs3130907	0.087162	0.087162	splice polypyrimidine tract	HCP5	eQTL	QTD000053	HLA-C	4.4e-10	-0.671146
16-89635716-C-G	rs449882	0.33012	0.33012	intron	DPEP1	eQTL	QTD000356	CDK10	4.42e-10	0.220048
22-41855119-T-C	rs67057013	0.12719	0.12719	intron	SREBF2	eQTL	QTD000319	POLR3H	4.42e-10	-0.575172
6-30377517-A-G	rs3130370	0.10448	0.10448	intergenic	NA	eQTL	QTD000251	ZFP57	4.43e-10	0.781745
6-30887434-T-G	rs1264324	0.069703	0.069703	intron	DDR1	eQTL	QTD000249	HLA-B	4.43e-10	0.714965
3-49784192-T-C	rs13063621	0.46709	0.46709	intron	IP6K1	eQTL	QTD000143	RBM6	4.44e-10	-0.31351
12-69261387-A-G	rs7969559	0.71554	0.71554	intron	CPSF6	eQTL	QTD000082	CPM	4.45e-10	-0.421483
12-69261387-A-G	rs7969559	0.71554	0.71554	intron	CPSF6	eQTL	QTD000082	CPM	4.45e-10	-0.421483
3-49784192-T-C	rs13063621	0.46709	0.46709	intron	IP6K1	eQTL	QTD000119	RBM6	4.45e-10	-0.251319
6-32658661-A-T	rs9273367	0.23962	0.23962	upstream gene	HLA-DQB1-AS1	eQTL	QTD000334	HLA-DQB1	4.48e-10	-0.489385
6-30377517-A-G	rs3130370	0.10448	0.10448	intergenic	NA	eQTL	QTD000318	HLA-A	4.49e-10	0.603487
6-30377517-A-G	rs3130370	0.10448	0.10448	intergenic	NA	eQTL	QTD000375	HLA-A	4.51e-10	-0.61409
6-30887434-T-G	rs1264324	0.069703	0.069703	intron	DDR1	eQTL	QTD000362	HLA-B	4.51e-10	0.638138
6-32658661-A-T	rs9273367	0.23962	0.23962	upstream gene	HLA-DQB1-AS1	eQTL	QTD000343	HLA-DQB1	4.51e-10	0.399391
1-155202934-T-C	rs35154152	0.10219	0.10219	missense	THBS3	eQTL	QTD000373	ENSG00000236263	4.52e-10	0.684905
6-30887434-T-G	rs1264324	0.069703	0.069703	intron	DDR1	pQTL	UKBB_pQTL_3k	CD5L	4.52e-10	-0.0638326
16-89635716-C-G	rs449882	0.33012	0.33012	intron	DPEP1	eQTL	QTD000054	SPATA2L	4.53e-10	0.439066
16-89635716-C-G	rs449882	0.33012	0.33012	intron	DPEP1	eQTL	QTD000236	ENSG00000275734	4.55e-10	0.436118
22-38176519-C-G	rs133015	0.44149	0.44149	intron	PLA2G6	eQTL	QTD000024	MAFF	4.55e-10	-0.386899
22-38176519-C-G	rs133015	0.44149	0.44149	intron	PLA2G6	eQTL	QTD000024	MAFF	4.55e-10	-0.386899
6-29874761-C-G	rs2734964	0.22147	0.22147	intron	NA	pQTL	UKBB_pQTL_3k	CAPS	4.55e-10	-0.0542836
6-29874761-C-G	rs2734964	0.22147	0.22147	intron	NA	pQTL	UKBB_pQTL_3k	CAPS	4.55e-10	-0.0542836
3-49784192-T-C	rs13063621	0.46709	0.46709	intron	IP6K1	eQTL	QTD000122	GPX1	4.56e-10	0.337547
6-30377517-A-G	rs3130370	0.10448	0.10448	intergenic	NA	eQTL	QTD000098	FLOT1	4.56e-10	0.681195
6-30887434-T-G	rs1264324	0.069703	0.069703	intron	DDR1	eQTL	QTD000273	HLA-C	4.56e-10	-0.603155
6-30887434-T-G	rs1264324	0.069703	0.069703	intron	DDR1	eQTL	QTD000546	HLA-C	4.57e-10	0.657072
6-31464036-A-G	rs3130907	0.087162	0.087162	splice polypyrimidine tract	HCP5	eQTL	QTD000267	C4B	4.57e-10	0.854703
6-31464036-A-G	rs3130907	0.087162	0.087162	splice polypyrimidine tract	HCP5	eQTL	QTD000267	C4B	4.57e-10	0.854703
16-648590-A-G	rs11865670	0.55984	0.55984	non coding transcript exon	NA	eQTL	QTD000273	RAB40C	4.58e-10	0.371346
16-648590-A-G	rs11865670	0.55984	0.55984	non coding transcript exon	NA	eQTL	QTD000273	RAB40C	4.58e-10	0.371346
16-648590-A-G	rs11865670	0.55984	0.55984	non coding transcript exon	NA	eQTL	QTD000273	RAB40C	4.58e-10	0.371346
1-22158974-A-G	rs2807365	0.3905	0.3905	upstream gene	LOC105376850	eQTL	QTD000681	CDC42	4.6e-10	0.515526
6-32052461-A-G	rs369580	0.098526	0.098526	intron	TNXB	pQTL	UKBB_pQTL_3k	TNN	4.6e-10	-0.0603167
6-32052461-A-G	rs369580	0.098526	0.098526	intron	TNXB	pQTL	UKBB_pQTL_3k	TNFRSF1B	4.65e-10	0.0564917
16-648590-A-G	rs11865670	0.55984	0.55984	non coding transcript exon	NA	eQTL	QTD000246	RHBDL1	4.67e-10	0.297856
16-648590-A-G	rs11865670	0.55984	0.55984	non coding transcript exon	NA	eQTL	QTD000246	RHBDL1	4.67e-10	0.297856
16-648590-A-G	rs11865670	0.55984	0.55984	non coding transcript exon	NA	eQTL	QTD000246	RHBDL1	4.67e-10	0.297856
6-30887434-T-G	rs1264324	0.069703	0.069703	intron	DDR1	eQTL	QTD000331	HLA-C	4.67e-10	0.747966
22-41855119-T-C	rs67057013	0.12719	0.12719	intron	SREBF2	eQTL	QTD000535	NAGA	4.68e-10	-0.598005
6-30377517-A-G	rs3130370	0.10448	0.10448	intergenic	NA	eQTL	QTD000027	HCP5B	4.7e-10	0.713929
6-32052461-A-G	rs369580	0.098526	0.098526	intron	TNXB	eQTL	QTD000540	HLA-DQB1	4.7e-10	-0.537857
6-30887434-T-G	rs1264324	0.069703	0.069703	intron	DDR1	eQTL	QTD000362	BAG6	4.71e-10	0.673819
6-30377517-A-G	rs3130370	0.10448	0.10448	intergenic	NA	eQTL	QTD000286	ZFP57	4.74e-10	0.611637
6-31464036-A-G	rs3130907	0.087162	0.087162	splice polypyrimidine tract	HCP5	pQTL	UKBB_pQTL_3k	FCRL5	4.74e-10	-0.0610802
6-31464036-A-G	rs3130907	0.087162	0.087162	splice polypyrimidine tract	HCP5	pQTL	UKBB_pQTL_3k	FCRL5	4.74e-10	-0.0610802
6-29874761-C-G	rs2734964	0.22147	0.22147	intron	NA	eQTL	QTD000364	HLA-G	4.76e-10	0.570763
6-29874761-C-G	rs2734964	0.22147	0.22147	intron	NA	eQTL	QTD000364	HLA-G	4.76e-10	0.570763
16-89635716-C-G	rs449882	0.33012	0.33012	intron	DPEP1	eQTL	QTD000139	CDK10	4.79e-10	0.571846
6-30887434-T-G	rs1264324	0.069703	0.069703	intron	DDR1	eQTL	QTD000191	HLA-C	4.8e-10	0.844927
6-30887434-T-G	rs1264324	0.069703	0.069703	intron	DDR1	pQTL	UKBB_pQTL_3k	IL12RB2	4.8e-10	-0.0647102
6-32658661-A-T	rs9273367	0.23962	0.23962	upstream gene	HLA-DQB1-AS1	eQTL	QTD000328	HLA-DQA1	4.81e-10	0.58834
6-32658661-A-T	rs9273367	0.23962	0.23962	upstream gene	HLA-DQB1-AS1	eQTL	QTD000182	HLA-DQB1-AS1	4.82e-10	-0.72703
3-49784192-T-C	rs13063621	0.46709	0.46709	intron	IP6K1	eQTL	QTD000238	RHOA	4.83e-10	-0.450033
6-30887434-T-G	rs1264324	0.069703	0.069703	intron	DDR1	eQTL	QTD000066	HLA-C	4.84e-10	0.809892
6-29874761-C-G	rs2734964	0.22147	0.22147	intron	NA	eQTL	QTD000390	HLA-A	4.85e-10	0.593866
6-29874761-C-G	rs2734964	0.22147	0.22147	intron	NA	eQTL	QTD000390	HLA-A	4.85e-10	0.593866
6-30887434-T-G	rs1264324	0.069703	0.069703	intron	DDR1	eQTL	QTD000162	MICB	4.87e-10	0.944477
6-31464036-A-G	rs3130907	0.087162	0.087162	splice polypyrimidine tract	HCP5	eQTL	QTD000550	RNF5	4.87e-10	-0.726657
6-31464036-A-G	rs3130907	0.087162	0.087162	splice polypyrimidine tract	HCP5	eQTL	QTD000550	RNF5	4.87e-10	-0.726657
10-98260815-T-G	rs11189526	0.34132	0.34132	intron	LOXL4	eQTL	QTD000246	ENSG00000230928	4.9e-10	0.376658
6-32658661-A-T	rs9273367	0.23962	0.23962	upstream gene	HLA-DQB1-AS1	eQTL	QTD000321	HLA-DQB1-AS1	4.9e-10	-0.608932
6-31464036-A-G	rs3130907	0.087162	0.087162	splice polypyrimidine tract	HCP5	eQTL	QTD000194	HLA-C	4.91e-10	0.929305
6-31464036-A-G	rs3130907	0.087162	0.087162	splice polypyrimidine tract	HCP5	eQTL	QTD000194	HLA-C	4.91e-10	0.929305
6-31464036-A-G	rs3130907	0.087162	0.087162	splice polypyrimidine tract	HCP5	eQTL	QTD000237	BAG6	4.94e-10	-0.401923
6-31464036-A-G	rs3130907	0.087162	0.087162	splice polypyrimidine tract	HCP5	eQTL	QTD000237	BAG6	4.94e-10	-0.401923
6-32658661-A-T	rs9273367	0.23962	0.23962	upstream gene	HLA-DQB1-AS1	eQTL	QTD000436	TSBP1-AS1	4.97e-10	0.393631
6-30887434-T-G	rs1264324	0.069703	0.069703	intron	DDR1	eQTL	QTD000238	CCHCR1	4.98e-10	0.783993
6-31464036-A-G	rs3130907	0.087162	0.087162	splice polypyrimidine tract	HCP5	pQTL	deCODE_pQTL_2021	MUL1	4.98e-10	0.0901
6-31464036-A-G	rs3130907	0.087162	0.087162	splice polypyrimidine tract	HCP5	pQTL	deCODE_pQTL_2021	MUL1	4.98e-10	0.0901
22-41855119-T-C	rs67057013	0.12719	0.12719	intron	SREBF2	eQTL	QTD000342	NAGA	5.01e-10	-0.502442
6-31464036-A-G	rs3130907	0.087162	0.087162	splice polypyrimidine tract	HCP5	eQTL	QTD000256	C4A	5.01e-10	-0.54233
6-31464036-A-G	rs3130907	0.087162	0.087162	splice polypyrimidine tract	HCP5	eQTL	QTD000256	C4A	5.01e-10	-0.54233
6-32052461-A-G	rs369580	0.098526	0.098526	intron	TNXB	eQTL	QTD000093	CCHCR1	5.02e-10	-0.736384
3-49784192-T-C	rs13063621	0.46709	0.46709	intron	IP6K1	eQTL	QTD000303	RBM6	5.03e-10	0.347488
6-31464036-A-G	rs3130907	0.087162	0.087162	splice polypyrimidine tract	HCP5	eQTL	QTD000034	FLOT1	5.03e-10	1.02637
6-31464036-A-G	rs3130907	0.087162	0.087162	splice polypyrimidine tract	HCP5	eQTL	QTD000034	FLOT1	5.03e-10	1.02637
22-41855119-T-C	rs67057013	0.12719	0.12719	intron	SREBF2	eQTL	QTD000076	ACO2	5.04e-10	0.433871
6-29874761-C-G	rs2734964	0.22147	0.22147	intron	NA	eQTL	QTD000613	HLA-V	5.05e-10	0.348772
6-29874761-C-G	rs2734964	0.22147	0.22147	intron	NA	eQTL	QTD000613	HLA-V	5.05e-10	0.348772
6-31464036-A-G	rs3130907	0.087162	0.087162	splice polypyrimidine tract	HCP5	eQTL	QTD000212	HLA-C	5.05e-10	0.615765
6-31464036-A-G	rs3130907	0.087162	0.087162	splice polypyrimidine tract	HCP5	eQTL	QTD000212	HLA-C	5.05e-10	0.615765
22-41855119-T-C	rs67057013	0.12719	0.12719	intron	SREBF2	eQTL	QTD000224	ACO2	5.06e-10	0.777481
6-29874761-C-G	rs2734964	0.22147	0.22147	intron	NA	eQTL	QTD000535	FLOT1	5.06e-10	0.52331
6-29874761-C-G	rs2734964	0.22147	0.22147	intron	NA	eQTL	QTD000535	FLOT1	5.06e-10	0.52331
22-40625306-A-C	rs5758024	0.53717	0.53717	intron	MRTFA	eQTL	QTD000312	DNAJB7	5.07e-10	-0.299705
6-32658661-A-T	rs9273367	0.23962	0.23962	upstream gene	HLA-DQB1-AS1	eQTL	QTD000088	HLA-DQB1	5.07e-10	-0.519581
3-49784192-T-C	rs13063621	0.46709	0.46709	intron	IP6K1	eQTL	QTD000098	GPX1	5.08e-10	-0.35423
6-32658661-A-T	rs9273367	0.23962	0.23962	upstream gene	HLA-DQB1-AS1	eQTL	QTD000291	HLA-DQB1-AS1	5.08e-10	-0.645553
6-32658661-A-T	rs9273367	0.23962	0.23962	upstream gene	HLA-DQB1-AS1	eQTL	QTD000229	HLA-DQB1	5.09e-10	0.523664
3-49784192-T-C	rs13063621	0.46709	0.46709	intron	IP6K1	eQTL	QTD000311	INKA1	5.13e-10	0.21765
16-89635716-C-G	rs449882	0.33012	0.33012	intron	DPEP1	eQTL	QTD000323	SPATA33	5.14e-10	0.539174
6-31464036-A-G	rs3130907	0.087162	0.087162	splice polypyrimidine tract	HCP5	pQTL	UKBB_pQTL_3k	SIGLEC1	5.14e-10	0.0608221
6-31464036-A-G	rs3130907	0.087162	0.087162	splice polypyrimidine tract	HCP5	pQTL	UKBB_pQTL_3k	SIGLEC1	5.14e-10	0.0608221
16-89635716-C-G	rs449882	0.33012	0.33012	intron	DPEP1	eQTL	QTD000299	DPEP1	5.17e-10	-0.49248
6-29874761-C-G	rs2734964	0.22147	0.22147	intron	NA	eQTL	QTD000321	ZFP57	5.19e-10	0.759428
6-29874761-C-G	rs2734964	0.22147	0.22147	intron	NA	eQTL	QTD000321	ZFP57	5.19e-10	0.759428
6-31464036-A-G	rs3130907	0.087162	0.087162	splice polypyrimidine tract	HCP5	pQTL	UKBB_pQTL_3k	CLC	5.2e-10	-0.0611088
6-31464036-A-G	rs3130907	0.087162	0.087162	splice polypyrimidine tract	HCP5	pQTL	UKBB_pQTL_3k	CLC	5.2e-10	-0.0611088
16-89635716-C-G	rs449882	0.33012	0.33012	intron	DPEP1	eQTL	QTD000431	CHMP1A	5.21e-10	0.796247
6-31464036-A-G	rs3130907	0.087162	0.087162	splice polypyrimidine tract	HCP5	eQTL	QTD000052	HLA-C	5.22e-10	0.460976
6-31464036-A-G	rs3130907	0.087162	0.087162	splice polypyrimidine tract	HCP5	eQTL	QTD000052	HLA-C	5.22e-10	0.460976
16-648590-A-G	rs11865670	0.55984	0.55984	non coding transcript exon	NA	eQTL	QTD000139	WDR90	5.24e-10	-0.58293
16-648590-A-G	rs11865670	0.55984	0.55984	non coding transcript exon	NA	eQTL	QTD000139	WDR90	5.24e-10	-0.58293
16-648590-A-G	rs11865670	0.55984	0.55984	non coding transcript exon	NA	eQTL	QTD000139	WDR90	5.24e-10	-0.58293
16-89635716-C-G	rs449882	0.33012	0.33012	intron	DPEP1	eQTL	QTD000110	FANCA	5.25e-10	0.345454
22-41855119-T-C	rs67057013	0.12719	0.12719	intron	SREBF2	eQTL	QTD000344	POLR3H	5.25e-10	-0.544615
6-29874761-C-G	rs2734964	0.22147	0.22147	intron	NA	eQTL	QTD000024	HLA-A	5.25e-10	0.731368
6-29874761-C-G	rs2734964	0.22147	0.22147	intron	NA	eQTL	QTD000024	HLA-A	5.25e-10	0.731368
1-174090876-A-G	rs72711443	0.29321	0.29321	upstream gene	RPL30P1	eQTL	QTD000608	RABGAP1L	5.26e-10	-0.283421
6-31464036-A-G	rs3130907	0.087162	0.087162	splice polypyrimidine tract	HCP5	eQTL	QTD000376	LST1	5.27e-10	0.557867
6-31464036-A-G	rs3130907	0.087162	0.087162	splice polypyrimidine tract	HCP5	eQTL	QTD000376	LST1	5.27e-10	0.557867
6-32658661-A-T	rs9273367	0.23962	0.23962	upstream gene	HLA-DQB1-AS1	eQTL	QTD000256	HLA-DQA2	5.27e-10	0.456795
6-30377517-A-G	rs3130370	0.10448	0.10448	intergenic	NA	eQTL	QTD000314	HLA-A	5.28e-10	0.620345
6-30887434-T-G	rs1264324	0.069703	0.069703	intron	DDR1	eQTL	QTD000133	HLA-A	5.28e-10	0.728313
6-30887434-T-G	rs1264324	0.069703	0.069703	intron	DDR1	eQTL	QTD000274	HLA-B	5.28e-10	0.648912
6-29874761-C-G	rs2734964	0.22147	0.22147	intron	NA	eQTL	QTD000214	HLA-A	5.29e-10	-0.492099
6-29874761-C-G	rs2734964	0.22147	0.22147	intron	NA	eQTL	QTD000214	HLA-A	5.29e-10	-0.492099
6-30377517-A-G	rs3130370	0.10448	0.10448	intergenic	NA	eQTL	QTD000208	FLOT1	5.29e-10	0.989849
6-31464036-A-G	rs3130907	0.087162	0.087162	splice polypyrimidine tract	HCP5	eQTL	QTD000152	CCHCR1	5.3e-10	1.00471
6-31464036-A-G	rs3130907	0.087162	0.087162	splice polypyrimidine tract	HCP5	eQTL	QTD000152	CCHCR1	5.3e-10	1.00471
6-31464036-A-G	rs3130907	0.087162	0.087162	splice polypyrimidine tract	HCP5	eQTL	QTD000167	C4B	5.3e-10	0.722844
6-31464036-A-G	rs3130907	0.087162	0.087162	splice polypyrimidine tract	HCP5	eQTL	QTD000167	C4B	5.3e-10	0.722844
6-32658661-A-T	rs9273367	0.23962	0.23962	upstream gene	HLA-DQB1-AS1	eQTL	QTD000637	HLA-DQB1	5.3e-10	-0.60779
16-89635716-C-G	rs449882	0.33012	0.33012	intron	DPEP1	eQTL	QTD000143	CDK10	5.32e-10	0.361833
6-32658661-A-T	rs9273367	0.23962	0.23962	upstream gene	HLA-DQB1-AS1	eQTL	QTD000437	HLA-DMA	5.32e-10	0.427149
6-30887434-T-G	rs1264324	0.069703	0.069703	intron	DDR1	eQTL	QTD000336	HLA-C	5.34e-10	0.745561
16-648590-A-G	rs11865670	0.55984	0.55984	non coding transcript exon	NA	eQTL	QTD000082	METTL26	5.36e-10	0.390703
16-648590-A-G	rs11865670	0.55984	0.55984	non coding transcript exon	NA	eQTL	QTD000082	METTL26	5.36e-10	0.390703
16-648590-A-G	rs11865670	0.55984	0.55984	non coding transcript exon	NA	eQTL	QTD000082	METTL26	5.36e-10	0.390703
6-29874761-C-G	rs2734964	0.22147	0.22147	intron	NA	eQTL	QTD000229	HLA-A	5.37e-10	-0.564549
6-29874761-C-G	rs2734964	0.22147	0.22147	intron	NA	eQTL	QTD000229	HLA-A	5.37e-10	-0.564549
6-32658661-A-T	rs9273367	0.23962	0.23962	upstream gene	HLA-DQB1-AS1	eQTL	QTD000414	HLA-DQA1	5.37e-10	-0.733123
6-30377517-A-G	rs3130370	0.10448	0.10448	intergenic	NA	eQTL	QTD000613	FLOT1	5.39e-10	0.270375
16-648590-A-G	rs11865670	0.55984	0.55984	non coding transcript exon	NA	eQTL	QTD000341	CIAO3	5.4e-10	0.360603
16-648590-A-G	rs11865670	0.55984	0.55984	non coding transcript exon	NA	eQTL	QTD000341	CIAO3	5.4e-10	0.360603
16-648590-A-G	rs11865670	0.55984	0.55984	non coding transcript exon	NA	eQTL	QTD000341	CIAO3	5.4e-10	0.360603
4-8325308-C-G	rs1678327	0.2822	0.2822	intron	LINC02517	eQTL	QTD000343	ENSG00000205959	5.4e-10	-0.394498
16-648590-A-G	rs11865670	0.55984	0.55984	non coding transcript exon	NA	eQTL	QTD000363	ANTKMT	5.41e-10	0.468612
16-648590-A-G	rs11865670	0.55984	0.55984	non coding transcript exon	NA	eQTL	QTD000363	ANTKMT	5.41e-10	0.468612
16-648590-A-G	rs11865670	0.55984	0.55984	non coding transcript exon	NA	eQTL	QTD000363	ANTKMT	5.41e-10	0.468612
16-89635716-C-G	rs449882	0.33012	0.33012	intron	DPEP1	eQTL	QTD000212	SPATA33	5.41e-10	-0.343977
6-32658661-A-T	rs9273367	0.23962	0.23962	upstream gene	HLA-DQB1-AS1	eQTL	QTD000223	HLA-DQB1	5.41e-10	-0.691929
6-30377517-A-G	rs3130370	0.10448	0.10448	intergenic	NA	pQTL	UKBB_pQTL_3k	TNFSF8	5.42e-10	0.0645651
16-648590-A-G	rs11865670	0.55984	0.55984	non coding transcript exon	NA	eQTL	QTD000138	RHOT2	5.44e-10	0.628174
16-648590-A-G	rs11865670	0.55984	0.55984	non coding transcript exon	NA	eQTL	QTD000138	RHOT2	5.44e-10	0.628174
16-648590-A-G	rs11865670	0.55984	0.55984	non coding transcript exon	NA	eQTL	QTD000138	RHOT2	5.44e-10	0.628174
16-89635716-C-G	rs449882	0.33012	0.33012	intron	DPEP1	eQTL	QTD000168	SPATA33	5.44e-10	-0.493566
6-32658661-A-T	rs9273367	0.23962	0.23962	upstream gene	HLA-DQB1-AS1	eQTL	QTD000064	HLA-DQA1	5.44e-10	0.82992
16-89635716-C-G	rs449882	0.33012	0.33012	intron	DPEP1	eQTL	QTD000332	SPATA33	5.45e-10	0.425699
22-38176519-C-G	rs133015	0.44149	0.44149	intron	PLA2G6	eQTL	QTD000454	PLA2G6	5.46e-10	0.44199
22-38176519-C-G	rs133015	0.44149	0.44149	intron	PLA2G6	eQTL	QTD000454	PLA2G6	5.46e-10	0.44199
6-30887434-T-G	rs1264324	0.069703	0.069703	intron	DDR1	eQTL	QTD000299	HLA-C	5.47e-10	0.885407
6-29874761-C-G	rs2734964	0.22147	0.22147	intron	NA	eQTL	QTD000322	HLA-F	5.48e-10	0.559296
6-29874761-C-G	rs2734964	0.22147	0.22147	intron	NA	eQTL	QTD000322	HLA-F	5.48e-10	0.559296
6-31464036-A-G	rs3130907	0.087162	0.087162	splice polypyrimidine tract	HCP5	eQTL	QTD000217	FLOT1	5.48e-10	0.462262
6-31464036-A-G	rs3130907	0.087162	0.087162	splice polypyrimidine tract	HCP5	eQTL	QTD000217	FLOT1	5.48e-10	0.462262
22-41855119-T-C	rs67057013	0.12719	0.12719	intron	SREBF2	eQTL	QTD000678	SMDT1	5.49e-10	0.551046
6-30887434-T-G	rs1264324	0.069703	0.069703	intron	DDR1	eQTL	QTD000376	HLA-C	5.49e-10	0.447025
6-30887434-T-G	rs1264324	0.069703	0.069703	intron	DDR1	eQTL	QTD000091	HLA-C	5.53e-10	0.913974
6-30377517-A-G	rs3130370	0.10448	0.10448	intergenic	NA	eQTL	QTD000239	HLA-A	5.54e-10	0.760764
6-31464036-A-G	rs3130907	0.087162	0.087162	splice polypyrimidine tract	HCP5	eQTL	QTD000259	FLOT1	5.57e-10	0.433287
6-31464036-A-G	rs3130907	0.087162	0.087162	splice polypyrimidine tract	HCP5	eQTL	QTD000259	FLOT1	5.57e-10	0.433287
6-29874761-C-G	rs2734964	0.22147	0.22147	intron	NA	eQTL	QTD000332	HLA-F	5.58e-10	0.470914
6-29874761-C-G	rs2734964	0.22147	0.22147	intron	NA	eQTL	QTD000332	HLA-F	5.58e-10	0.470914
6-29874761-C-G	rs2734964	0.22147	0.22147	intron	NA	eQTL	QTD000307	HCP5B	5.58e-10	0.64269
6-29874761-C-G	rs2734964	0.22147	0.22147	intron	NA	eQTL	QTD000307	HCP5B	5.58e-10	0.64269
6-32658661-A-T	rs9273367	0.23962	0.23962	upstream gene	HLA-DQB1-AS1	eQTL	QTD000023	HLA-DQB1	5.59e-10	-0.627596
6-30887434-T-G	rs1264324	0.069703	0.069703	intron	DDR1	eQTL	QTD000287	HLA-A	5.6e-10	-0.638566
6-32658661-A-T	rs9273367	0.23962	0.23962	upstream gene	HLA-DQB1-AS1	eQTL	QTD000086	HLA-DQB2	5.6e-10	0.515208
22-41855119-T-C	rs67057013	0.12719	0.12719	intron	SREBF2	eQTL	QTD000349	ACO2	5.63e-10	0.569438
6-29874761-C-G	rs2734964	0.22147	0.22147	intron	NA	eQTL	QTD000551	FLOT1	5.65e-10	0.66986
6-29874761-C-G	rs2734964	0.22147	0.22147	intron	NA	eQTL	QTD000551	FLOT1	5.65e-10	0.66986
6-32658661-A-T	rs9273367	0.23962	0.23962	upstream gene	HLA-DQB1-AS1	eQTL	QTD000127	HLA-DQB1-AS1	5.66e-10	-0.540819
6-29874761-C-G	rs2734964	0.22147	0.22147	intron	NA	eQTL	QTD000122	HLA-F	5.67e-10	0.384241
6-29874761-C-G	rs2734964	0.22147	0.22147	intron	NA	eQTL	QTD000122	HLA-F	5.67e-10	0.384241
22-41855119-T-C	rs67057013	0.12719	0.12719	intron	SREBF2	eQTL	QTD000297	NAGA	5.69e-10	-0.648252
6-30377517-A-G	rs3130370	0.10448	0.10448	intergenic	NA	eQTL	QTD000552	HLA-C	5.69e-10	0.85359
6-32658661-A-T	rs9273367	0.23962	0.23962	upstream gene	HLA-DQB1-AS1	eQTL	QTD000259	HLA-DQB2	5.69e-10	0.490149
3-49784192-T-C	rs13063621	0.46709	0.46709	intron	IP6K1	pQTL	deCODE_pQTL_2021	STOM	5.7e-10	0.049
6-31464036-A-G	rs3130907	0.087162	0.087162	splice polypyrimidine tract	HCP5	eQTL	QTD000620	HLA-B	5.7e-10	0.35675
6-31464036-A-G	rs3130907	0.087162	0.087162	splice polypyrimidine tract	HCP5	eQTL	QTD000620	HLA-B	5.7e-10	0.35675
6-30887434-T-G	rs1264324	0.069703	0.069703	intron	DDR1	eQTL	QTD000313	CCHCR1	5.72e-10	0.611369
6-31464036-A-G	rs3130907	0.087162	0.087162	splice polypyrimidine tract	HCP5	eQTL	QTD000024	MICB	5.72e-10	-0.918468
6-31464036-A-G	rs3130907	0.087162	0.087162	splice polypyrimidine tract	HCP5	eQTL	QTD000024	MICB	5.72e-10	-0.918468
6-29874761-C-G	rs2734964	0.22147	0.22147	intron	NA	eQTL	QTD000204	HLA-A	5.75e-10	0.588345
6-29874761-C-G	rs2734964	0.22147	0.22147	intron	NA	eQTL	QTD000204	HLA-A	5.75e-10	0.588345
6-31464036-A-G	rs3130907	0.087162	0.087162	splice polypyrimidine tract	HCP5	eQTL	QTD000237	HLA-B	5.75e-10	0.620948
6-31464036-A-G	rs3130907	0.087162	0.087162	splice polypyrimidine tract	HCP5	eQTL	QTD000237	HLA-B	5.75e-10	0.620948
16-648590-A-G	rs11865670	0.55984	0.55984	non coding transcript exon	NA	eQTL	QTD000535	METTL26	5.76e-10	0.337666
16-648590-A-G	rs11865670	0.55984	0.55984	non coding transcript exon	NA	eQTL	QTD000535	METTL26	5.76e-10	0.337666
16-648590-A-G	rs11865670	0.55984	0.55984	non coding transcript exon	NA	eQTL	QTD000535	METTL26	5.76e-10	0.337666
6-31464036-A-G	rs3130907	0.087162	0.087162	splice polypyrimidine tract	HCP5	eQTL	QTD000297	RNF5	5.76e-10	-0.775873
6-31464036-A-G	rs3130907	0.087162	0.087162	splice polypyrimidine tract	HCP5	eQTL	QTD000297	RNF5	5.76e-10	-0.775873
6-32658661-A-T	rs9273367	0.23962	0.23962	upstream gene	HLA-DQB1-AS1	eQTL	QTD000544	HLA-DQB1-AS1	5.78e-10	-0.60682
6-30887434-T-G	rs1264324	0.069703	0.069703	intron	DDR1	eQTL	QTD000192	CCHCR1	5.79e-10	0.78395
22-38176519-C-G	rs133015	0.44149	0.44149	intron	PLA2G6	eQTL	QTD000017	MAFF	5.8e-10	0.682785
22-38176519-C-G	rs133015	0.44149	0.44149	intron	PLA2G6	eQTL	QTD000017	MAFF	5.8e-10	0.682785
16-648590-A-G	rs11865670	0.55984	0.55984	non coding transcript exon	NA	eQTL	QTD000309	PIGQ	5.81e-10	0.599334
16-648590-A-G	rs11865670	0.55984	0.55984	non coding transcript exon	NA	eQTL	QTD000309	PIGQ	5.81e-10	0.599334
16-648590-A-G	rs11865670	0.55984	0.55984	non coding transcript exon	NA	eQTL	QTD000309	PIGQ	5.81e-10	0.599334
6-32052461-A-G	rs369580	0.098526	0.098526	intron	TNXB	eQTL	QTD000540	HLA-DQB1-AS1	5.81e-10	-0.523272
6-30377517-A-G	rs3130370	0.10448	0.10448	intergenic	NA	pQTL	UKBB_pQTL_3k	TRIM21	5.83e-10	-0.0603201
6-29874761-C-G	rs2734964	0.22147	0.22147	intron	NA	eQTL	QTD000339	HLA-A	5.84e-10	-0.426555
6-29874761-C-G	rs2734964	0.22147	0.22147	intron	NA	eQTL	QTD000339	HLA-A	5.84e-10	-0.426555
6-30377517-A-G	rs3130370	0.10448	0.10448	intergenic	NA	eQTL	QTD000214	FLOT1	5.86e-10	-0.406385
6-32052461-A-G	rs369580	0.098526	0.098526	intron	TNXB	pQTL	deCODE_pQTL_2021	UBE2G2	5.86e-10	-0.0757
6-32658661-A-T	rs9273367	0.23962	0.23962	upstream gene	HLA-DQB1-AS1	eQTL	QTD000144	HLA-DQB1	5.86e-10	-0.391337
16-648590-A-G	rs11865670	0.55984	0.55984	non coding transcript exon	NA	eQTL	QTD000317	RHBDL1	5.87e-10	0.330869
16-648590-A-G	rs11865670	0.55984	0.55984	non coding transcript exon	NA	eQTL	QTD000317	RHBDL1	5.87e-10	0.330869
16-648590-A-G	rs11865670	0.55984	0.55984	non coding transcript exon	NA	eQTL	QTD000317	RHBDL1	5.87e-10	0.330869
6-29874761-C-G	rs2734964	0.22147	0.22147	intron	NA	pQTL	deCODE_pQTL_2021	IL15RA	5.87e-10	0.0642
6-29874761-C-G	rs2734964	0.22147	0.22147	intron	NA	pQTL	deCODE_pQTL_2021	IL15RA	5.87e-10	0.0642
16-89635716-C-G	rs449882	0.33012	0.33012	intron	DPEP1	eQTL	QTD000289	SPG7	5.88e-10	-0.337628
6-29874761-C-G	rs2734964	0.22147	0.22147	intron	NA	eQTL	QTD000219	HLA-A	5.88e-10	0.423486
6-29874761-C-G	rs2734964	0.22147	0.22147	intron	NA	eQTL	QTD000219	HLA-A	5.88e-10	0.423486
6-30377517-A-G	rs3130370	0.10448	0.10448	intergenic	NA	eQTL	QTD000545	CCHCR1	5.88e-10	0.395314
6-32658661-A-T	rs9273367	0.23962	0.23962	upstream gene	HLA-DQB1-AS1	eQTL	QTD000302	HLA-DRB1	5.88e-10	-0.573613
16-648590-A-G	rs11865670	0.55984	0.55984	non coding transcript exon	NA	eQTL	QTD000319	RHOT2	5.89e-10	0.268652
16-648590-A-G	rs11865670	0.55984	0.55984	non coding transcript exon	NA	eQTL	QTD000319	RHOT2	5.89e-10	0.268652
16-648590-A-G	rs11865670	0.55984	0.55984	non coding transcript exon	NA	eQTL	QTD000319	RHOT2	5.89e-10	0.268652
6-31464036-A-G	rs3130907	0.087162	0.087162	splice polypyrimidine tract	HCP5	eQTL	QTD000237	CCHCR1	5.89e-10	0.539899
6-31464036-A-G	rs3130907	0.087162	0.087162	splice polypyrimidine tract	HCP5	eQTL	QTD000237	CCHCR1	5.89e-10	0.539899
16-89635716-C-G	rs449882	0.33012	0.33012	intron	DPEP1	eQTL	QTD000401	CHMP1A	5.91e-10	0.88569
6-29874761-C-G	rs2734964	0.22147	0.22147	intron	NA	pQTL	UKBB_pQTL_3k	KLRF1	5.92e-10	-0.0546644
6-29874761-C-G	rs2734964	0.22147	0.22147	intron	NA	pQTL	UKBB_pQTL_3k	KLRF1	5.92e-10	-0.0546644
6-31464036-A-G	rs3130907	0.087162	0.087162	splice polypyrimidine tract	HCP5	eQTL	QTD000167	HLA-C	5.93e-10	0.837145
6-31464036-A-G	rs3130907	0.087162	0.087162	splice polypyrimidine tract	HCP5	eQTL	QTD000167	HLA-C	5.93e-10	0.837145
16-89635716-C-G	rs449882	0.33012	0.33012	intron	DPEP1	eQTL	QTD000342	ZNF276	5.94e-10	-0.364957
6-31464036-A-G	rs3130907	0.087162	0.087162	splice polypyrimidine tract	HCP5	eQTL	QTD000289	HLA-B	5.94e-10	-0.54097
6-31464036-A-G	rs3130907	0.087162	0.087162	splice polypyrimidine tract	HCP5	eQTL	QTD000289	HLA-B	5.94e-10	-0.54097
6-32658661-A-T	rs9273367	0.23962	0.23962	upstream gene	HLA-DQB1-AS1	eQTL	QTD000435	HLA-DQA2	5.94e-10	0.295013
6-30377517-A-G	rs3130370	0.10448	0.10448	intergenic	NA	eQTL	QTD000542	HLA-B	5.97e-10	-0.475732
6-30887434-T-G	rs1264324	0.069703	0.069703	intron	DDR1	eQTL	QTD000247	HLA-C	5.98e-10	0.544785
6-31464036-A-G	rs3130907	0.087162	0.087162	splice polypyrimidine tract	HCP5	pQTL	deCODE_pQTL_2021	GOLM1	5.98e-10	-0.0906
6-31464036-A-G	rs3130907	0.087162	0.087162	splice polypyrimidine tract	HCP5	pQTL	deCODE_pQTL_2021	GOLM1	5.98e-10	-0.0906
1-22158974-A-G	rs2807365	0.3905	0.3905	upstream gene	LOC105376850	eQTL	QTD000069	LINC00339	5.99e-10	-0.521176
16-648590-A-G	rs11865670	0.55984	0.55984	non coding transcript exon	NA	eQTL	QTD000331	WFIKKN1	5.99e-10	0.435475
16-648590-A-G	rs11865670	0.55984	0.55984	non coding transcript exon	NA	eQTL	QTD000331	WFIKKN1	5.99e-10	0.435475
16-648590-A-G	rs11865670	0.55984	0.55984	non coding transcript exon	NA	eQTL	QTD000331	WFIKKN1	5.99e-10	0.435475
16-648590-A-G	rs11865670	0.55984	0.55984	non coding transcript exon	NA	eQTL	QTD000534	WFIKKN1	5.99e-10	0.365625
16-648590-A-G	rs11865670	0.55984	0.55984	non coding transcript exon	NA	eQTL	QTD000534	WFIKKN1	5.99e-10	0.365625
16-648590-A-G	rs11865670	0.55984	0.55984	non coding transcript exon	NA	eQTL	QTD000534	WFIKKN1	5.99e-10	0.365625
6-33184610-A-G	rs114128868	0.1418	0.1418	non coding transcript exon	COL11A2	eQTL	QTD000092	HLA-DPA1	6e-10	0.560978
6-30887434-T-G	rs1264324	0.069703	0.069703	intron	DDR1	pQTL	UKBB_pQTL_3k	TNFRSF1A	6.01e-10	0.0590751
22-41855119-T-C	rs67057013	0.12719	0.12719	intron	SREBF2	eQTL	QTD000434	MEI1	6.03e-10	0.481861
6-30887434-T-G	rs1264324	0.069703	0.069703	intron	DDR1	pQTL	UKBB_pQTL_3k	TFF3	6.03e-10	-0.059191
6-31464036-A-G	rs3130907	0.087162	0.087162	splice polypyrimidine tract	HCP5	eQTL	QTD000134	C4B	6.03e-10	0.694205
6-31464036-A-G	rs3130907	0.087162	0.087162	splice polypyrimidine tract	HCP5	eQTL	QTD000134	C4B	6.03e-10	0.694205
22-41855119-T-C	rs67057013	0.12719	0.12719	intron	SREBF2	eQTL	QTD000672	SMDT1	6.04e-10	0.58879
6-30887434-T-G	rs1264324	0.069703	0.069703	intron	DDR1	eQTL	QTD000299	FLOT1	6.06e-10	0.712815
6-30887434-T-G	rs1264324	0.069703	0.069703	intron	DDR1	eQTL	QTD000119	HLA-B	6.08e-10	0.654779
6-31464036-A-G	rs3130907	0.087162	0.087162	splice polypyrimidine tract	HCP5	eQTL	QTD000334	HLA-B	6.1e-10	0.792487
6-31464036-A-G	rs3130907	0.087162	0.087162	splice polypyrimidine tract	HCP5	eQTL	QTD000334	HLA-B	6.1e-10	0.792487
6-32658661-A-T	rs9273367	0.23962	0.23962	upstream gene	HLA-DQB1-AS1	pQTL	UKBB_pQTL_3k	PGR	6.1e-10	-0.0503915
6-31464036-A-G	rs3130907	0.087162	0.087162	splice polypyrimidine tract	HCP5	pQTL	deCODE_pQTL_2021	RCAN1	6.11e-10	-0.0912
6-31464036-A-G	rs3130907	0.087162	0.087162	splice polypyrimidine tract	HCP5	pQTL	deCODE_pQTL_2021	RCAN1	6.11e-10	-0.0912
3-49784192-T-C	rs13063621	0.46709	0.46709	intron	IP6K1	eQTL	QTD000098	RBM6	6.14e-10	-0.441759
1-22158974-A-G	rs2807365	0.3905	0.3905	upstream gene	LOC105376850	eQTL	QTD000066	LINC00339	6.19e-10	-0.587346
3-124777682-T-C	rs62265637	0.10643	0.10643	intron	ITGB5	pQTL	deCODE_pQTL_2021	NCMAP	6.2e-10	-0.0776
16-648590-A-G	rs11865670	0.55984	0.55984	non coding transcript exon	NA	eQTL	QTD000271	RHBDL1	6.21e-10	0.376965
16-648590-A-G	rs11865670	0.55984	0.55984	non coding transcript exon	NA	eQTL	QTD000271	RHBDL1	6.21e-10	0.376965
16-648590-A-G	rs11865670	0.55984	0.55984	non coding transcript exon	NA	eQTL	QTD000271	RHBDL1	6.21e-10	0.376965
3-49784192-T-C	rs13063621	0.46709	0.46709	intron	IP6K1	eQTL	QTD000271	RNF123	6.22e-10	0.253496
6-30377517-A-G	rs3130370	0.10448	0.10448	intergenic	NA	eQTL	QTD000536	HLA-F	6.22e-10	-0.633879
6-31464036-A-G	rs3130907	0.087162	0.087162	splice polypyrimidine tract	HCP5	eQTL	QTD000144	C4B	6.22e-10	-0.5492
6-31464036-A-G	rs3130907	0.087162	0.087162	splice polypyrimidine tract	HCP5	eQTL	QTD000144	C4B	6.22e-10	-0.5492
6-30377517-A-G	rs3130370	0.10448	0.10448	intergenic	NA	eQTL	QTD000658	HLA-C	6.23e-10	0.827902
16-89635716-C-G	rs449882	0.33012	0.33012	intron	DPEP1	eQTL	QTD000111	FANCA	6.25e-10	0.285396
6-30887434-T-G	rs1264324	0.069703	0.069703	intron	DDR1	eQTL	QTD000427	FLOT1	6.26e-10	1.02447
6-30377517-A-G	rs3130370	0.10448	0.10448	intergenic	NA	eQTL	QTD000076	HLA-C	6.27e-10	0.599029
6-30377517-A-G	rs3130370	0.10448	0.10448	intergenic	NA	eQTL	QTD000333	FLOT1	6.27e-10	-0.64067
6-31464036-A-G	rs3130907	0.087162	0.087162	splice polypyrimidine tract	HCP5	eQTL	QTD000036	FLOT1	6.28e-10	0.4883
6-31464036-A-G	rs3130907	0.087162	0.087162	splice polypyrimidine tract	HCP5	eQTL	QTD000036	FLOT1	6.28e-10	0.4883
6-29874761-C-G	rs2734964	0.22147	0.22147	intron	NA	eQTL	QTD000021	ZFP57	6.3e-10	0.704433
6-29874761-C-G	rs2734964	0.22147	0.22147	intron	NA	eQTL	QTD000021	ZFP57	6.3e-10	0.704433
6-30887434-T-G	rs1264324	0.069703	0.069703	intron	DDR1	eQTL	QTD000312	C6orf136	6.3e-10	-0.490104
6-31464036-A-G	rs3130907	0.087162	0.087162	splice polypyrimidine tract	HCP5	pQTL	UKBB_pQTL_3k	PTPRB	6.31e-10	-0.0648648
6-31464036-A-G	rs3130907	0.087162	0.087162	splice polypyrimidine tract	HCP5	pQTL	UKBB_pQTL_3k	PTPRB	6.31e-10	-0.0648648
6-29874761-C-G	rs2734964	0.22147	0.22147	intron	NA	eQTL	QTD000036	ZFP57	6.32e-10	0.813199
6-29874761-C-G	rs2734964	0.22147	0.22147	intron	NA	eQTL	QTD000036	ZFP57	6.32e-10	0.813199
16-89635716-C-G	rs449882	0.33012	0.33012	intron	DPEP1	eQTL	QTD000314	CDK10	6.33e-10	0.391129
1-174090876-A-G	rs72711443	0.29321	0.29321	upstream gene	RPL30P1	eQTL	QTD000162	RABGAP1L-DT	6.37e-10	0.59967
16-89635716-C-G	rs449882	0.33012	0.33012	intron	DPEP1	eQTL	QTD000248	CDK10	6.37e-10	-0.28078
6-30377517-A-G	rs3130370	0.10448	0.10448	intergenic	NA	eQTL	QTD000436	TRIM26	6.37e-10	0.460203
6-31464036-A-G	rs3130907	0.087162	0.087162	splice polypyrimidine tract	HCP5	eQTL	QTD000576	HLA-B	6.37e-10	1.32685
6-31464036-A-G	rs3130907	0.087162	0.087162	splice polypyrimidine tract	HCP5	eQTL	QTD000576	HLA-B	6.37e-10	1.32685
6-31464036-A-G	rs3130907	0.087162	0.087162	splice polypyrimidine tract	HCP5	pQTL	UKBB_pQTL_3k	APOC1	6.37e-10	-0.0648961
6-31464036-A-G	rs3130907	0.087162	0.087162	splice polypyrimidine tract	HCP5	pQTL	UKBB_pQTL_3k	APOC1	6.37e-10	-0.0648961
16-648590-A-G	rs11865670	0.55984	0.55984	non coding transcript exon	NA	eQTL	QTD000364	ANTKMT	6.38e-10	0.490199
16-648590-A-G	rs11865670	0.55984	0.55984	non coding transcript exon	NA	eQTL	QTD000364	ANTKMT	6.38e-10	0.490199
16-648590-A-G	rs11865670	0.55984	0.55984	non coding transcript exon	NA	eQTL	QTD000364	ANTKMT	6.38e-10	0.490199
16-89635716-C-G	rs449882	0.33012	0.33012	intron	DPEP1	eQTL	QTD000411	CHMP1A	6.39e-10	0.703476
6-30887434-T-G	rs1264324	0.069703	0.069703	intron	DDR1	eQTL	QTD000362	HLA-C	6.39e-10	0.529038
6-31464036-A-G	rs3130907	0.087162	0.087162	splice polypyrimidine tract	HCP5	pQTL	deCODE_pQTL_2021	TAPBPL	6.39e-10	0.0679
6-31464036-A-G	rs3130907	0.087162	0.087162	splice polypyrimidine tract	HCP5	pQTL	deCODE_pQTL_2021	TAPBPL	6.39e-10	0.0679
6-30377517-A-G	rs3130370	0.10448	0.10448	intergenic	NA	eQTL	QTD000376	HLA-B	6.4e-10	0.511189
6-30377517-A-G	rs3130370	0.10448	0.10448	intergenic	NA	eQTL	QTD000516	FLOT1	6.4e-10	0.981236
6-32658661-A-T	rs9273367	0.23962	0.23962	upstream gene	HLA-DQB1-AS1	eQTL	QTD000213	HLA-DQB1	6.4e-10	-0.478592
9-127135715-C-G	rs1001138	0.7281	0.7281	intron	RALGPS1	eQTL	QTD000504	RALGPS1	6.4e-10	-1.02184
9-127135715-C-G	rs1001138	0.7281	0.7281	intron	RALGPS1	eQTL	QTD000504	RALGPS1	6.4e-10	-1.02184
6-32052461-A-G	rs369580	0.098526	0.098526	intron	TNXB	pQTL	UKBB_pQTL_3k	KLK14	6.42e-10	-0.0558106
3-124777682-T-C	rs62265637	0.10643	0.10643	intron	ITGB5	pQTL	UKBB_pQTL_3k	IGFBP6	6.46e-10	0.060509
22-41855119-T-C	rs67057013	0.12719	0.12719	intron	SREBF2	eQTL	QTD000129	ACO2	6.48e-10	0.729255
6-30377517-A-G	rs3130370	0.10448	0.10448	intergenic	NA	pQTL	deCODE_pQTL_2021	MCTS1	6.5e-10	-0.0953
9-127135715-C-G	rs1001138	0.7281	0.7281	intron	RALGPS1	eQTL	QTD000024	RALGPS1	6.51e-10	-0.642798
9-127135715-C-G	rs1001138	0.7281	0.7281	intron	RALGPS1	eQTL	QTD000024	RALGPS1	6.51e-10	-0.642798
6-32658661-A-T	rs9273367	0.23962	0.23962	upstream gene	HLA-DQB1-AS1	eQTL	QTD000254	HLA-DQB1	6.52e-10	-0.493319
6-30887434-T-G	rs1264324	0.069703	0.069703	intron	DDR1	eQTL	QTD000247	BAG6	6.53e-10	-0.361513
6-30887434-T-G	rs1264324	0.069703	0.069703	intron	DDR1	eQTL	QTD000219	HLA-B	6.53e-10	0.663177
6-30377517-A-G	rs3130370	0.10448	0.10448	intergenic	NA	eQTL	QTD000546	HLA-A	6.54e-10	0.612969
16-648590-A-G	rs11865670	0.55984	0.55984	non coding transcript exon	NA	eQTL	QTD000211	METTL26	6.55e-10	0.425834
16-648590-A-G	rs11865670	0.55984	0.55984	non coding transcript exon	NA	eQTL	QTD000211	METTL26	6.55e-10	0.425834
16-648590-A-G	rs11865670	0.55984	0.55984	non coding transcript exon	NA	eQTL	QTD000211	METTL26	6.55e-10	0.425834
6-30887434-T-G	rs1264324	0.069703	0.069703	intron	DDR1	eQTL	QTD000070	IER3	6.56e-10	0.824959
6-30377517-A-G	rs3130370	0.10448	0.10448	intergenic	NA	pQTL	UKBB_pQTL_3k	EPO	6.57e-10	0.0601752
6-29874761-C-G	rs2734964	0.22147	0.22147	intron	NA	eQTL	QTD000144	HLA-A	6.6e-10	-0.415537
6-29874761-C-G	rs2734964	0.22147	0.22147	intron	NA	eQTL	QTD000144	HLA-A	6.6e-10	-0.415537
6-32052461-A-G	rs369580	0.098526	0.098526	intron	TNXB	pQTL	UKBB_pQTL_3k	TYRP1	6.61e-10	0.0608023
6-30377517-A-G	rs3130370	0.10448	0.10448	intergenic	NA	eQTL	QTD000536	HLA-B	6.63e-10	0.541214
6-31464036-A-G	rs3130907	0.087162	0.087162	splice polypyrimidine tract	HCP5	eQTL	QTD000273	CCHCR1	6.63e-10	0.622074
6-31464036-A-G	rs3130907	0.087162	0.087162	splice polypyrimidine tract	HCP5	eQTL	QTD000273	CCHCR1	6.63e-10	0.622074
6-30377517-A-G	rs3130370	0.10448	0.10448	intergenic	NA	eQTL	QTD000289	HLA-F	6.64e-10	0.597485
6-30377517-A-G	rs3130370	0.10448	0.10448	intergenic	NA	eQTL	QTD000219	CCHCR1	6.64e-10	0.615573
6-30377517-A-G	rs3130370	0.10448	0.10448	intergenic	NA	eQTL	QTD000218	FLOT1	6.65e-10	-0.478979
1-22158974-A-G	rs2807365	0.3905	0.3905	upstream gene	LOC105376850	eQTL	QTD000067	LINC00339	6.69e-10	-0.595813
6-30887434-T-G	rs1264324	0.069703	0.069703	intron	DDR1	eQTL	QTD000437	CCHCR1	6.69e-10	0.468361
6-30887434-T-G	rs1264324	0.069703	0.069703	intron	DDR1	eQTL	QTD000338	PSORS1C1	6.69e-10	-0.871092
16-648590-A-G	rs11865670	0.55984	0.55984	non coding transcript exon	NA	eQTL	QTD000278	WDR90	6.7e-10	0.766183
16-648590-A-G	rs11865670	0.55984	0.55984	non coding transcript exon	NA	eQTL	QTD000278	WDR90	6.7e-10	0.766183
16-648590-A-G	rs11865670	0.55984	0.55984	non coding transcript exon	NA	eQTL	QTD000278	WDR90	6.7e-10	0.766183
6-31464036-A-G	rs3130907	0.087162	0.087162	splice polypyrimidine tract	HCP5	eQTL	QTD000339	C4B	6.7e-10	-0.735939
6-31464036-A-G	rs3130907	0.087162	0.087162	splice polypyrimidine tract	HCP5	eQTL	QTD000339	C4B	6.7e-10	-0.735939
6-30887434-T-G	rs1264324	0.069703	0.069703	intron	DDR1	eQTL	QTD000658	HLA-C	6.71e-10	0.861577
6-32658661-A-T	rs9273367	0.23962	0.23962	upstream gene	HLA-DQB1-AS1	eQTL	QTD000338	HLA-DQB2	6.72e-10	0.527552
6-30887434-T-G	rs1264324	0.069703	0.069703	intron	DDR1	eQTL	QTD000131	CCHCR1	6.73e-10	0.496678
6-30377517-A-G	rs3130370	0.10448	0.10448	intergenic	NA	pQTL	UKBB_pQTL_3k	SIGLEC1	6.74e-10	0.0599418
6-30377517-A-G	rs3130370	0.10448	0.10448	intergenic	NA	eQTL	QTD000086	HLA-C	6.75e-10	0.896445
3-49784192-T-C	rs13063621	0.46709	0.46709	intron	IP6K1	eQTL	QTD000167	MST1R	6.78e-10	0.464652
22-41855119-T-C	rs67057013	0.12719	0.12719	intron	SREBF2	eQTL	QTD000673	CENPM	6.79e-10	0.587805
6-32658661-A-T	rs9273367	0.23962	0.23962	upstream gene	HLA-DQB1-AS1	eQTL	QTD000087	HLA-DQB1	6.79e-10	0.535713
6-31464036-A-G	rs3130907	0.087162	0.087162	splice polypyrimidine tract	HCP5	eQTL	QTD000141	C4A	6.82e-10	-0.539856
6-31464036-A-G	rs3130907	0.087162	0.087162	splice polypyrimidine tract	HCP5	eQTL	QTD000141	C4A	6.82e-10	-0.539856
6-31464036-A-G	rs3130907	0.087162	0.087162	splice polypyrimidine tract	HCP5	eQTL	QTD000241	PSORS1C1	6.82e-10	-0.586516
6-31464036-A-G	rs3130907	0.087162	0.087162	splice polypyrimidine tract	HCP5	eQTL	QTD000241	PSORS1C1	6.82e-10	-0.586516
6-30887434-T-G	rs1264324	0.069703	0.069703	intron	DDR1	eQTL	QTD000319	HLA-A	6.83e-10	0.639996
6-32658661-A-T	rs9273367	0.23962	0.23962	upstream gene	HLA-DQB1-AS1	eQTL	QTD000117	HLA-DRB5	6.83e-10	-0.390466
6-30887434-T-G	rs1264324	0.069703	0.069703	intron	DDR1	pQTL	deCODE_pQTL_2021	VAV3	6.85e-10	-0.0871
6-32658661-A-T	rs9273367	0.23962	0.23962	upstream gene	HLA-DQB1-AS1	eQTL	QTD000343	HLA-DQB1	6.85e-10	-0.404832
6-30377517-A-G	rs3130370	0.10448	0.10448	intergenic	NA	eQTL	QTD000362	HLA-C	6.87e-10	0.526783
6-31464036-A-G	rs3130907	0.087162	0.087162	splice polypyrimidine tract	HCP5	eQTL	QTD000358	CCHCR1	6.87e-10	0.556077
6-31464036-A-G	rs3130907	0.087162	0.087162	splice polypyrimidine tract	HCP5	eQTL	QTD000358	CCHCR1	6.87e-10	0.556077
22-41855119-T-C	rs67057013	0.12719	0.12719	intron	SREBF2	eQTL	QTD000539	PMM1	6.88e-10	-0.541398
6-30377517-A-G	rs3130370	0.10448	0.10448	intergenic	NA	eQTL	QTD000541	CCHCR1	6.89e-10	-0.458276
6-30887434-T-G	rs1264324	0.069703	0.069703	intron	DDR1	pQTL	UKBB_pQTL_3k	KIT	6.89e-10	-0.0588567
6-31464036-A-G	rs3130907	0.087162	0.087162	splice polypyrimidine tract	HCP5	eQTL	QTD000234	HLA-C	6.89e-10	0.643876
6-31464036-A-G	rs3130907	0.087162	0.087162	splice polypyrimidine tract	HCP5	eQTL	QTD000234	HLA-C	6.89e-10	0.643876
6-33184610-A-G	rs114128868	0.1418	0.1418	non coding transcript exon	COL11A2	eQTL	QTD000273	HLA-DPA1	6.89e-10	0.474595
6-32658661-A-T	rs9273367	0.23962	0.23962	upstream gene	HLA-DQB1-AS1	eQTL	QTD000359	HLA-DQB1	6.9e-10	-0.3668
6-30377517-A-G	rs3130370	0.10448	0.10448	intergenic	NA	eQTL	QTD000217	ZFP57	6.95e-10	0.594474
12-69261387-A-G	rs7969559	0.71554	0.71554	intron	CPSF6	eQTL	QTD000342	CPSF6	6.97e-10	-0.34475
12-69261387-A-G	rs7969559	0.71554	0.71554	intron	CPSF6	eQTL	QTD000342	CPSF6	6.97e-10	-0.34475
12-69261387-A-G	rs7969559	0.71554	0.71554	intron	CPSF6	eQTL	QTD000363	CPSF6	6.98e-10	-0.457474
12-69261387-A-G	rs7969559	0.71554	0.71554	intron	CPSF6	eQTL	QTD000363	CPSF6	6.98e-10	-0.457474
6-32052461-A-G	rs369580	0.098526	0.098526	intron	TNXB	pQTL	UKBB_pQTL_3k	ACE2	6.98e-10	-0.0564783
6-32052461-A-G	rs369580	0.098526	0.098526	intron	TNXB	eQTL	QTD000537	HLA-C	7.01e-10	0.578786
16-648590-A-G	rs11865670	0.55984	0.55984	non coding transcript exon	NA	eQTL	QTD000088	RAB40C	7.03e-10	-0.462034
16-648590-A-G	rs11865670	0.55984	0.55984	non coding transcript exon	NA	eQTL	QTD000088	RAB40C	7.03e-10	-0.462034
16-648590-A-G	rs11865670	0.55984	0.55984	non coding transcript exon	NA	eQTL	QTD000088	RAB40C	7.03e-10	-0.462034
6-31464036-A-G	rs3130907	0.087162	0.087162	splice polypyrimidine tract	HCP5	eQTL	QTD000294	FLOT1	7.03e-10	0.691252
6-31464036-A-G	rs3130907	0.087162	0.087162	splice polypyrimidine tract	HCP5	eQTL	QTD000294	FLOT1	7.03e-10	0.691252
6-29874761-C-G	rs2734964	0.22147	0.22147	intron	NA	eQTL	QTD000267	HLA-A	7.06e-10	0.533486
6-29874761-C-G	rs2734964	0.22147	0.22147	intron	NA	eQTL	QTD000267	HLA-A	7.06e-10	0.533486
6-32052461-A-G	rs369580	0.098526	0.098526	intron	TNXB	pQTL	deCODE_pQTL_2021	STAB2	7.06e-10	-0.0719
6-30887434-T-G	rs1264324	0.069703	0.069703	intron	DDR1	eQTL	QTD000341	HLA-C	7.07e-10	0.608361
6-31464036-A-G	rs3130907	0.087162	0.087162	splice polypyrimidine tract	HCP5	pQTL	UKBB_pQTL_3k	CELA3A	7.11e-10	-0.0601169
6-31464036-A-G	rs3130907	0.087162	0.087162	splice polypyrimidine tract	HCP5	pQTL	UKBB_pQTL_3k	CELA3A	7.11e-10	-0.0601169
6-29874761-C-G	rs2734964	0.22147	0.22147	intron	NA	eQTL	QTD000139	HLA-A	7.12e-10	0.649951
6-29874761-C-G	rs2734964	0.22147	0.22147	intron	NA	eQTL	QTD000139	HLA-A	7.12e-10	0.649951
6-32052461-A-G	rs369580	0.098526	0.098526	intron	TNXB	pQTL	deCODE_pQTL_2021	TAF10	7.12e-10	-0.0729
6-30887434-T-G	rs1264324	0.069703	0.069703	intron	DDR1	eQTL	QTD000073	VARS2	7.13e-10	-0.495151
3-48843038-T-C	rs566117790	0.053904	0.053904	intron	PRKAR2A	eQTL	QTD000212	LAMB2	7.15e-10	0.489663
6-29874761-C-G	rs2734964	0.22147	0.22147	intron	NA	eQTL	QTD000565	HLA-G	7.15e-10	1.53737
6-29874761-C-G	rs2734964	0.22147	0.22147	intron	NA	eQTL	QTD000565	HLA-G	7.15e-10	1.53737
6-31464036-A-G	rs3130907	0.087162	0.087162	splice polypyrimidine tract	HCP5	eQTL	QTD000540	CCHCR1	7.15e-10	0.432155
6-31464036-A-G	rs3130907	0.087162	0.087162	splice polypyrimidine tract	HCP5	eQTL	QTD000540	CCHCR1	7.15e-10	0.432155
6-31464036-A-G	rs3130907	0.087162	0.087162	splice polypyrimidine tract	HCP5	eQTL	QTD000274	C4B	7.16e-10	0.634549
6-31464036-A-G	rs3130907	0.087162	0.087162	splice polypyrimidine tract	HCP5	eQTL	QTD000274	C4B	7.16e-10	0.634549
6-32658661-A-T	rs9273367	0.23962	0.23962	upstream gene	HLA-DQB1-AS1	eQTL	QTD000380	HLA-DQB1	7.16e-10	-0.728658
6-30887434-T-G	rs1264324	0.069703	0.069703	intron	DDR1	eQTL	QTD000314	DDR1	7.17e-10	-0.593719
6-30887434-T-G	rs1264324	0.069703	0.069703	intron	DDR1	eQTL	QTD000251	PSORS1C1	7.18e-10	-0.780826
22-38176519-C-G	rs133015	0.44149	0.44149	intron	PLA2G6	eQTL	QTD000018	MAFF	7.19e-10	0.951739
22-38176519-C-G	rs133015	0.44149	0.44149	intron	PLA2G6	eQTL	QTD000018	MAFF	7.19e-10	0.951739
6-29874761-C-G	rs2734964	0.22147	0.22147	intron	NA	eQTL	QTD000415	HLA-A	7.19e-10	0.709903
6-29874761-C-G	rs2734964	0.22147	0.22147	intron	NA	eQTL	QTD000415	HLA-A	7.19e-10	0.709903
1-155202934-T-C	rs35154152	0.10219	0.10219	missense	THBS3	eQTL	QTD000112	MTX1	7.2e-10	-0.504777
6-30377517-A-G	rs3130370	0.10448	0.10448	intergenic	NA	pQTL	UKBB_pQTL_3k	TGFBI	7.23e-10	-0.0601345
3-48843038-T-C	rs566117790	0.053904	0.053904	intron	PRKAR2A	eQTL	QTD000374	IP6K2	7.24e-10	-0.480697
9-127135715-C-G	rs1001138	0.7281	0.7281	intron	RALGPS1	eQTL	QTD000505	RALGPS1	7.24e-10	-0.950302
9-127135715-C-G	rs1001138	0.7281	0.7281	intron	RALGPS1	eQTL	QTD000505	RALGPS1	7.24e-10	-0.950302
6-30887434-T-G	rs1264324	0.069703	0.069703	intron	DDR1	eQTL	QTD000339	HLA-A	7.25e-10	0.863912
10-21462232-A-G	rs34119904	0.20963	0.20963	intergenic	NA	eQTL	QTD000337	MLLT10	7.27e-10	-0.443793
2-42018039-T-C	rs13414536	0.25533	0.25533	intron	NA	pQTL	deCODE_pQTL_2021	PKDCC	7.27e-10	0.0599
2-42018039-T-C	rs13414536	0.25533	0.25533	intron	NA	pQTL	deCODE_pQTL_2021	PKDCC	7.27e-10	0.0599
3-49784192-T-C	rs13063621	0.46709	0.46709	intron	IP6K1	eQTL	QTD000239	GPX1	7.29e-10	0.451446
6-31464036-A-G	rs3130907	0.087162	0.087162	splice polypyrimidine tract	HCP5	eQTL	QTD000021	HLA-C	7.3e-10	0.944227
6-31464036-A-G	rs3130907	0.087162	0.087162	splice polypyrimidine tract	HCP5	eQTL	QTD000021	HLA-C	7.3e-10	0.944227
6-32658661-A-T	rs9273367	0.23962	0.23962	upstream gene	HLA-DQB1-AS1	eQTL	QTD000117	HLA-DRB1	7.31e-10	-0.341732
16-648590-A-G	rs11865670	0.55984	0.55984	non coding transcript exon	NA	eQTL	QTD000128	WDR90	7.32e-10	0.591362
16-648590-A-G	rs11865670	0.55984	0.55984	non coding transcript exon	NA	eQTL	QTD000128	WDR90	7.32e-10	0.591362
16-648590-A-G	rs11865670	0.55984	0.55984	non coding transcript exon	NA	eQTL	QTD000128	WDR90	7.32e-10	0.591362
16-648590-A-G	rs11865670	0.55984	0.55984	non coding transcript exon	NA	eQTL	QTD000123	RHOT2	7.36e-10	0.373155
16-648590-A-G	rs11865670	0.55984	0.55984	non coding transcript exon	NA	eQTL	QTD000123	RHOT2	7.36e-10	0.373155
16-648590-A-G	rs11865670	0.55984	0.55984	non coding transcript exon	NA	eQTL	QTD000123	RHOT2	7.36e-10	0.373155
1-155202934-T-C	rs35154152	0.10219	0.10219	missense	THBS3	eQTL	QTD000410	MTX1	7.37e-10	0.5282
6-31464036-A-G	rs3130907	0.087162	0.087162	splice polypyrimidine tract	HCP5	pQTL	FinnGen_SomaScan_2023-03-02	ZFAND2B	7.38e-10	0.516563
6-31464036-A-G	rs3130907	0.087162	0.087162	splice polypyrimidine tract	HCP5	pQTL	FinnGen_SomaScan_2023-03-02	ZFAND2B	7.38e-10	0.516563
6-31464036-A-G	rs3130907	0.087162	0.087162	splice polypyrimidine tract	HCP5	eQTL	QTD000344	BAG6	7.39e-10	-0.482384
6-31464036-A-G	rs3130907	0.087162	0.087162	splice polypyrimidine tract	HCP5	eQTL	QTD000344	BAG6	7.39e-10	-0.482384
16-89635716-C-G	rs449882	0.33012	0.33012	intron	DPEP1	eQTL	QTD000087	CHMP1A	7.4e-10	0.510137
10-98260815-T-G	rs11189526	0.34132	0.34132	intron	LOXL4	eQTL	QTD000337	ENSG00000230928	7.41e-10	0.389845
6-29874761-C-G	rs2734964	0.22147	0.22147	intron	NA	eQTL	QTD000142	FLOT1	7.41e-10	0.304696
6-29874761-C-G	rs2734964	0.22147	0.22147	intron	NA	eQTL	QTD000142	FLOT1	7.41e-10	0.304696
6-30887434-T-G	rs1264324	0.069703	0.069703	intron	DDR1	eQTL	QTD000224	HLA-A	7.41e-10	0.983184
6-30887434-T-G	rs1264324	0.069703	0.069703	intron	DDR1	eQTL	QTD000083	VARS2	7.41e-10	-0.590961
6-30887434-T-G	rs1264324	0.069703	0.069703	intron	DDR1	pQTL	FinnGen_Olink_meta_2025-03-20	CD1C	7.41e-10	0.261
6-31464036-A-G	rs3130907	0.087162	0.087162	splice polypyrimidine tract	HCP5	eQTL	QTD000026	HLA-C	7.41e-10	0.926168
6-31464036-A-G	rs3130907	0.087162	0.087162	splice polypyrimidine tract	HCP5	eQTL	QTD000026	HLA-C	7.41e-10	0.926168
6-29874761-C-G	rs2734964	0.22147	0.22147	intron	NA	pQTL	UKBB_pQTL_3k	MANSC4	7.42e-10	0.0544978
6-29874761-C-G	rs2734964	0.22147	0.22147	intron	NA	pQTL	UKBB_pQTL_3k	MANSC4	7.42e-10	0.0544978
6-31464036-A-G	rs3130907	0.087162	0.087162	splice polypyrimidine tract	HCP5	eQTL	QTD000546	C4A	7.42e-10	-0.566449
6-31464036-A-G	rs3130907	0.087162	0.087162	splice polypyrimidine tract	HCP5	eQTL	QTD000546	C4A	7.42e-10	-0.566449
16-89635716-C-G	rs449882	0.33012	0.33012	intron	DPEP1	eQTL	QTD000244	CHMP1A	7.43e-10	0.304563
6-32052461-A-G	rs369580	0.098526	0.098526	intron	TNXB	pQTL	deCODE_pQTL_2021	CD96	7.43e-10	-0.0713
6-31464036-A-G	rs3130907	0.087162	0.087162	splice polypyrimidine tract	HCP5	pQTL	UKBB_pQTL_3k	SIGLEC9	7.46e-10	-0.0601221
6-31464036-A-G	rs3130907	0.087162	0.087162	splice polypyrimidine tract	HCP5	pQTL	UKBB_pQTL_3k	SIGLEC9	7.46e-10	-0.0601221
16-648590-A-G	rs11865670	0.55984	0.55984	non coding transcript exon	NA	eQTL	QTD000248	RHOT2	7.47e-10	0.36416
16-648590-A-G	rs11865670	0.55984	0.55984	non coding transcript exon	NA	eQTL	QTD000248	RHOT2	7.47e-10	0.36416
16-648590-A-G	rs11865670	0.55984	0.55984	non coding transcript exon	NA	eQTL	QTD000248	RHOT2	7.47e-10	0.36416
6-30887434-T-G	rs1264324	0.069703	0.069703	intron	DDR1	eQTL	QTD000334	HLA-B	7.49e-10	0.811182
6-32658661-A-T	rs9273367	0.23962	0.23962	upstream gene	HLA-DQB1-AS1	eQTL	QTD000302	HLA-DQA2	7.5e-10	0.59519
16-648590-A-G	rs11865670	0.55984	0.55984	non coding transcript exon	NA	eQTL	QTD000164	WDR90	7.52e-10	0.546966
16-648590-A-G	rs11865670	0.55984	0.55984	non coding transcript exon	NA	eQTL	QTD000164	WDR90	7.52e-10	0.546966
16-648590-A-G	rs11865670	0.55984	0.55984	non coding transcript exon	NA	eQTL	QTD000164	WDR90	7.52e-10	0.546966
6-30377517-A-G	rs3130370	0.10448	0.10448	intergenic	NA	eQTL	QTD000216	ZFP57	7.52e-10	0.610679
6-30377517-A-G	rs3130370	0.10448	0.10448	intergenic	NA	eQTL	QTD000189	FLOT1	7.53e-10	0.613459
6-31464036-A-G	rs3130907	0.087162	0.087162	splice polypyrimidine tract	HCP5	eQTL	QTD000082	VARS2	7.57e-10	-0.565566
6-31464036-A-G	rs3130907	0.087162	0.087162	splice polypyrimidine tract	HCP5	eQTL	QTD000082	VARS2	7.57e-10	-0.565566
3-49784192-T-C	rs13063621	0.46709	0.46709	intron	IP6K1	eQTL	QTD000133	RHOA	7.59e-10	-0.42235
6-31464036-A-G	rs3130907	0.087162	0.087162	splice polypyrimidine tract	HCP5	pQTL	UKBB_pQTL_3k	RRM2	7.59e-10	-0.0609897
6-31464036-A-G	rs3130907	0.087162	0.087162	splice polypyrimidine tract	HCP5	pQTL	UKBB_pQTL_3k	RRM2	7.59e-10	-0.0609897
6-31464036-A-G	rs3130907	0.087162	0.087162	splice polypyrimidine tract	HCP5	eQTL	QTD000364	HLA-C	7.62e-10	0.652239
6-31464036-A-G	rs3130907	0.087162	0.087162	splice polypyrimidine tract	HCP5	eQTL	QTD000364	HLA-C	7.62e-10	0.652239
6-32658661-A-T	rs9273367	0.23962	0.23962	upstream gene	HLA-DQB1-AS1	pQTL	UKBB_pQTL_3k	HS6ST1	7.63e-10	-0.0460609
6-29874761-C-G	rs2734964	0.22147	0.22147	intron	NA	eQTL	QTD000358	HLA-G	7.64e-10	0.374461
6-29874761-C-G	rs2734964	0.22147	0.22147	intron	NA	eQTL	QTD000358	HLA-G	7.64e-10	0.374461
22-41855119-T-C	rs67057013	0.12719	0.12719	intron	SREBF2	eQTL	QTD000435	ENSG00000281538	7.69e-10	-0.43457
6-31464036-A-G	rs3130907	0.087162	0.087162	splice polypyrimidine tract	HCP5	eQTL	QTD000158	C4B	7.7e-10	0.793789
6-31464036-A-G	rs3130907	0.087162	0.087162	splice polypyrimidine tract	HCP5	eQTL	QTD000158	C4B	7.7e-10	0.793789
6-30377517-A-G	rs3130370	0.10448	0.10448	intergenic	NA	pQTL	UKBB_pQTL_3k	QPCT	7.71e-10	-0.0597699
6-32658661-A-T	rs9273367	0.23962	0.23962	upstream gene	HLA-DQB1-AS1	pQTL	UKBB_pQTL_3k	AGRP	7.73e-10	-0.0460358
6-29874761-C-G	rs2734964	0.22147	0.22147	intron	NA	eQTL	QTD000430	HLA-A	7.75e-10	0.580129
6-29874761-C-G	rs2734964	0.22147	0.22147	intron	NA	eQTL	QTD000430	HLA-A	7.75e-10	0.580129
6-32052461-A-G	rs369580	0.098526	0.098526	intron	TNXB	pQTL	UKBB_pQTL_3k	GZMB	7.8e-10	-0.0557501
6-32658661-A-T	rs9273367	0.23962	0.23962	upstream gene	HLA-DQB1-AS1	pQTL	FinnGen_SomaScan_2023-03-02	MICB	7.81e-10	-0.339635
6-32052461-A-G	rs369580	0.098526	0.098526	intron	TNXB	eQTL	QTD000542	HLA-B	7.84e-10	-0.557668
1-218317989-C-G	rs4269827	0.35425	0.35425	intron	RRP15	eQTL	QTD000301	RRP15	7.86e-10	0.436271
6-32658661-A-T	rs9273367	0.23962	0.23962	upstream gene	HLA-DQB1-AS1	eQTL	QTD000213	HLA-DQA1	7.87e-10	-0.481953
6-32052461-A-G	rs369580	0.098526	0.098526	intron	TNXB	pQTL	deCODE_pQTL_2021	TOMM20L	7.9e-10	-0.0723
6-32658661-A-T	rs9273367	0.23962	0.23962	upstream gene	HLA-DQB1-AS1	eQTL	QTD000139	HLA-DQA1	7.92e-10	-0.633368
6-32658661-A-T	rs9273367	0.23962	0.23962	upstream gene	HLA-DQB1-AS1	eQTL	QTD000092	HLA-DQA1	7.96e-10	0.516799
6-30377517-A-G	rs3130370	0.10448	0.10448	intergenic	NA	eQTL	QTD000374	CCHCR1	7.97e-10	0.417573
6-32658661-A-T	rs9273367	0.23962	0.23962	upstream gene	HLA-DQB1-AS1	eQTL	QTD000436	HLA-DQB1	7.98e-10	-0.436706
16-89635716-C-G	rs449882	0.33012	0.33012	intron	DPEP1	eQTL	QTD000339	ZNF276	7.99e-10	-0.437737
6-31464036-A-G	rs3130907	0.087162	0.087162	splice polypyrimidine tract	HCP5	eQTL	QTD000127	C4B	8.06e-10	0.831996
6-31464036-A-G	rs3130907	0.087162	0.087162	splice polypyrimidine tract	HCP5	eQTL	QTD000127	C4B	8.06e-10	0.831996
6-30887434-T-G	rs1264324	0.069703	0.069703	intron	DDR1	eQTL	QTD000242	HLA-C	8.07e-10	0.4938
6-32658661-A-T	rs9273367	0.23962	0.23962	upstream gene	HLA-DQB1-AS1	eQTL	QTD000375	PSMB8-AS1	8.08e-10	0.392047
6-32658661-A-T	rs9273367	0.23962	0.23962	upstream gene	HLA-DQB1-AS1	pQTL	deCODE_pQTL_2021	CHRD	8.08e-10	0.0547
16-648590-A-G	rs11865670	0.55984	0.55984	non coding transcript exon	NA	eQTL	QTD000246	WFIKKN1	8.12e-10	0.40964
16-648590-A-G	rs11865670	0.55984	0.55984	non coding transcript exon	NA	eQTL	QTD000246	WFIKKN1	8.12e-10	0.40964
16-648590-A-G	rs11865670	0.55984	0.55984	non coding transcript exon	NA	eQTL	QTD000246	WFIKKN1	8.12e-10	0.40964
1-155202934-T-C	rs35154152	0.10219	0.10219	missense	THBS3	eQTL	QTD000302	GBA	8.13e-10	-0.631406
6-31464036-A-G	rs3130907	0.087162	0.087162	splice polypyrimidine tract	HCP5	pQTL	UKBB_pQTL_3k	LAMP2	8.14e-10	-0.061164
6-31464036-A-G	rs3130907	0.087162	0.087162	splice polypyrimidine tract	HCP5	pQTL	UKBB_pQTL_3k	LAMP2	8.14e-10	-0.061164
6-30887434-T-G	rs1264324	0.069703	0.069703	intron	DDR1	eQTL	QTD000375	HLA-A	8.15e-10	0.611868
6-32052461-A-G	rs369580	0.098526	0.098526	intron	TNXB	eQTL	QTD000092	HLA-DQA1	8.15e-10	-0.695052
6-32658661-A-T	rs9273367	0.23962	0.23962	upstream gene	HLA-DQB1-AS1	eQTL	QTD000259	HLA-DQB1	8.16e-10	-0.472443
6-30887434-T-G	rs1264324	0.069703	0.069703	intron	DDR1	eQTL	QTD000376	HLA-C	8.21e-10	0.552315
22-41855119-T-C	rs67057013	0.12719	0.12719	intron	SREBF2	eQTL	QTD000551	ACO2	8.24e-10	0.856336
22-41855119-T-C	rs67057013	0.12719	0.12719	intron	SREBF2	eQTL	QTD000026	CCDC134	8.31e-10	0.840363
6-30377517-A-G	rs3130370	0.10448	0.10448	intergenic	NA	eQTL	QTD000547	HLA-A	8.34e-10	-0.663055
3-49784192-T-C	rs13063621	0.46709	0.46709	intron	IP6K1	eQTL	QTD000331	RBM6	8.37e-10	-0.326379
6-32052461-A-G	rs369580	0.098526	0.098526	intron	TNXB	pQTL	UKBB_pQTL_3k	CLEC4A	8.42e-10	-0.0556911
6-30377517-A-G	rs3130370	0.10448	0.10448	intergenic	NA	eQTL	QTD000375	CCHCR1	8.44e-10	-0.586809
22-41855119-T-C	rs67057013	0.12719	0.12719	intron	SREBF2	eQTL	QTD000326	MEI1	8.46e-10	0.637369
3-49784192-T-C	rs13063621	0.46709	0.46709	intron	IP6K1	eQTL	QTD000287	GPX1	8.47e-10	0.313985
6-29874761-C-G	rs2734964	0.22147	0.22147	intron	NA	eQTL	QTD000612	HLA-F-AS1	8.47e-10	0.345436
6-29874761-C-G	rs2734964	0.22147	0.22147	intron	NA	eQTL	QTD000612	HLA-F-AS1	8.47e-10	0.345436
6-32658661-A-T	rs9273367	0.23962	0.23962	upstream gene	HLA-DQB1-AS1	eQTL	QTD000424	HLA-DQA1	8.5e-10	-0.712278
16-648590-A-G	rs11865670	0.55984	0.55984	non coding transcript exon	NA	eQTL	QTD000316	RHBDL1	8.52e-10	0.292795
16-648590-A-G	rs11865670	0.55984	0.55984	non coding transcript exon	NA	eQTL	QTD000316	RHBDL1	8.52e-10	0.292795
16-648590-A-G	rs11865670	0.55984	0.55984	non coding transcript exon	NA	eQTL	QTD000316	RHBDL1	8.52e-10	0.292795
6-30377517-A-G	rs3130370	0.10448	0.10448	intergenic	NA	eQTL	QTD000117	FLOT1	8.52e-10	0.530078
16-89635716-C-G	rs449882	0.33012	0.33012	intron	DPEP1	eQTL	QTD000232	CHMP1A	8.53e-10	0.288262
6-29874761-C-G	rs2734964	0.22147	0.22147	intron	NA	eQTL	QTD000212	HLA-F	8.54e-10	-0.363533
6-29874761-C-G	rs2734964	0.22147	0.22147	intron	NA	eQTL	QTD000212	HLA-F	8.54e-10	-0.363533
6-30377517-A-G	rs3130370	0.10448	0.10448	intergenic	NA	eQTL	QTD000143	HLA-A	8.57e-10	-0.573238
6-32052461-A-G	rs369580	0.098526	0.098526	intron	TNXB	pQTL	deCODE_pQTL_2021	PAK3	8.6e-10	-0.0723
1-218317989-C-G	rs4269827	0.35425	0.35425	intron	RRP15	eQTL	QTD000121	RRP15	8.61e-10	0.201149
12-69261387-A-G	rs7969559	0.71554	0.71554	intron	CPSF6	eQTL	QTD000534	YEATS4	8.61e-10	-0.500295
12-69261387-A-G	rs7969559	0.71554	0.71554	intron	CPSF6	eQTL	QTD000534	YEATS4	8.61e-10	-0.500295
6-32658661-A-T	rs9273367	0.23962	0.23962	upstream gene	HLA-DQB1-AS1	eQTL	QTD000384	HLA-DQA1	8.62e-10	-0.72254
6-32658661-A-T	rs9273367	0.23962	0.23962	upstream gene	HLA-DQB1-AS1	eQTL	QTD000097	HLA-DQB1	8.64e-10	0.705322
22-38176519-C-G	rs133015	0.44149	0.44149	intron	PLA2G6	eQTL	QTD000314	PLA2G6	8.66e-10	0.345061
22-38176519-C-G	rs133015	0.44149	0.44149	intron	PLA2G6	eQTL	QTD000314	PLA2G6	8.66e-10	0.345061
6-32658661-A-T	rs9273367	0.23962	0.23962	upstream gene	HLA-DQB1-AS1	eQTL	QTD000291	HLA-DQA1	8.66e-10	-0.627162
6-29874761-C-G	rs2734964	0.22147	0.22147	intron	NA	pQTL	deCODE_pQTL_2021	CFB	8.69e-10	0.0639
6-29874761-C-G	rs2734964	0.22147	0.22147	intron	NA	pQTL	deCODE_pQTL_2021	CFB	8.69e-10	0.0639
16-89635716-C-G	rs449882	0.33012	0.33012	intron	DPEP1	pQTL	FinnGen_SomaScan_2023-03-02	DPEP1	8.7e-10	0.307307
16-89635716-C-G	rs449882	0.33012	0.33012	intron	DPEP1	eQTL	QTD000166	CDK10	8.71e-10	0.482425
6-32658661-A-T	rs9273367	0.23962	0.23962	upstream gene	HLA-DQB1-AS1	eQTL	QTD000229	HLA-DQB2	8.72e-10	0.515298
6-30377517-A-G	rs3130370	0.10448	0.10448	intergenic	NA	eQTL	QTD000273	HLA-A	8.76e-10	0.578043
6-31464036-A-G	rs3130907	0.087162	0.087162	splice polypyrimidine tract	HCP5	eQTL	QTD000091	C4B	8.77e-10	0.754365
6-31464036-A-G	rs3130907	0.087162	0.087162	splice polypyrimidine tract	HCP5	eQTL	QTD000091	C4B	8.77e-10	0.754365
6-30377517-A-G	rs3130370	0.10448	0.10448	intergenic	NA	eQTL	QTD000021	HCP5B	8.83e-10	0.894468
16-89635716-C-G	rs449882	0.33012	0.33012	intron	DPEP1	eQTL	QTD000252	FANCA	8.85e-10	-0.365732
6-30887434-T-G	rs1264324	0.069703	0.069703	intron	DDR1	eQTL	QTD000144	HLA-C	8.85e-10	-0.540143
16-648590-A-G	rs11865670	0.55984	0.55984	non coding transcript exon	NA	eQTL	QTD000076	CIAO3	8.88e-10	0.288863
16-648590-A-G	rs11865670	0.55984	0.55984	non coding transcript exon	NA	eQTL	QTD000076	CIAO3	8.88e-10	0.288863
16-648590-A-G	rs11865670	0.55984	0.55984	non coding transcript exon	NA	eQTL	QTD000076	CIAO3	8.88e-10	0.288863
6-32658661-A-T	rs9273367	0.23962	0.23962	upstream gene	HLA-DQB1-AS1	eQTL	QTD000537	HLA-DQA1	8.89e-10	-0.590401
6-32658661-A-T	rs9273367	0.23962	0.23962	upstream gene	HLA-DQB1-AS1	eQTL	QTD000244	HLA-DQB1	8.89e-10	-0.411263
9-70423207-A-G	rs10780934	0.84117	0.84117	intron	KLF9-DT	eQTL	QTD000141	MAMDC2-AS1	8.91e-10	-0.481904
16-648590-A-G	rs11865670	0.55984	0.55984	non coding transcript exon	NA	eQTL	QTD000172	WDR90	8.92e-10	0.380729
16-648590-A-G	rs11865670	0.55984	0.55984	non coding transcript exon	NA	eQTL	QTD000172	WDR90	8.92e-10	0.380729
16-648590-A-G	rs11865670	0.55984	0.55984	non coding transcript exon	NA	eQTL	QTD000172	WDR90	8.92e-10	0.380729
6-30887434-T-G	rs1264324	0.069703	0.069703	intron	DDR1	eQTL	QTD000319	HLA-A	8.94e-10	-0.628641
6-31464036-A-G	rs3130907	0.087162	0.087162	splice polypyrimidine tract	HCP5	eQTL	QTD000247	CCHCR1	8.94e-10	0.550256
6-31464036-A-G	rs3130907	0.087162	0.087162	splice polypyrimidine tract	HCP5	eQTL	QTD000247	CCHCR1	8.94e-10	0.550256
6-30377517-A-G	rs3130370	0.10448	0.10448	intergenic	NA	pQTL	deCODE_pQTL_2021	IL5RA	8.97e-10	-0.0972
6-31464036-A-G	rs3130907	0.087162	0.087162	splice polypyrimidine tract	HCP5	eQTL	QTD000161	HLA-C	9e-10	0.919322
6-31464036-A-G	rs3130907	0.087162	0.087162	splice polypyrimidine tract	HCP5	eQTL	QTD000161	HLA-C	9e-10	0.919322
16-89635716-C-G	rs449882	0.33012	0.33012	intron	DPEP1	eQTL	QTD000357	SPATA33	9.01e-10	0.254406
3-49784192-T-C	rs13063621	0.46709	0.46709	intron	IP6K1	eQTL	QTD000234	GPX1	9.03e-10	0.448559
3-49784192-T-C	rs13063621	0.46709	0.46709	intron	IP6K1	eQTL	QTD000039	RNF123	9.04e-10	-0.786061
6-32658661-A-T	rs9273367	0.23962	0.23962	upstream gene	HLA-DQB1-AS1	eQTL	QTD000131	HLA-DRB1	9.06e-10	-0.411905
16-89635716-C-G	rs449882	0.33012	0.33012	intron	DPEP1	eQTL	QTD000323	CHMP1A	9.07e-10	0.579206
6-32658661-A-T	rs9273367	0.23962	0.23962	upstream gene	HLA-DQB1-AS1	eQTL	QTD000214	HLA-DQB2	9.13e-10	0.428705
6-29874761-C-G	rs2734964	0.22147	0.22147	intron	NA	eQTL	QTD000314	HLA-F	9.15e-10	0.406148
6-29874761-C-G	rs2734964	0.22147	0.22147	intron	NA	eQTL	QTD000314	HLA-F	9.15e-10	0.406148
3-49784192-T-C	rs13063621	0.46709	0.46709	intron	IP6K1	eQTL	QTD000375	RBM6	9.17e-10	-0.178616
6-31464036-A-G	rs3130907	0.087162	0.087162	splice polypyrimidine tract	HCP5	eQTL	QTD000342	HLA-C	9.2e-10	0.562183
6-31464036-A-G	rs3130907	0.087162	0.087162	splice polypyrimidine tract	HCP5	eQTL	QTD000342	HLA-C	9.2e-10	0.562183
6-30887434-T-G	rs1264324	0.069703	0.069703	intron	DDR1	eQTL	QTD000549	LINC00243	9.21e-10	0.825358
6-31464036-A-G	rs3130907	0.087162	0.087162	splice polypyrimidine tract	HCP5	eQTL	QTD000311	MICB-DT	9.21e-10	0.473897
6-31464036-A-G	rs3130907	0.087162	0.087162	splice polypyrimidine tract	HCP5	eQTL	QTD000311	MICB-DT	9.21e-10	0.473897
3-48843038-T-C	rs566117790	0.053904	0.053904	intron	PRKAR2A	eQTL	QTD000274	LAMB2	9.27e-10	0.671556
16-89635716-C-G	rs449882	0.33012	0.33012	intron	DPEP1	eQTL	QTD000178	CDK10	9.28e-10	0.593213
6-31464036-A-G	rs3130907	0.087162	0.087162	splice polypyrimidine tract	HCP5	pQTL	UKBB_pQTL_3k	RBP2	9.3e-10	0.0602231
6-31464036-A-G	rs3130907	0.087162	0.087162	splice polypyrimidine tract	HCP5	pQTL	UKBB_pQTL_3k	RBP2	9.3e-10	0.0602231
6-32052461-A-G	rs369580	0.098526	0.098526	intron	TNXB	eQTL	QTD000100	HLA-DMA	9.33e-10	0.824748
6-29874761-C-G	rs2734964	0.22147	0.22147	intron	NA	eQTL	QTD000189	HLA-A	9.38e-10	0.612157
6-29874761-C-G	rs2734964	0.22147	0.22147	intron	NA	eQTL	QTD000189	HLA-A	9.38e-10	0.612157
16-89635716-C-G	rs449882	0.33012	0.33012	intron	DPEP1	eQTL	QTD000128	SPATA33	9.43e-10	0.543566
3-49784192-T-C	rs13063621	0.46709	0.46709	intron	IP6K1	eQTL	QTD000376	RBM6	9.45e-10	-0.15009
6-32052461-A-G	rs369580	0.098526	0.098526	intron	TNXB	pQTL	UKBB_pQTL_3k	REG1A	9.45e-10	0.0556649
6-31464036-A-G	rs3130907	0.087162	0.087162	splice polypyrimidine tract	HCP5	eQTL	QTD000332	C4B	9.46e-10	0.506764
6-31464036-A-G	rs3130907	0.087162	0.087162	splice polypyrimidine tract	HCP5	eQTL	QTD000332	C4B	9.46e-10	0.506764
12-69261387-A-G	rs7969559	0.71554	0.71554	intron	CPSF6	eQTL	QTD000142	CPSF6	9.48e-10	-0.306247
12-69261387-A-G	rs7969559	0.71554	0.71554	intron	CPSF6	eQTL	QTD000142	CPSF6	9.48e-10	-0.306247
6-31464036-A-G	rs3130907	0.087162	0.087162	splice polypyrimidine tract	HCP5	eQTL	QTD000229	HLA-B	9.49e-10	0.770761
6-31464036-A-G	rs3130907	0.087162	0.087162	splice polypyrimidine tract	HCP5	eQTL	QTD000229	HLA-B	9.49e-10	0.770761
3-49784192-T-C	rs13063621	0.46709	0.46709	intron	IP6K1	eQTL	QTD000131	RNF123	9.53e-10	0.290957
6-30377517-A-G	rs3130370	0.10448	0.10448	intergenic	NA	eQTL	QTD000147	FLOT1	9.53e-10	0.887812
6-32658661-A-T	rs9273367	0.23962	0.23962	upstream gene	HLA-DQB1-AS1	eQTL	QTD000051	HLA-DRB1	9.55e-10	-0.428708
6-32658661-A-T	rs9273367	0.23962	0.23962	upstream gene	HLA-DQB1-AS1	eQTL	QTD000429	HLA-DQA1	9.59e-10	-0.703568
16-89635716-C-G	rs449882	0.33012	0.33012	intron	DPEP1	eQTL	QTD000259	CDK10	9.6e-10	-0.399743
16-89635716-C-G	rs449882	0.33012	0.33012	intron	DPEP1	eQTL	QTD000167	SPATA33	9.6e-10	-0.446788
6-32658661-A-T	rs9273367	0.23962	0.23962	upstream gene	HLA-DQB1-AS1	eQTL	QTD000272	HLA-DQA1	9.61e-10	-0.33937
6-32658661-A-T	rs9273367	0.23962	0.23962	upstream gene	HLA-DQB1-AS1	eQTL	QTD000711	HLA-DQB1	9.62e-10	-0.802515
6-29874761-C-G	rs2734964	0.22147	0.22147	intron	NA	pQTL	UKBB_pQTL_3k	TYRP1	9.66e-10	0.053926
6-29874761-C-G	rs2734964	0.22147	0.22147	intron	NA	pQTL	UKBB_pQTL_3k	TYRP1	9.66e-10	0.053926
22-41855119-T-C	rs67057013	0.12719	0.12719	intron	SREBF2	eQTL	QTD000139	NAGA	9.69e-10	-0.733953
16-648590-A-G	rs11865670	0.55984	0.55984	non coding transcript exon	NA	eQTL	QTD000174	WDR90	9.74e-10	-0.599539
16-648590-A-G	rs11865670	0.55984	0.55984	non coding transcript exon	NA	eQTL	QTD000174	WDR90	9.74e-10	-0.599539
16-648590-A-G	rs11865670	0.55984	0.55984	non coding transcript exon	NA	eQTL	QTD000174	WDR90	9.74e-10	-0.599539
6-33184610-A-G	rs114128868	0.1418	0.1418	non coding transcript exon	COL11A2	eQTL	QTD000213	HLA-DPA1	9.75e-10	0.567819
6-30377517-A-G	rs3130370	0.10448	0.10448	intergenic	NA	pQTL	UKBB_pQTL_3k	ADM	9.78e-10	0.0591689
6-30887434-T-G	rs1264324	0.069703	0.069703	intron	DDR1	eQTL	QTD000542	HLA-C	9.9e-10	-0.500071
6-31464036-A-G	rs3130907	0.087162	0.087162	splice polypyrimidine tract	HCP5	eQTL	QTD000036	HLA-C	9.91e-10	0.973608
6-31464036-A-G	rs3130907	0.087162	0.087162	splice polypyrimidine tract	HCP5	eQTL	QTD000036	HLA-C	9.91e-10	0.973608
6-30887434-T-G	rs1264324	0.069703	0.069703	intron	DDR1	eQTL	QTD000093	HLA-C	9.94e-10	0.823957
16-89635716-C-G	rs449882	0.33012	0.33012	intron	DPEP1	eQTL	QTD000541	CDK10	9.97e-10	0.415012
2-217275712-T-C	rs11676136	0.17953	0.17953	intron	DIRC3-AS1	eQTL	QTD000196	DIRC3-AS1	9.97e-10	0.673979
6-32658661-A-T	rs9273367	0.23962	0.23962	upstream gene	HLA-DQB1-AS1	eQTL	QTD000425	HLA-DQB1	9.98e-10	-0.681809
6-32658661-A-T	rs9273367	0.23962	0.23962	upstream gene	HLA-DQB1-AS1	eQTL	QTD000267	HLA-DQB1	9.99e-10	-0.558089
16-648590-A-G	rs11865670	0.55984	0.55984	non coding transcript exon	NA	eQTL	QTD000303	WDR90	1e-09	-0.527283
16-648590-A-G	rs11865670	0.55984	0.55984	non coding transcript exon	NA	eQTL	QTD000303	WDR90	1e-09	-0.527283
16-648590-A-G	rs11865670	0.55984	0.55984	non coding transcript exon	NA	eQTL	QTD000303	WDR90	1e-09	-0.527283
6-31464036-A-G	rs3130907	0.087162	0.087162	splice polypyrimidine tract	HCP5	eQTL	QTD000031	IER3	1e-09	0.875761
6-31464036-A-G	rs3130907	0.087162	0.087162	splice polypyrimidine tract	HCP5	eQTL	QTD000031	IER3	1e-09	0.875761
6-31464036-A-G	rs3130907	0.087162	0.087162	splice polypyrimidine tract	HCP5	eQTL	QTD000142	FLOT1	1e-09	0.485489
6-31464036-A-G	rs3130907	0.087162	0.087162	splice polypyrimidine tract	HCP5	eQTL	QTD000142	FLOT1	1e-09	0.485489
10-98260815-T-G	rs11189526	0.34132	0.34132	intron	LOXL4	eQTL	QTD000336	ENSG00000230928	1.01e-09	-0.336822
16-89635716-C-G	rs449882	0.33012	0.33012	intron	DPEP1	eQTL	QTD000317	FANCA	1.01e-09	-0.297713
6-30377517-A-G	rs3130370	0.10448	0.10448	intergenic	NA	eQTL	QTD000374	HLA-B	1.01e-09	0.567592
6-30377517-A-G	rs3130370	0.10448	0.10448	intergenic	NA	eQTL	QTD000359	HLA-B	1.01e-09	-0.501063
6-30887434-T-G	rs1264324	0.069703	0.069703	intron	DDR1	pQTL	UKBB_pQTL_3k	IL18BP	1.01e-09	0.0582663
6-30887434-T-G	rs1264324	0.069703	0.069703	intron	DDR1	eQTL	QTD000299	HLA-C	1.01e-09	0.795962
6-32658661-A-T	rs9273367	0.23962	0.23962	upstream gene	HLA-DQB1-AS1	eQTL	QTD000224	HLA-DQA1	1.01e-09	-0.719903
6-32658661-A-T	rs9273367	0.23962	0.23962	upstream gene	HLA-DQB1-AS1	eQTL	QTD000409	HLA-DQB1-AS1	1.01e-09	-0.725875
6-33184610-A-G	rs114128868	0.1418	0.1418	non coding transcript exon	COL11A2	eQTL	QTD000100	HLA-DPB1	1.01e-09	-0.703708
2-217275712-T-C	rs11676136	0.17953	0.17953	intron	DIRC3-AS1	eQTL	QTD000162	DIRC3-AS1	1.02e-09	0.710761
3-48843038-T-C	rs566117790	0.053904	0.053904	intron	PRKAR2A	eQTL	QTD000293	LAMB2	1.02e-09	0.960028
3-48843038-T-C	rs566117790	0.053904	0.053904	intron	PRKAR2A	eQTL	QTD000117	LAMB2	1.02e-09	0.594966
6-30377517-A-G	rs3130370	0.10448	0.10448	intergenic	NA	eQTL	QTD000129	FLOT1	1.02e-09	0.583138
6-30887434-T-G	rs1264324	0.069703	0.069703	intron	DDR1	eQTL	QTD000037	HLA-C	1.02e-09	0.986337
6-30887434-T-G	rs1264324	0.069703	0.069703	intron	DDR1	eQTL	QTD000161	CCHCR1	1.02e-09	0.700109
6-31464036-A-G	rs3130907	0.087162	0.087162	splice polypyrimidine tract	HCP5	pQTL	UKBB_pQTL_3k	LPO	1.02e-09	-0.0608436
6-31464036-A-G	rs3130907	0.087162	0.087162	splice polypyrimidine tract	HCP5	pQTL	UKBB_pQTL_3k	LPO	1.02e-09	-0.0608436
6-31464036-A-G	rs3130907	0.087162	0.087162	splice polypyrimidine tract	HCP5	eQTL	QTD000067	VARS2	1.02e-09	-0.541275
6-31464036-A-G	rs3130907	0.087162	0.087162	splice polypyrimidine tract	HCP5	eQTL	QTD000067	VARS2	1.02e-09	-0.541275
6-32658661-A-T	rs9273367	0.23962	0.23962	upstream gene	HLA-DQB1-AS1	eQTL	QTD000425	HLA-DQA1	1.02e-09	-0.729637
2-55869757-A-G	rs3791679	0.20879	0.20879	intron	EFEMP1	eQTL	QTD000434	EFEMP1	1.03e-09	0.286844
3-33257643-A-C	rs6801124	0.17261	0.17261	intergenic	NA	eQTL	QTD000167	FBXL2	1.03e-09	0.756917
6-30377517-A-G	rs3130370	0.10448	0.10448	intergenic	NA	eQTL	QTD000029	HLA-F	1.03e-09	-0.831826
16-648590-A-G	rs11865670	0.55984	0.55984	non coding transcript exon	NA	eQTL	QTD000546	WDR90	1.04e-09	-0.261668
16-648590-A-G	rs11865670	0.55984	0.55984	non coding transcript exon	NA	eQTL	QTD000546	WDR90	1.04e-09	-0.261668
16-648590-A-G	rs11865670	0.55984	0.55984	non coding transcript exon	NA	eQTL	QTD000546	WDR90	1.04e-09	-0.261668
16-648590-A-G	rs11865670	0.55984	0.55984	non coding transcript exon	NA	eQTL	QTD000254	PIGQ	1.04e-09	0.470756
16-648590-A-G	rs11865670	0.55984	0.55984	non coding transcript exon	NA	eQTL	QTD000254	PIGQ	1.04e-09	0.470756
16-648590-A-G	rs11865670	0.55984	0.55984	non coding transcript exon	NA	eQTL	QTD000254	PIGQ	1.04e-09	0.470756
22-41855119-T-C	rs67057013	0.12719	0.12719	intron	SREBF2	eQTL	QTD000323	ACO2	1.04e-09	0.61469
6-30377517-A-G	rs3130370	0.10448	0.10448	intergenic	NA	pQTL	deCODE_pQTL_2021	TOR1AIP1	1.04e-09	0.0906
6-30887434-T-G	rs1264324	0.069703	0.069703	intron	DDR1	eQTL	QTD000289	HLA-A	1.04e-09	-0.682819
6-31464036-A-G	rs3130907	0.087162	0.087162	splice polypyrimidine tract	HCP5	eQTL	QTD000144	HLA-C	1.04e-09	-0.498651
6-31464036-A-G	rs3130907	0.087162	0.087162	splice polypyrimidine tract	HCP5	eQTL	QTD000144	HLA-C	1.04e-09	-0.498651
6-32658661-A-T	rs9273367	0.23962	0.23962	upstream gene	HLA-DQB1-AS1	eQTL	QTD000437	HLA-DQB1	1.04e-09	-0.44105
6-33184610-A-G	rs114128868	0.1418	0.1418	non coding transcript exon	COL11A2	pQTL	UKBB_pQTL_3k	MICB_MICA	1.04e-09	-0.0592787
16-648590-A-G	rs11865670	0.55984	0.55984	non coding transcript exon	NA	eQTL	QTD000284	ANTKMT	1.05e-09	0.338396
16-648590-A-G	rs11865670	0.55984	0.55984	non coding transcript exon	NA	eQTL	QTD000284	ANTKMT	1.05e-09	0.338396
16-648590-A-G	rs11865670	0.55984	0.55984	non coding transcript exon	NA	eQTL	QTD000284	ANTKMT	1.05e-09	0.338396
6-32658661-A-T	rs9273367	0.23962	0.23962	upstream gene	HLA-DQB1-AS1	eQTL	QTD000247	HLA-DQA1	1.05e-09	-0.390442
16-89635716-C-G	rs449882	0.33012	0.33012	intron	DPEP1	eQTL	QTD000312	LINC02166	1.06e-09	0.265588
22-41855119-T-C	rs67057013	0.12719	0.12719	intron	SREBF2	eQTL	QTD000239	ACO2	1.06e-09	0.642789
6-30887434-T-G	rs1264324	0.069703	0.069703	intron	DDR1	eQTL	QTD000542	CCHCR1	1.06e-09	-0.537123
1-155202934-T-C	rs35154152	0.10219	0.10219	missense	THBS3	eQTL	QTD000113	MTX1	1.07e-09	-0.566698
3-49784192-T-C	rs13063621	0.46709	0.46709	intron	IP6K1	pQTL	UKBB_pQTL_3k	FCAR	1.07e-09	0.0423796
6-29874761-C-G	rs2734964	0.22147	0.22147	intron	NA	eQTL	QTD000022	ZFP57	1.07e-09	0.696089
6-29874761-C-G	rs2734964	0.22147	0.22147	intron	NA	eQTL	QTD000022	ZFP57	1.07e-09	0.696089
6-30887434-T-G	rs1264324	0.069703	0.069703	intron	DDR1	eQTL	QTD000328	CCHCR1	1.07e-09	-0.951917
6-31464036-A-G	rs3130907	0.087162	0.087162	splice polypyrimidine tract	HCP5	eQTL	QTD000256	HLA-C	1.07e-09	0.594362
6-31464036-A-G	rs3130907	0.087162	0.087162	splice polypyrimidine tract	HCP5	eQTL	QTD000256	HLA-C	1.07e-09	0.594362
3-49784192-T-C	rs13063621	0.46709	0.46709	intron	IP6K1	eQTL	QTD000307	RNF123	1.08e-09	0.35619
6-30887434-T-G	rs1264324	0.069703	0.069703	intron	DDR1	eQTL	QTD000312	CCHCR1	1.08e-09	0.436984
6-30887434-T-G	rs1264324	0.069703	0.069703	intron	DDR1	eQTL	QTD000332	BAG6	1.08e-09	-0.599533
6-31464036-A-G	rs3130907	0.087162	0.087162	splice polypyrimidine tract	HCP5	pQTL	UKBB_pQTL_3k	TXNDC15	1.08e-09	0.0597045
6-31464036-A-G	rs3130907	0.087162	0.087162	splice polypyrimidine tract	HCP5	pQTL	UKBB_pQTL_3k	TXNDC15	1.08e-09	0.0597045
6-32052461-A-G	rs369580	0.098526	0.098526	intron	TNXB	pQTL	deCODE_pQTL_2021	MUL1	1.08e-09	0.0715
6-32658661-A-T	rs9273367	0.23962	0.23962	upstream gene	HLA-DQB1-AS1	eQTL	QTD000277	HLA-DQB1-AS1	1.08e-09	-0.745909
22-41855119-T-C	rs67057013	0.12719	0.12719	intron	SREBF2	eQTL	QTD000344	NAGA	1.09e-09	0.471288
6-30887434-T-G	rs1264324	0.069703	0.069703	intron	DDR1	eQTL	QTD000054	HLA-A	1.09e-09	0.729289
6-31464036-A-G	rs3130907	0.087162	0.087162	splice polypyrimidine tract	HCP5	eQTL	QTD000232	HLA-C	1.09e-09	0.577392
6-31464036-A-G	rs3130907	0.087162	0.087162	splice polypyrimidine tract	HCP5	eQTL	QTD000232	HLA-C	1.09e-09	0.577392
6-32658661-A-T	rs9273367	0.23962	0.23962	upstream gene	HLA-DQB1-AS1	eQTL	QTD000474	HLA-DQA1	1.09e-09	-0.920096
12-69261387-A-G	rs7969559	0.71554	0.71554	intron	CPSF6	eQTL	QTD000540	CPSF6	1.1e-09	-0.366772
12-69261387-A-G	rs7969559	0.71554	0.71554	intron	CPSF6	eQTL	QTD000540	CPSF6	1.1e-09	-0.366772
3-49784192-T-C	rs13063621	0.46709	0.46709	intron	IP6K1	eQTL	QTD000371	RBM6	1.1e-09	-0.251091
6-29874761-C-G	rs2734964	0.22147	0.22147	intron	NA	eQTL	QTD000034	HLA-A	1.1e-09	0.784198
6-29874761-C-G	rs2734964	0.22147	0.22147	intron	NA	eQTL	QTD000034	HLA-A	1.1e-09	0.784198
6-30887434-T-G	rs1264324	0.069703	0.069703	intron	DDR1	eQTL	QTD000093	HLA-A	1.1e-09	0.837649
6-32052461-A-G	rs369580	0.098526	0.098526	intron	TNXB	pQTL	UKBB_pQTL_3k	NBL1	1.1e-09	0.0552112
6-32052461-A-G	rs369580	0.098526	0.098526	intron	TNXB	eQTL	QTD000361	HLA-DQB1	1.1e-09	-0.613779
6-32052461-A-G	rs369580	0.098526	0.098526	intron	TNXB	pQTL	deCODE_pQTL_2021	CRIPT	1.1e-09	-0.0706
6-29874761-C-G	rs2734964	0.22147	0.22147	intron	NA	eQTL	QTD000323	HLA-A	1.11e-09	0.750168
6-29874761-C-G	rs2734964	0.22147	0.22147	intron	NA	eQTL	QTD000323	HLA-A	1.11e-09	0.750168
6-30377517-A-G	rs3130370	0.10448	0.10448	intergenic	NA	eQTL	QTD000339	CCHCR1	1.11e-09	-0.739806
6-31464036-A-G	rs3130907	0.087162	0.087162	splice polypyrimidine tract	HCP5	pQTL	UKBB_pQTL_3k	NID1	1.11e-09	0.059693
6-31464036-A-G	rs3130907	0.087162	0.087162	splice polypyrimidine tract	HCP5	pQTL	UKBB_pQTL_3k	NID1	1.11e-09	0.059693
6-31464036-A-G	rs3130907	0.087162	0.087162	splice polypyrimidine tract	HCP5	pQTL	UKBB_pQTL_3k	SERPINC1	1.11e-09	-0.0639036
6-31464036-A-G	rs3130907	0.087162	0.087162	splice polypyrimidine tract	HCP5	pQTL	UKBB_pQTL_3k	SERPINC1	1.11e-09	-0.0639036
6-31464036-A-G	rs3130907	0.087162	0.087162	splice polypyrimidine tract	HCP5	eQTL	QTD000241	LY6G6C	1.11e-09	0.499542
6-31464036-A-G	rs3130907	0.087162	0.087162	splice polypyrimidine tract	HCP5	eQTL	QTD000241	LY6G6C	1.11e-09	0.499542
6-32658661-A-T	rs9273367	0.23962	0.23962	upstream gene	HLA-DQB1-AS1	pQTL	UKBB_pQTL_3k	REG1A	1.11e-09	0.045996
6-32658661-A-T	rs9273367	0.23962	0.23962	upstream gene	HLA-DQB1-AS1	eQTL	QTD000115	HLA-DRB1	1.11e-09	-0.59691
6-32658661-A-T	rs9273367	0.23962	0.23962	upstream gene	HLA-DQB1-AS1	eQTL	QTD000430	HLA-DQA1	1.11e-09	-0.681165
12-69261387-A-G	rs7969559	0.71554	0.71554	intron	CPSF6	eQTL	QTD000272	LYZ	1.12e-09	-0.342909
12-69261387-A-G	rs7969559	0.71554	0.71554	intron	CPSF6	eQTL	QTD000272	LYZ	1.12e-09	-0.342909
6-29874761-C-G	rs2734964	0.22147	0.22147	intron	NA	pQTL	UKBB_pQTL_3k	TGFBR2	1.12e-09	0.0493834
6-29874761-C-G	rs2734964	0.22147	0.22147	intron	NA	pQTL	UKBB_pQTL_3k	TGFBR2	1.12e-09	0.0493834
6-31464036-A-G	rs3130907	0.087162	0.087162	splice polypyrimidine tract	HCP5	eQTL	QTD000289	C4A	1.12e-09	-0.609424
6-31464036-A-G	rs3130907	0.087162	0.087162	splice polypyrimidine tract	HCP5	eQTL	QTD000289	C4A	1.12e-09	-0.609424
16-648590-A-G	rs11865670	0.55984	0.55984	non coding transcript exon	NA	eQTL	QTD000198	PIGQ	1.13e-09	0.592985
16-648590-A-G	rs11865670	0.55984	0.55984	non coding transcript exon	NA	eQTL	QTD000198	PIGQ	1.13e-09	0.592985
16-648590-A-G	rs11865670	0.55984	0.55984	non coding transcript exon	NA	eQTL	QTD000198	PIGQ	1.13e-09	0.592985
22-38176519-C-G	rs133015	0.44149	0.44149	intron	PLA2G6	pQTL	UKBB_pQTL_3k	CNTN2	1.13e-09	-0.0422632
22-38176519-C-G	rs133015	0.44149	0.44149	intron	PLA2G6	pQTL	UKBB_pQTL_3k	CNTN2	1.13e-09	-0.0422632
6-30887434-T-G	rs1264324	0.069703	0.069703	intron	DDR1	eQTL	QTD000342	CCHCR1	1.13e-09	0.54699
6-30887434-T-G	rs1264324	0.069703	0.069703	intron	DDR1	eQTL	QTD000088	CCHCR1	1.13e-09	0.893299
6-32658661-A-T	rs9273367	0.23962	0.23962	upstream gene	HLA-DQB1-AS1	eQTL	QTD000248	HLA-DQB1	1.13e-09	0.431968
16-648590-A-G	rs11865670	0.55984	0.55984	non coding transcript exon	NA	eQTL	QTD000122	HAGHL	1.14e-09	0.273413
16-648590-A-G	rs11865670	0.55984	0.55984	non coding transcript exon	NA	eQTL	QTD000122	HAGHL	1.14e-09	0.273413
16-648590-A-G	rs11865670	0.55984	0.55984	non coding transcript exon	NA	eQTL	QTD000122	HAGHL	1.14e-09	0.273413
22-41855119-T-C	rs67057013	0.12719	0.12719	intron	SREBF2	eQTL	QTD000214	NAGA	1.14e-09	-0.659362
3-49784192-T-C	rs13063621	0.46709	0.46709	intron	IP6K1	eQTL	QTD000429	RNF123	1.14e-09	0.513023
6-29874761-C-G	rs2734964	0.22147	0.22147	intron	NA	eQTL	QTD000004	HLA-A	1.14e-09	1.20104
6-29874761-C-G	rs2734964	0.22147	0.22147	intron	NA	eQTL	QTD000004	HLA-A	1.14e-09	1.20104
6-32052461-A-G	rs369580	0.098526	0.098526	intron	TNXB	eQTL	QTD000551	HLA-C	1.14e-09	0.707985
6-32052461-A-G	rs369580	0.098526	0.098526	intron	TNXB	pQTL	deCODE_pQTL_2021	IL36RN	1.14e-09	-0.0726
12-69261387-A-G	rs7969559	0.71554	0.71554	intron	CPSF6	eQTL	QTD000117	LYZ	1.15e-09	-0.299921
12-69261387-A-G	rs7969559	0.71554	0.71554	intron	CPSF6	eQTL	QTD000117	LYZ	1.15e-09	-0.299921
6-29874761-C-G	rs2734964	0.22147	0.22147	intron	NA	eQTL	QTD000620	HLA-A	1.15e-09	-0.256561
6-29874761-C-G	rs2734964	0.22147	0.22147	intron	NA	eQTL	QTD000620	HLA-A	1.15e-09	-0.256561
6-30377517-A-G	rs3130370	0.10448	0.10448	intergenic	NA	eQTL	QTD000219	CCHCR1	1.15e-09	-0.596079
6-30887434-T-G	rs1264324	0.069703	0.069703	intron	DDR1	eQTL	QTD000162	MICB-DT	1.15e-09	0.921561
6-30887434-T-G	rs1264324	0.069703	0.069703	intron	DDR1	eQTL	QTD000435	HLA-C	1.15e-09	0.342717
6-31464036-A-G	rs3130907	0.087162	0.087162	splice polypyrimidine tract	HCP5	pQTL	UKBB_pQTL_3k	TGOLN2	1.15e-09	0.0638354
6-31464036-A-G	rs3130907	0.087162	0.087162	splice polypyrimidine tract	HCP5	pQTL	UKBB_pQTL_3k	TGOLN2	1.15e-09	0.0638354
6-31464036-A-G	rs3130907	0.087162	0.087162	splice polypyrimidine tract	HCP5	eQTL	QTD000088	CCHCR1	1.15e-09	0.844632
6-31464036-A-G	rs3130907	0.087162	0.087162	splice polypyrimidine tract	HCP5	eQTL	QTD000088	CCHCR1	1.15e-09	0.844632
6-31464036-A-G	rs3130907	0.087162	0.087162	splice polypyrimidine tract	HCP5	eQTL	QTD000131	CCHCR1	1.15e-09	0.45326
6-31464036-A-G	rs3130907	0.087162	0.087162	splice polypyrimidine tract	HCP5	eQTL	QTD000131	CCHCR1	1.15e-09	0.45326
6-29874761-C-G	rs2734964	0.22147	0.22147	intron	NA	eQTL	QTD000297	HLA-A	1.16e-09	0.434034
6-29874761-C-G	rs2734964	0.22147	0.22147	intron	NA	eQTL	QTD000297	HLA-A	1.16e-09	0.434034
6-29874761-C-G	rs2734964	0.22147	0.22147	intron	NA	eQTL	QTD000410	HLA-A	1.16e-09	0.681577
6-29874761-C-G	rs2734964	0.22147	0.22147	intron	NA	eQTL	QTD000410	HLA-A	1.16e-09	0.681577
6-30887434-T-G	rs1264324	0.069703	0.069703	intron	DDR1	eQTL	QTD000097	FLOT1	1.16e-09	0.806189
6-31464036-A-G	rs3130907	0.087162	0.087162	splice polypyrimidine tract	HCP5	eQTL	QTD000217	HLA-C	1.16e-09	0.470505
6-31464036-A-G	rs3130907	0.087162	0.087162	splice polypyrimidine tract	HCP5	eQTL	QTD000217	HLA-C	1.16e-09	0.470505
16-648590-A-G	rs11865670	0.55984	0.55984	non coding transcript exon	NA	pQTL	FinnGen_Olink_meta_2025-03-20	MSLN	1.17e-09	-0.143
16-648590-A-G	rs11865670	0.55984	0.55984	non coding transcript exon	NA	pQTL	FinnGen_Olink_meta_2025-03-20	MSLN	1.17e-09	-0.143
16-648590-A-G	rs11865670	0.55984	0.55984	non coding transcript exon	NA	pQTL	FinnGen_Olink_meta_2025-03-20	MSLN	1.17e-09	-0.143
22-41855119-T-C	rs67057013	0.12719	0.12719	intron	SREBF2	eQTL	QTD000022	ACO2	1.17e-09	0.82706
3-124777682-T-C	rs62265637	0.10643	0.10643	intron	ITGB5	eQTL	QTD000316	UMPS	1.17e-09	0.380621
6-29874761-C-G	rs2734964	0.22147	0.22147	intron	NA	eQTL	QTD000338	HLA-A	1.17e-09	0.56765
6-29874761-C-G	rs2734964	0.22147	0.22147	intron	NA	eQTL	QTD000338	HLA-A	1.17e-09	0.56765
6-30887434-T-G	rs1264324	0.069703	0.069703	intron	DDR1	eQTL	QTD000362	FLOT1	1.17e-09	0.538248
12-69261387-A-G	rs7969559	0.71554	0.71554	intron	CPSF6	eQTL	QTD000034	CPSF6	1.18e-09	0.611977
12-69261387-A-G	rs7969559	0.71554	0.71554	intron	CPSF6	eQTL	QTD000034	CPSF6	1.18e-09	0.611977
6-32658661-A-T	rs9273367	0.23962	0.23962	upstream gene	HLA-DQB1-AS1	eQTL	QTD000090	HLA-DQB2	1.18e-09	0.510243
6-32658661-A-T	rs9273367	0.23962	0.23962	upstream gene	HLA-DQB1-AS1	eQTL	QTD000392	HLA-DQB2	1.18e-09	0.793584
16-648590-A-G	rs11865670	0.55984	0.55984	non coding transcript exon	NA	eQTL	QTD000259	WDR90	1.19e-09	0.48584
16-648590-A-G	rs11865670	0.55984	0.55984	non coding transcript exon	NA	eQTL	QTD000259	WDR90	1.19e-09	0.48584
16-648590-A-G	rs11865670	0.55984	0.55984	non coding transcript exon	NA	eQTL	QTD000259	WDR90	1.19e-09	0.48584
3-49784192-T-C	rs13063621	0.46709	0.46709	intron	IP6K1	eQTL	QTD000313	UBA7	1.19e-09	-0.320531
6-29874761-C-G	rs2734964	0.22147	0.22147	intron	NA	pQTL	UKBB_pQTL_3k	CD207	1.19e-09	-0.0498655
6-29874761-C-G	rs2734964	0.22147	0.22147	intron	NA	pQTL	UKBB_pQTL_3k	CD207	1.19e-09	-0.0498655
6-30887434-T-G	rs1264324	0.069703	0.069703	intron	DDR1	pQTL	deCODE_pQTL_2021	SEMA4A	1.19e-09	-0.0882
6-31464036-A-G	rs3130907	0.087162	0.087162	splice polypyrimidine tract	HCP5	eQTL	QTD000620	DDAH2	1.19e-09	0.289075
6-31464036-A-G	rs3130907	0.087162	0.087162	splice polypyrimidine tract	HCP5	eQTL	QTD000620	DDAH2	1.19e-09	0.289075
16-648590-A-G	rs11865670	0.55984	0.55984	non coding transcript exon	NA	eQTL	QTD000039	WDR90	1.2e-09	-0.918783
16-648590-A-G	rs11865670	0.55984	0.55984	non coding transcript exon	NA	eQTL	QTD000039	WDR90	1.2e-09	-0.918783
16-648590-A-G	rs11865670	0.55984	0.55984	non coding transcript exon	NA	eQTL	QTD000039	WDR90	1.2e-09	-0.918783
3-49784192-T-C	rs13063621	0.46709	0.46709	intron	IP6K1	eQTL	QTD000271	RBM6	1.2e-09	-0.256504
6-30887434-T-G	rs1264324	0.069703	0.069703	intron	DDR1	eQTL	QTD000034	HLA-B	1.2e-09	-1.01408
6-31464036-A-G	rs3130907	0.087162	0.087162	splice polypyrimidine tract	HCP5	eQTL	QTD000229	HLA-C	1.2e-09	0.721357
6-31464036-A-G	rs3130907	0.087162	0.087162	splice polypyrimidine tract	HCP5	eQTL	QTD000229	HLA-C	1.2e-09	0.721357
6-31464036-A-G	rs3130907	0.087162	0.087162	splice polypyrimidine tract	HCP5	pQTL	UKBB_pQTL_3k	CHAD	1.21e-09	-0.0645448
6-31464036-A-G	rs3130907	0.087162	0.087162	splice polypyrimidine tract	HCP5	pQTL	UKBB_pQTL_3k	CHAD	1.21e-09	-0.0645448
6-32052461-A-G	rs369580	0.098526	0.098526	intron	TNXB	eQTL	QTD000090	POU5F1	1.21e-09	0.741762
6-32658661-A-T	rs9273367	0.23962	0.23962	upstream gene	HLA-DQB1-AS1	eQTL	QTD000429	HLA-DQB1-AS1	1.21e-09	-0.683225
3-48843038-T-C	rs566117790	0.053904	0.053904	intron	PRKAR2A	eQTL	QTD000249	LAMB2	1.22e-09	0.666964
6-30887434-T-G	rs1264324	0.069703	0.069703	intron	DDR1	eQTL	QTD000374	HLA-B	1.22e-09	0.550643
1-22158974-A-G	rs2807365	0.3905	0.3905	upstream gene	LOC105376850	eQTL	QTD000683	CDC42	1.23e-09	0.478358
12-69261387-A-G	rs7969559	0.71554	0.71554	intron	CPSF6	eQTL	QTD000084	YEATS4	1.23e-09	-0.308632
12-69261387-A-G	rs7969559	0.71554	0.71554	intron	CPSF6	eQTL	QTD000084	YEATS4	1.23e-09	-0.308632
3-49784192-T-C	rs13063621	0.46709	0.46709	intron	IP6K1	eQTL	QTD000193	RNF123	1.24e-09	0.27933
6-30887434-T-G	rs1264324	0.069703	0.069703	intron	DDR1	pQTL	UKBB_pQTL_3k	OSM	1.24e-09	0.0581477
6-31464036-A-G	rs3130907	0.087162	0.087162	splice polypyrimidine tract	HCP5	eQTL	QTD000029	HLA-C	1.24e-09	0.774595
6-31464036-A-G	rs3130907	0.087162	0.087162	splice polypyrimidine tract	HCP5	eQTL	QTD000029	HLA-C	1.24e-09	0.774595
6-31464036-A-G	rs3130907	0.087162	0.087162	splice polypyrimidine tract	HCP5	pQTL	UKBB_pQTL_3k	CCL23	1.24e-09	-0.0594874
6-31464036-A-G	rs3130907	0.087162	0.087162	splice polypyrimidine tract	HCP5	pQTL	UKBB_pQTL_3k	CCL23	1.24e-09	-0.0594874
6-32658661-A-T	rs9273367	0.23962	0.23962	upstream gene	HLA-DQB1-AS1	eQTL	QTD000051	HLA-DQB1-AS1	1.24e-09	-0.455175
1-149957430-A-G	rs6684987	0.29225	0.29225	intron	OTUD7B	eQTL	QTD000342	MTMR11	1.25e-09	0.327225
16-89635716-C-G	rs449882	0.33012	0.33012	intron	DPEP1	eQTL	QTD000108	CHMP1A	1.25e-09	0.562981
6-30887434-T-G	rs1264324	0.069703	0.069703	intron	DDR1	eQTL	QTD000437	HLA-A	1.25e-09	0.444475
6-31464036-A-G	rs3130907	0.087162	0.087162	splice polypyrimidine tract	HCP5	eQTL	QTD000097	HLA-C	1.25e-09	1.07458
6-31464036-A-G	rs3130907	0.087162	0.087162	splice polypyrimidine tract	HCP5	eQTL	QTD000097	HLA-C	1.25e-09	1.07458
6-29874761-C-G	rs2734964	0.22147	0.22147	intron	NA	eQTL	QTD000257	HLA-A	1.26e-09	0.336501
6-29874761-C-G	rs2734964	0.22147	0.22147	intron	NA	eQTL	QTD000257	HLA-A	1.26e-09	0.336501
6-30377517-A-G	rs3130370	0.10448	0.10448	intergenic	NA	eQTL	QTD000154	FLOT1	1.26e-09	0.71479
6-30887434-T-G	rs1264324	0.069703	0.069703	intron	DDR1	eQTL	QTD000309	HLA-A	1.26e-09	1.10442
6-30887434-T-G	rs1264324	0.069703	0.069703	intron	DDR1	eQTL	QTD000239	HLA-A	1.26e-09	0.77186
6-31464036-A-G	rs3130907	0.087162	0.087162	splice polypyrimidine tract	HCP5	eQTL	QTD000093	HLA-B	1.26e-09	0.839206
6-31464036-A-G	rs3130907	0.087162	0.087162	splice polypyrimidine tract	HCP5	eQTL	QTD000093	HLA-B	1.26e-09	0.839206
6-30377517-A-G	rs3130370	0.10448	0.10448	intergenic	NA	eQTL	QTD000237	HLA-A	1.27e-09	0.665354
6-30887434-T-G	rs1264324	0.069703	0.069703	intron	DDR1	eQTL	QTD000536	HLA-C	1.27e-09	0.632757
3-49784192-T-C	rs13063621	0.46709	0.46709	intron	IP6K1	eQTL	QTD000389	UBA7	1.28e-09	0.296937
6-29874761-C-G	rs2734964	0.22147	0.22147	intron	NA	eQTL	QTD000092	HLA-A	1.28e-09	-0.723279
6-29874761-C-G	rs2734964	0.22147	0.22147	intron	NA	eQTL	QTD000092	HLA-A	1.28e-09	-0.723279
6-29874761-C-G	rs2734964	0.22147	0.22147	intron	NA	eQTL	QTD000363	HLA-A	1.28e-09	-0.550801
6-29874761-C-G	rs2734964	0.22147	0.22147	intron	NA	eQTL	QTD000363	HLA-A	1.28e-09	-0.550801
6-30377517-A-G	rs3130370	0.10448	0.10448	intergenic	NA	eQTL	QTD000283	HLA-A	1.28e-09	-0.53825
6-30377517-A-G	rs3130370	0.10448	0.10448	intergenic	NA	pQTL	deCODE_pQTL_2021	UBE2M	1.28e-09	-0.0909
6-31464036-A-G	rs3130907	0.087162	0.087162	splice polypyrimidine tract	HCP5	pQTL	UKBB_pQTL_3k	AGR2	1.28e-09	0.0604426
6-31464036-A-G	rs3130907	0.087162	0.087162	splice polypyrimidine tract	HCP5	pQTL	UKBB_pQTL_3k	AGR2	1.28e-09	0.0604426
6-31464036-A-G	rs3130907	0.087162	0.087162	splice polypyrimidine tract	HCP5	eQTL	QTD000078	C4A	1.28e-09	0.61317
6-31464036-A-G	rs3130907	0.087162	0.087162	splice polypyrimidine tract	HCP5	eQTL	QTD000078	C4A	1.28e-09	0.61317
9-127135715-C-G	rs1001138	0.7281	0.7281	intron	RALGPS1	eQTL	QTD000509	RALGPS1	1.28e-09	-0.770526
9-127135715-C-G	rs1001138	0.7281	0.7281	intron	RALGPS1	eQTL	QTD000509	RALGPS1	1.28e-09	-0.770526
16-89635716-C-G	rs449882	0.33012	0.33012	intron	DPEP1	eQTL	QTD000547	CHMP1A	1.29e-09	-0.290036
16-89635716-C-G	rs449882	0.33012	0.33012	intron	DPEP1	eQTL	QTD000233	SPATA33	1.29e-09	0.445285
3-124777682-T-C	rs62265637	0.10643	0.10643	intron	ITGB5	pQTL	UKBB_pQTL_3k	ITGB5	1.29e-09	0.0590862
3-49784192-T-C	rs13063621	0.46709	0.46709	intron	IP6K1	eQTL	QTD000226	GMPPB	1.29e-09	0.314511
6-30377517-A-G	rs3130370	0.10448	0.10448	intergenic	NA	pQTL	UKBB_pQTL_3k	B4GAT1	1.29e-09	-0.0589895
6-30377517-A-G	rs3130370	0.10448	0.10448	intergenic	NA	eQTL	QTD000303	HLA-A	1.29e-09	0.870275
6-30377517-A-G	rs3130370	0.10448	0.10448	intergenic	NA	eQTL	QTD000027	IER3	1.29e-09	0.790977
6-30887434-T-G	rs1264324	0.069703	0.069703	intron	DDR1	eQTL	QTD000139	CCHCR1	1.29e-09	-0.957364
6-30887434-T-G	rs1264324	0.069703	0.069703	intron	DDR1	eQTL	QTD000173	CCHCR1	1.29e-09	0.925714
3-49784192-T-C	rs13063621	0.46709	0.46709	intron	IP6K1	eQTL	QTD000132	RNF123	1.3e-09	0.349865
6-29874761-C-G	rs2734964	0.22147	0.22147	intron	NA	pQTL	UKBB_pQTL_3k	FCER2	1.3e-09	0.0492688
6-29874761-C-G	rs2734964	0.22147	0.22147	intron	NA	pQTL	UKBB_pQTL_3k	FCER2	1.3e-09	0.0492688
6-32658661-A-T	rs9273367	0.23962	0.23962	upstream gene	HLA-DQB1-AS1	eQTL	QTD000554	HLA-DQB1	1.3e-09	-0.791017
6-32658661-A-T	rs9273367	0.23962	0.23962	upstream gene	HLA-DQB1-AS1	eQTL	QTD000134	HLA-DQB1	1.3e-09	-0.452639
22-41855119-T-C	rs67057013	0.12719	0.12719	intron	SREBF2	eQTL	QTD000214	ACO2	1.31e-09	-0.337248
6-29874761-C-G	rs2734964	0.22147	0.22147	intron	NA	eQTL	QTD000541	HLA-G	1.31e-09	-0.546331
6-29874761-C-G	rs2734964	0.22147	0.22147	intron	NA	eQTL	QTD000541	HLA-G	1.31e-09	-0.546331
6-29874761-C-G	rs2734964	0.22147	0.22147	intron	NA	eQTL	QTD000229	HLA-F	1.31e-09	-0.414925
6-29874761-C-G	rs2734964	0.22147	0.22147	intron	NA	eQTL	QTD000229	HLA-F	1.31e-09	-0.414925
6-29874761-C-G	rs2734964	0.22147	0.22147	intron	NA	eQTL	QTD000113	HLA-F	1.31e-09	-0.480415
6-29874761-C-G	rs2734964	0.22147	0.22147	intron	NA	eQTL	QTD000113	HLA-F	1.31e-09	-0.480415
6-30887434-T-G	rs1264324	0.069703	0.069703	intron	DDR1	eQTL	QTD000134	HLA-C	1.31e-09	0.707891
6-30887434-T-G	rs1264324	0.069703	0.069703	intron	DDR1	eQTL	QTD000144	HLA-B	1.31e-09	-0.642986
6-32052461-A-G	rs369580	0.098526	0.098526	intron	TNXB	eQTL	QTD000620	HLA-DQB1	1.31e-09	-0.319241
6-32658661-A-T	rs9273367	0.23962	0.23962	upstream gene	HLA-DQB1-AS1	eQTL	QTD000122	HLA-DRB5	1.31e-09	-0.416975
16-89635716-C-G	rs449882	0.33012	0.33012	intron	DPEP1	eQTL	QTD000328	SPATA33	1.32e-09	-0.481619
2-618188-A-G	rs7575617	0.36573	0.36573	intergenic	NA	eQTL	QTD000314	TMEM18	1.32e-09	-0.379678
6-29874761-C-G	rs2734964	0.22147	0.22147	intron	NA	eQTL	QTD000204	HLA-A	1.32e-09	-0.847839
6-29874761-C-G	rs2734964	0.22147	0.22147	intron	NA	eQTL	QTD000204	HLA-A	1.32e-09	-0.847839
6-30377517-A-G	rs3130370	0.10448	0.10448	intergenic	NA	eQTL	QTD000108	FLOT1	1.32e-09	0.861079
6-31464036-A-G	rs3130907	0.087162	0.087162	splice polypyrimidine tract	HCP5	eQTL	QTD000272	FLOT1	1.32e-09	0.377477
6-31464036-A-G	rs3130907	0.087162	0.087162	splice polypyrimidine tract	HCP5	eQTL	QTD000272	FLOT1	1.32e-09	0.377477
6-31464036-A-G	rs3130907	0.087162	0.087162	splice polypyrimidine tract	HCP5	eQTL	QTD000374	HLA-B	1.32e-09	0.567607
6-31464036-A-G	rs3130907	0.087162	0.087162	splice polypyrimidine tract	HCP5	eQTL	QTD000374	HLA-B	1.32e-09	0.567607
6-31464036-A-G	rs3130907	0.087162	0.087162	splice polypyrimidine tract	HCP5	eQTL	QTD000356	CCHCR1	1.32e-09	0.399037
6-31464036-A-G	rs3130907	0.087162	0.087162	splice polypyrimidine tract	HCP5	eQTL	QTD000356	CCHCR1	1.32e-09	0.399037
6-29874761-C-G	rs2734964	0.22147	0.22147	intron	NA	eQTL	QTD000269	HLA-A	1.33e-09	0.670602
6-29874761-C-G	rs2734964	0.22147	0.22147	intron	NA	eQTL	QTD000269	HLA-A	1.33e-09	0.670602
6-31464036-A-G	rs3130907	0.087162	0.087162	splice polypyrimidine tract	HCP5	eQTL	QTD000166	C4A	1.33e-09	-0.881149
6-31464036-A-G	rs3130907	0.087162	0.087162	splice polypyrimidine tract	HCP5	eQTL	QTD000166	C4A	1.33e-09	-0.881149
6-32658661-A-T	rs9273367	0.23962	0.23962	upstream gene	HLA-DQB1-AS1	pQTL	deCODE_pQTL_2021	UBE2G2	1.33e-09	-0.0575
6-32658661-A-T	rs9273367	0.23962	0.23962	upstream gene	HLA-DQB1-AS1	eQTL	QTD000321	HLA-DQA1	1.33e-09	-0.534796
16-89635716-C-G	rs449882	0.33012	0.33012	intron	DPEP1	eQTL	QTD000337	CHMP1A	1.34e-09	0.459314
6-30887434-T-G	rs1264324	0.069703	0.069703	intron	DDR1	eQTL	QTD000173	FLOT1	1.34e-09	0.760947
6-31464036-A-G	rs3130907	0.087162	0.087162	splice polypyrimidine tract	HCP5	eQTL	QTD000329	C4B	1.34e-09	-0.790214
6-31464036-A-G	rs3130907	0.087162	0.087162	splice polypyrimidine tract	HCP5	eQTL	QTD000329	C4B	1.34e-09	-0.790214
6-32052461-A-G	rs369580	0.098526	0.098526	intron	TNXB	pQTL	deCODE_pQTL_2021	CCDC134	1.34e-09	0.0709
6-32658661-A-T	rs9273367	0.23962	0.23962	upstream gene	HLA-DQB1-AS1	eQTL	QTD000334	HLA-DQB2	1.34e-09	0.480356
3-48843038-T-C	rs566117790	0.053904	0.053904	intron	PRKAR2A	pQTL	deCODE_pQTL_2021	LAMTOR3	1.35e-09	-0.0912
