## Supplemental Table 7 for "Genome-Wide Meta-Analysis Identifies Genetic Risk Loci for Mono- and Polyneuropathies in 983,477 Individuals" (part 2 of 2)

### Sheet: Sheet1 (continued)
Supplementary Table S7: Meta-analysis lead SNPs protein QTL and eQTL signals across tissues and studies
6-30887434-T-G	rs1264324	0.069703	0.069703	intron	DDR1	pQTL	UKBB_pQTL_3k	C1QTNF5	1.35e-09	-0.062649
6-31464036-A-G	rs3130907	0.087162	0.087162	splice polypyrimidine tract	HCP5	eQTL	QTD000229	C4B	1.35e-09	0.772891
6-31464036-A-G	rs3130907	0.087162	0.087162	splice polypyrimidine tract	HCP5	eQTL	QTD000229	C4B	1.35e-09	0.772891
6-31464036-A-G	rs3130907	0.087162	0.087162	splice polypyrimidine tract	HCP5	eQTL	QTD000244	C4B	1.35e-09	-0.568816
6-31464036-A-G	rs3130907	0.087162	0.087162	splice polypyrimidine tract	HCP5	eQTL	QTD000244	C4B	1.35e-09	-0.568816
6-32052461-A-G	rs369580	0.098526	0.098526	intron	TNXB	pQTL	deCODE_pQTL_2021	IL37	1.35e-09	-0.0715
6-32658661-A-T	rs9273367	0.23962	0.23962	upstream gene	HLA-DQB1-AS1	eQTL	QTD000129	HLA-DQB1	1.35e-09	0.587571
16-89635716-C-G	rs449882	0.33012	0.33012	intron	DPEP1	eQTL	QTD000192	SPATA33	1.36e-09	0.536656
6-29874761-C-G	rs2734964	0.22147	0.22147	intron	NA	eQTL	QTD000253	HLA-A	1.36e-09	0.516547
6-29874761-C-G	rs2734964	0.22147	0.22147	intron	NA	eQTL	QTD000253	HLA-A	1.36e-09	0.516547
6-29874761-C-G	rs2734964	0.22147	0.22147	intron	NA	eQTL	QTD000234	FLOT1	1.36e-09	0.356332
6-29874761-C-G	rs2734964	0.22147	0.22147	intron	NA	eQTL	QTD000234	FLOT1	1.36e-09	0.356332
6-29874761-C-G	rs2734964	0.22147	0.22147	intron	NA	eQTL	QTD000216	HLA-F	1.36e-09	0.394493
6-29874761-C-G	rs2734964	0.22147	0.22147	intron	NA	eQTL	QTD000216	HLA-F	1.36e-09	0.394493
6-33184610-A-G	rs114128868	0.1418	0.1418	non coding transcript exon	COL11A2	eQTL	QTD000212	HLA-DPA1	1.36e-09	0.343923
16-648590-A-G	rs11865670	0.55984	0.55984	non coding transcript exon	NA	eQTL	QTD000212	METTL26	1.37e-09	0.375316
16-648590-A-G	rs11865670	0.55984	0.55984	non coding transcript exon	NA	eQTL	QTD000212	METTL26	1.37e-09	0.375316
16-648590-A-G	rs11865670	0.55984	0.55984	non coding transcript exon	NA	eQTL	QTD000212	METTL26	1.37e-09	0.375316
16-89635716-C-G	rs449882	0.33012	0.33012	intron	DPEP1	eQTL	QTD000344	CHMP1A	1.37e-09	0.377874
22-38176519-C-G	rs133015	0.44149	0.44149	intron	PLA2G6	eQTL	QTD000248	MAFF	1.37e-09	0.400067
22-38176519-C-G	rs133015	0.44149	0.44149	intron	PLA2G6	eQTL	QTD000248	MAFF	1.37e-09	0.400067
6-30377517-A-G	rs3130370	0.10448	0.10448	intergenic	NA	eQTL	QTD000119	HLA-A	1.37e-09	-0.603624
6-30377517-A-G	rs3130370	0.10448	0.10448	intergenic	NA	eQTL	QTD000249	HLA-F	1.37e-09	0.603398
6-30887434-T-G	rs1264324	0.069703	0.069703	intron	DDR1	eQTL	QTD000241	PSORS1C1	1.37e-09	-0.625787
6-31464036-A-G	rs3130907	0.087162	0.087162	splice polypyrimidine tract	HCP5	eQTL	QTD000359	HLA-C	1.37e-09	0.36718
6-31464036-A-G	rs3130907	0.087162	0.087162	splice polypyrimidine tract	HCP5	eQTL	QTD000359	HLA-C	1.37e-09	0.36718
6-31464036-A-G	rs3130907	0.087162	0.087162	splice polypyrimidine tract	HCP5	pQTL	UKBB_pQTL_3k	PPP1R14D	1.37e-09	0.0636505
6-31464036-A-G	rs3130907	0.087162	0.087162	splice polypyrimidine tract	HCP5	pQTL	UKBB_pQTL_3k	PPP1R14D	1.37e-09	0.0636505
6-33184610-A-G	rs114128868	0.1418	0.1418	non coding transcript exon	COL11A2	eQTL	QTD000288	HLA-DPA1	1.37e-09	0.470848
22-41855119-T-C	rs67057013	0.12719	0.12719	intron	SREBF2	eQTL	QTD000093	POLR3H	1.38e-09	-0.683252
6-30887434-T-G	rs1264324	0.069703	0.069703	intron	DDR1	eQTL	QTD000542	HLA-C	1.38e-09	0.573302
6-31464036-A-G	rs3130907	0.087162	0.087162	splice polypyrimidine tract	HCP5	eQTL	QTD000141	MICA	1.38e-09	0.515281
6-31464036-A-G	rs3130907	0.087162	0.087162	splice polypyrimidine tract	HCP5	eQTL	QTD000141	MICA	1.38e-09	0.515281
6-31464036-A-G	rs3130907	0.087162	0.087162	splice polypyrimidine tract	HCP5	eQTL	QTD000304	HLA-C	1.38e-09	0.92778
6-31464036-A-G	rs3130907	0.087162	0.087162	splice polypyrimidine tract	HCP5	eQTL	QTD000304	HLA-C	1.38e-09	0.92778
6-32052461-A-G	rs369580	0.098526	0.098526	intron	TNXB	pQTL	deCODE_pQTL_2021	HNF4A	1.38e-09	-0.0746
16-648590-A-G	rs11865670	0.55984	0.55984	non coding transcript exon	NA	eQTL	QTD000134	ANTKMT	1.39e-09	0.442655
16-648590-A-G	rs11865670	0.55984	0.55984	non coding transcript exon	NA	eQTL	QTD000134	ANTKMT	1.39e-09	0.442655
16-648590-A-G	rs11865670	0.55984	0.55984	non coding transcript exon	NA	eQTL	QTD000134	ANTKMT	1.39e-09	0.442655
6-29874761-C-G	rs2734964	0.22147	0.22147	intron	NA	pQTL	UKBB_pQTL_3k	TGM2	1.39e-09	-0.0492584
6-29874761-C-G	rs2734964	0.22147	0.22147	intron	NA	pQTL	UKBB_pQTL_3k	TGM2	1.39e-09	-0.0492584
6-30377517-A-G	rs3130370	0.10448	0.10448	intergenic	NA	eQTL	QTD000358	HLA-A	1.39e-09	-0.512417
6-30887434-T-G	rs1264324	0.069703	0.069703	intron	DDR1	eQTL	QTD000237	BAG6	1.39e-09	-0.422848
6-29874761-C-G	rs2734964	0.22147	0.22147	intron	NA	eQTL	QTD000552	HLA-F	1.4e-09	0.670119
6-29874761-C-G	rs2734964	0.22147	0.22147	intron	NA	eQTL	QTD000552	HLA-F	1.4e-09	0.670119
6-31464036-A-G	rs3130907	0.087162	0.087162	splice polypyrimidine tract	HCP5	pQTL	UKBB_pQTL_3k	REG3A	1.4e-09	0.059056
6-31464036-A-G	rs3130907	0.087162	0.087162	splice polypyrimidine tract	HCP5	pQTL	UKBB_pQTL_3k	REG3A	1.4e-09	0.059056
3-49784192-T-C	rs13063621	0.46709	0.46709	intron	IP6K1	eQTL	QTD000192	RNF123	1.41e-09	0.463614
6-29874761-C-G	rs2734964	0.22147	0.22147	intron	NA	eQTL	QTD000374	ENSG00000285761	1.41e-09	0.357937
6-29874761-C-G	rs2734964	0.22147	0.22147	intron	NA	eQTL	QTD000374	ENSG00000285761	1.41e-09	0.357937
16-89635716-C-G	rs449882	0.33012	0.33012	intron	DPEP1	eQTL	QTD000293	CDK10	1.42e-09	0.64065
16-89635716-C-G	rs449882	0.33012	0.33012	intron	DPEP1	eQTL	QTD000267	SPATA33	1.42e-09	0.508663
3-49784192-T-C	rs13063621	0.46709	0.46709	intron	IP6K1	eQTL	QTD000326	UBA7	1.42e-09	-0.363143
6-30887434-T-G	rs1264324	0.069703	0.069703	intron	DDR1	pQTL	deCODE_pQTL_2021	SLAMF7	1.42e-09	-0.0783
1-155202934-T-C	rs35154152	0.10219	0.10219	missense	THBS3	eQTL	QTD000119	EFNA1	1.43e-09	-0.435966
16-89635716-C-G	rs449882	0.33012	0.33012	intron	DPEP1	eQTL	QTD000238	CDK10	1.43e-09	0.393722
16-89635716-C-G	rs449882	0.33012	0.33012	intron	DPEP1	eQTL	QTD000312	CHMP1A	1.43e-09	-0.292272
22-41855119-T-C	rs67057013	0.12719	0.12719	intron	SREBF2	eQTL	QTD000113	MEI1	1.43e-09	-0.575094
22-41855119-T-C	rs67057013	0.12719	0.12719	intron	SREBF2	eQTL	QTD000580	NDUFA6	1.43e-09	0.376105
6-32052461-A-G	rs369580	0.098526	0.098526	intron	TNXB	eQTL	QTD000436	TSBP1-AS1	1.43e-09	0.402892
6-29874761-C-G	rs2734964	0.22147	0.22147	intron	NA	eQTL	QTD000067	HLA-A	1.44e-09	0.560687
6-29874761-C-G	rs2734964	0.22147	0.22147	intron	NA	eQTL	QTD000067	HLA-A	1.44e-09	0.560687
6-30377517-A-G	rs3130370	0.10448	0.10448	intergenic	NA	eQTL	QTD000244	CCHCR1	1.44e-09	0.635992
16-648590-A-G	rs11865670	0.55984	0.55984	non coding transcript exon	NA	eQTL	QTD000288	RHOT2	1.45e-09	0.286863
16-648590-A-G	rs11865670	0.55984	0.55984	non coding transcript exon	NA	eQTL	QTD000288	RHOT2	1.45e-09	0.286863
16-648590-A-G	rs11865670	0.55984	0.55984	non coding transcript exon	NA	eQTL	QTD000288	RHOT2	1.45e-09	0.286863
22-41855119-T-C	rs67057013	0.12719	0.12719	intron	SREBF2	eQTL	QTD000364	ACO2	1.45e-09	0.822335
6-30887434-T-G	rs1264324	0.069703	0.069703	intron	DDR1	eQTL	QTD000187	FLOT1	1.45e-09	0.820031
16-89635716-C-G	rs449882	0.33012	0.33012	intron	DPEP1	eQTL	QTD000424	CDK10	1.46e-09	0.661319
22-41855119-T-C	rs67057013	0.12719	0.12719	intron	SREBF2	eQTL	QTD000358	NAGA	1.46e-09	-0.391074
6-30377517-A-G	rs3130370	0.10448	0.10448	intergenic	NA	eQTL	QTD000549	HLA-C	1.46e-09	0.893347
6-30887434-T-G	rs1264324	0.069703	0.069703	intron	DDR1	pQTL	FinnGen_SomaScan_2023-03-02	ZFAND2B	1.46e-09	0.518444
6-31464036-A-G	rs3130907	0.087162	0.087162	splice polypyrimidine tract	HCP5	eQTL	QTD000117	MICB-DT	1.46e-09	0.54602
6-31464036-A-G	rs3130907	0.087162	0.087162	splice polypyrimidine tract	HCP5	eQTL	QTD000117	MICB-DT	1.46e-09	0.54602
6-32658661-A-T	rs9273367	0.23962	0.23962	upstream gene	HLA-DQB1-AS1	pQTL	UKBB_pQTL_3k	CCL27	1.46e-09	-0.0455896
6-30887434-T-G	rs1264324	0.069703	0.069703	intron	DDR1	eQTL	QTD000344	HLA-A	1.47e-09	0.623143
6-32052461-A-G	rs369580	0.098526	0.098526	intron	TNXB	pQTL	deCODE_pQTL_2021	VPS28	1.47e-09	-0.0719
6-32052461-A-G	rs369580	0.098526	0.098526	intron	TNXB	pQTL	UKBB_pQTL_3k	TNFSF8	1.47e-09	0.0585873
10-98260815-T-G	rs11189526	0.34132	0.34132	intron	LOXL4	eQTL	QTD000242	R3HCC1L	1.48e-09	-0.270635
16-648590-A-G	rs11865670	0.55984	0.55984	non coding transcript exon	NA	eQTL	QTD000304	RHOT2	1.48e-09	0.510808
16-648590-A-G	rs11865670	0.55984	0.55984	non coding transcript exon	NA	eQTL	QTD000304	RHOT2	1.48e-09	0.510808
16-648590-A-G	rs11865670	0.55984	0.55984	non coding transcript exon	NA	eQTL	QTD000304	RHOT2	1.48e-09	0.510808
3-49784192-T-C	rs13063621	0.46709	0.46709	intron	IP6K1	eQTL	QTD000267	RNF123	1.48e-09	0.581585
6-31464036-A-G	rs3130907	0.087162	0.087162	splice polypyrimidine tract	HCP5	eQTL	QTD000552	HLA-C	1.48e-09	0.841941
6-31464036-A-G	rs3130907	0.087162	0.087162	splice polypyrimidine tract	HCP5	eQTL	QTD000552	HLA-C	1.48e-09	0.841941
1-155202934-T-C	rs35154152	0.10219	0.10219	missense	THBS3	eQTL	QTD000334	MUC1	1.49e-09	-0.676236
16-89635716-C-G	rs449882	0.33012	0.33012	intron	DPEP1	eQTL	QTD000129	CHMP1A	1.49e-09	-0.491664
6-29874761-C-G	rs2734964	0.22147	0.22147	intron	NA	eQTL	QTD000009	HLA-A	1.49e-09	-1.21562
6-29874761-C-G	rs2734964	0.22147	0.22147	intron	NA	eQTL	QTD000009	HLA-A	1.49e-09	-1.21562
6-30377517-A-G	rs3130370	0.10448	0.10448	intergenic	NA	eQTL	QTD000119	HLA-F	1.49e-09	0.584761
16-648590-A-G	rs11865670	0.55984	0.55984	non coding transcript exon	NA	eQTL	QTD000121	METTL26	1.5e-09	0.268677
16-648590-A-G	rs11865670	0.55984	0.55984	non coding transcript exon	NA	eQTL	QTD000121	METTL26	1.5e-09	0.268677
16-648590-A-G	rs11865670	0.55984	0.55984	non coding transcript exon	NA	eQTL	QTD000121	METTL26	1.5e-09	0.268677
6-32052461-A-G	rs369580	0.098526	0.098526	intron	TNXB	pQTL	UKBB_pQTL_3k	AMBP	1.5e-09	-0.0546118
6-32052461-A-G	rs369580	0.098526	0.098526	intron	TNXB	pQTL	UKBB_pQTL_3k	KLRD1	1.51e-09	-0.0545272
6-30377517-A-G	rs3130370	0.10448	0.10448	intergenic	NA	eQTL	QTD000244	HLA-F	1.52e-09	0.584617
6-30887434-T-G	rs1264324	0.069703	0.069703	intron	DDR1	eQTL	QTD000551	HLA-B	1.53e-09	0.691114
6-31464036-A-G	rs3130907	0.087162	0.087162	splice polypyrimidine tract	HCP5	eQTL	QTD000339	HLA-B	1.53e-09	-0.728953
6-31464036-A-G	rs3130907	0.087162	0.087162	splice polypyrimidine tract	HCP5	eQTL	QTD000339	HLA-B	1.53e-09	-0.728953
6-32658661-A-T	rs9273367	0.23962	0.23962	upstream gene	HLA-DQB1-AS1	eQTL	QTD000314	HLA-DMA	1.53e-09	0.38114
22-41855119-T-C	rs67057013	0.12719	0.12719	intron	SREBF2	eQTL	QTD000339	POLR3H	1.54e-09	0.656128
6-30377517-A-G	rs3130370	0.10448	0.10448	intergenic	NA	pQTL	deCODE_pQTL_2021	UBE2G2	1.54e-09	-0.0947
6-30377517-A-G	rs3130370	0.10448	0.10448	intergenic	NA	eQTL	QTD000214	HLA-A	1.54e-09	0.719837
6-31464036-A-G	rs3130907	0.087162	0.087162	splice polypyrimidine tract	HCP5	pQTL	UKBB_pQTL_3k	ADGRF5	1.54e-09	0.0634102
6-31464036-A-G	rs3130907	0.087162	0.087162	splice polypyrimidine tract	HCP5	pQTL	UKBB_pQTL_3k	ADGRF5	1.54e-09	0.0634102
6-32052461-A-G	rs369580	0.098526	0.098526	intron	TNXB	pQTL	deCODE_pQTL_2021	LTO1	1.54e-09	-0.0718
2-217275712-T-C	rs11676136	0.17953	0.17953	intron	DIRC3-AS1	eQTL	QTD000192	DIRC3-AS1	1.55e-09	0.655977
3-49784192-T-C	rs13063621	0.46709	0.46709	intron	IP6K1	eQTL	QTD000274	RBM6	1.55e-09	-0.163522
6-30377517-A-G	rs3130370	0.10448	0.10448	intergenic	NA	pQTL	UKBB_pQTL_3k	CCL16	1.55e-09	-0.058365
6-30887434-T-G	rs1264324	0.069703	0.069703	intron	DDR1	eQTL	QTD000547	HLA-A	1.55e-09	0.64757
16-89635716-C-G	rs449882	0.33012	0.33012	intron	DPEP1	eQTL	QTD000387	CHMP1A	1.56e-09	0.629708
22-41855119-T-C	rs67057013	0.12719	0.12719	intron	SREBF2	eQTL	QTD000681	CENPM	1.56e-09	0.546029
6-30887434-T-G	rs1264324	0.069703	0.069703	intron	DDR1	eQTL	QTD000344	BAG6	1.56e-09	-0.511954
6-31464036-A-G	rs3130907	0.087162	0.087162	splice polypyrimidine tract	HCP5	eQTL	QTD000283	FLOT1	1.56e-09	-0.487683
6-31464036-A-G	rs3130907	0.087162	0.087162	splice polypyrimidine tract	HCP5	eQTL	QTD000283	FLOT1	1.56e-09	-0.487683
6-31464036-A-G	rs3130907	0.087162	0.087162	splice polypyrimidine tract	HCP5	pQTL	UKBB_pQTL_3k	NECTIN2	1.56e-09	0.0593154
6-31464036-A-G	rs3130907	0.087162	0.087162	splice polypyrimidine tract	HCP5	pQTL	UKBB_pQTL_3k	NECTIN2	1.56e-09	0.0593154
6-32052461-A-G	rs369580	0.098526	0.098526	intron	TNXB	eQTL	QTD000088	HLA-DMA	1.56e-09	0.648447
1-218317989-C-G	rs4269827	0.35425	0.35425	intron	RRP15	eQTL	QTD000051	RRP15	1.57e-09	0.35546
6-29874761-C-G	rs2734964	0.22147	0.22147	intron	NA	eQTL	QTD000034	HLA-F	1.57e-09	0.704578
6-29874761-C-G	rs2734964	0.22147	0.22147	intron	NA	eQTL	QTD000034	HLA-F	1.57e-09	0.704578
16-89635716-C-G	rs449882	0.33012	0.33012	intron	DPEP1	eQTL	QTD000168	CHMP1A	1.58e-09	0.622429
22-41855119-T-C	rs67057013	0.12719	0.12719	intron	SREBF2	eQTL	QTD000287	NAGA	1.58e-09	-0.551608
6-29874761-C-G	rs2734964	0.22147	0.22147	intron	NA	eQTL	QTD000134	HLA-A	1.58e-09	0.477122
6-29874761-C-G	rs2734964	0.22147	0.22147	intron	NA	eQTL	QTD000134	HLA-A	1.58e-09	0.477122
6-31464036-A-G	rs3130907	0.087162	0.087162	splice polypyrimidine tract	HCP5	eQTL	QTD000288	HLA-C	1.58e-09	-0.549877
6-31464036-A-G	rs3130907	0.087162	0.087162	splice polypyrimidine tract	HCP5	eQTL	QTD000288	HLA-C	1.58e-09	-0.549877
6-32658661-A-T	rs9273367	0.23962	0.23962	upstream gene	HLA-DQB1-AS1	eQTL	QTD000143	HLA-DQB1	1.58e-09	-0.342495
16-89635716-C-G	rs449882	0.33012	0.33012	intron	DPEP1	eQTL	QTD000191	LINC02166	1.59e-09	0.563273
6-30887434-T-G	rs1264324	0.069703	0.069703	intron	DDR1	eQTL	QTD000297	LINC02571	1.59e-09	0.716139
22-41855119-T-C	rs67057013	0.12719	0.12719	intron	SREBF2	eQTL	QTD000081	PMM1	1.6e-09	-0.510282
16-648590-A-G	rs11865670	0.55984	0.55984	non coding transcript exon	NA	eQTL	QTD000239	PIGQ	1.61e-09	0.505907
16-648590-A-G	rs11865670	0.55984	0.55984	non coding transcript exon	NA	eQTL	QTD000239	PIGQ	1.61e-09	0.505907
16-648590-A-G	rs11865670	0.55984	0.55984	non coding transcript exon	NA	eQTL	QTD000239	PIGQ	1.61e-09	0.505907
16-89635716-C-G	rs449882	0.33012	0.33012	intron	DPEP1	eQTL	QTD000081	SPG7	1.61e-09	0.359804
16-89635716-C-G	rs449882	0.33012	0.33012	intron	DPEP1	eQTL	QTD000484	SPATA2L	1.61e-09	-0.511456
6-30887434-T-G	rs1264324	0.069703	0.069703	intron	DDR1	pQTL	deCODE_pQTL_2021	CD96	1.61e-09	-0.0821
6-32658661-A-T	rs9273367	0.23962	0.23962	upstream gene	HLA-DQB1-AS1	pQTL	UKBB_pQTL_3k	IL1A	1.61e-09	0.0458337
3-48843038-T-C	rs566117790	0.053904	0.053904	intron	PRKAR2A	eQTL	QTD000144	GPX1	1.62e-09	-0.518089
3-49784192-T-C	rs13063621	0.46709	0.46709	intron	IP6K1	eQTL	QTD000336	RNF123	1.62e-09	0.290328
6-31464036-A-G	rs3130907	0.087162	0.087162	splice polypyrimidine tract	HCP5	eQTL	QTD000214	HLA-B	1.62e-09	-0.692717
6-31464036-A-G	rs3130907	0.087162	0.087162	splice polypyrimidine tract	HCP5	eQTL	QTD000214	HLA-B	1.62e-09	-0.692717
6-31464036-A-G	rs3130907	0.087162	0.087162	splice polypyrimidine tract	HCP5	eQTL	QTD000239	CCHCR1	1.62e-09	0.737942
6-31464036-A-G	rs3130907	0.087162	0.087162	splice polypyrimidine tract	HCP5	eQTL	QTD000239	CCHCR1	1.62e-09	0.737942
16-89635716-C-G	rs449882	0.33012	0.33012	intron	DPEP1	pQTL	UKBB_pQTL_3k	CPA1	1.63e-09	0.0418807
6-29874761-C-G	rs2734964	0.22147	0.22147	intron	NA	eQTL	QTD000319	HLA-F	1.63e-09	0.345854
6-29874761-C-G	rs2734964	0.22147	0.22147	intron	NA	eQTL	QTD000319	HLA-F	1.63e-09	0.345854
6-30377517-A-G	rs3130370	0.10448	0.10448	intergenic	NA	eQTL	QTD000545	HLA-A	1.63e-09	-0.595366
6-30887434-T-G	rs1264324	0.069703	0.069703	intron	DDR1	pQTL	deCODE_pQTL_2021	WNT3A	1.63e-09	0.0837
6-32658661-A-T	rs9273367	0.23962	0.23962	upstream gene	HLA-DQB1-AS1	eQTL	QTD000253	HLA-DQA1	1.63e-09	-0.483152
6-30887434-T-G	rs1264324	0.069703	0.069703	intron	DDR1	eQTL	QTD000430	FLOT1	1.64e-09	0.938361
6-32658661-A-T	rs9273367	0.23962	0.23962	upstream gene	HLA-DQB1-AS1	eQTL	QTD000420	HLA-DQB2	1.64e-09	0.380215
6-32658661-A-T	rs9273367	0.23962	0.23962	upstream gene	HLA-DQB1-AS1	eQTL	QTD000545	RNF5	1.64e-09	-0.510053
22-38176519-C-G	rs133015	0.44149	0.44149	intron	PLA2G6	eQTL	QTD000313	PLA2G6	1.65e-09	0.348384
22-38176519-C-G	rs133015	0.44149	0.44149	intron	PLA2G6	eQTL	QTD000313	PLA2G6	1.65e-09	0.348384
6-29874761-C-G	rs2734964	0.22147	0.22147	intron	NA	eQTL	QTD000257	HLA-F	1.65e-09	0.286528
6-29874761-C-G	rs2734964	0.22147	0.22147	intron	NA	eQTL	QTD000257	HLA-F	1.65e-09	0.286528
6-29874761-C-G	rs2734964	0.22147	0.22147	intron	NA	eQTL	QTD000546	HLA-F	1.65e-09	0.559472
6-29874761-C-G	rs2734964	0.22147	0.22147	intron	NA	eQTL	QTD000546	HLA-F	1.65e-09	0.559472
6-29874761-C-G	rs2734964	0.22147	0.22147	intron	NA	eQTL	QTD000259	HLA-F	1.65e-09	0.379446
6-29874761-C-G	rs2734964	0.22147	0.22147	intron	NA	eQTL	QTD000259	HLA-F	1.65e-09	0.379446
6-30887434-T-G	rs1264324	0.069703	0.069703	intron	DDR1	eQTL	QTD000080	VARS2	1.65e-09	-0.650349
6-32658661-A-T	rs9273367	0.23962	0.23962	upstream gene	HLA-DQB1-AS1	eQTL	QTD000334	HLA-DQA1	1.65e-09	-0.47711
6-31464036-A-G	rs3130907	0.087162	0.087162	splice polypyrimidine tract	HCP5	eQTL	QTD000302	FLOT1	1.66e-09	0.698994
6-31464036-A-G	rs3130907	0.087162	0.087162	splice polypyrimidine tract	HCP5	eQTL	QTD000302	FLOT1	1.66e-09	0.698994
6-32658661-A-T	rs9273367	0.23962	0.23962	upstream gene	HLA-DQB1-AS1	eQTL	QTD000212	HLA-DQB2	1.66e-09	0.431381
1-22158974-A-G	rs2807365	0.3905	0.3905	upstream gene	LOC105376850	eQTL	QTD000620	CDC42	1.67e-09	0.225792
22-41855119-T-C	rs67057013	0.12719	0.12719	intron	SREBF2	eQTL	QTD000244	ACO2	1.67e-09	-0.291889
3-49784192-T-C	rs13063621	0.46709	0.46709	intron	IP6K1	eQTL	QTD000326	RNF123	1.67e-09	0.395597
6-32658661-A-T	rs9273367	0.23962	0.23962	upstream gene	HLA-DQB1-AS1	eQTL	QTD000419	HLA-DQB1	1.67e-09	-0.693422
6-32658661-A-T	rs9273367	0.23962	0.23962	upstream gene	HLA-DQB1-AS1	eQTL	QTD000608	HLA-DQB2	1.67e-09	0.29054
22-41855119-T-C	rs67057013	0.12719	0.12719	intron	SREBF2	eQTL	QTD000023	NAGA	1.68e-09	-0.760799
6-30887434-T-G	rs1264324	0.069703	0.069703	intron	DDR1	eQTL	QTD000229	HLA-A	1.68e-09	-0.67702
6-30887434-T-G	rs1264324	0.069703	0.069703	intron	DDR1	eQTL	QTD000229	HLA-C	1.69e-09	0.771967
6-30887434-T-G	rs1264324	0.069703	0.069703	intron	DDR1	eQTL	QTD000288	HLA-A	1.7e-09	0.674677
6-33184610-A-G	rs114128868	0.1418	0.1418	non coding transcript exon	COL11A2	pQTL	UKBB_pQTL_3k	FABP6	1.7e-09	-0.0590507
9-127135715-C-G	rs1001138	0.7281	0.7281	intron	RALGPS1	eQTL	QTD000449	RALGPS1	1.7e-09	-0.937974
9-127135715-C-G	rs1001138	0.7281	0.7281	intron	RALGPS1	eQTL	QTD000449	RALGPS1	1.7e-09	-0.937974
22-40625306-A-C	rs5758024	0.53717	0.53717	intron	MRTFA	pQTL	UKBB_pQTL_3k	TNFRSF13C	1.71e-09	-0.0420327
3-49784192-T-C	rs13063621	0.46709	0.46709	intron	IP6K1	eQTL	QTD000166	GMPPB	1.71e-09	0.510746
6-30377517-A-G	rs3130370	0.10448	0.10448	intergenic	NA	eQTL	QTD000269	HLA-A	1.71e-09	0.941795
6-30887434-T-G	rs1264324	0.069703	0.069703	intron	DDR1	eQTL	QTD000357	HLA-C	1.71e-09	0.365482
6-32052461-A-G	rs369580	0.098526	0.098526	intron	TNXB	eQTL	QTD000081	DXO	1.71e-09	-0.441238
6-30377517-A-G	rs3130370	0.10448	0.10448	intergenic	NA	eQTL	QTD000362	HLA-F	1.72e-09	-0.596552
6-30377517-A-G	rs3130370	0.10448	0.10448	intergenic	NA	pQTL	UKBB_pQTL_3k	BCHE	1.72e-09	-0.0632686
6-30887434-T-G	rs1264324	0.069703	0.069703	intron	DDR1	pQTL	FinnGen_SomaScan_2023-03-02	JPH4	1.72e-09	0.516192
6-32658661-A-T	rs9273367	0.23962	0.23962	upstream gene	HLA-DQB1-AS1	eQTL	QTD000308	HLA-DQB2	1.72e-09	0.616637
22-41855119-T-C	rs67057013	0.12719	0.12719	intron	SREBF2	eQTL	QTD000545	SMDT1	1.73e-09	-0.497595
22-41855119-T-C	rs67057013	0.12719	0.12719	intron	SREBF2	eQTL	QTD000078	CENPM	1.73e-09	-0.404821
6-30887434-T-G	rs1264324	0.069703	0.069703	intron	DDR1	eQTL	QTD000254	HLA-B	1.73e-09	0.781431
6-31464036-A-G	rs3130907	0.087162	0.087162	splice polypyrimidine tract	HCP5	eQTL	QTD000227	HLA-C	1.73e-09	0.66436
6-31464036-A-G	rs3130907	0.087162	0.087162	splice polypyrimidine tract	HCP5	eQTL	QTD000227	HLA-C	1.73e-09	0.66436
12-69261387-A-G	rs7969559	0.71554	0.71554	intron	CPSF6	eQTL	QTD000341	LYZ	1.74e-09	-0.306581
12-69261387-A-G	rs7969559	0.71554	0.71554	intron	CPSF6	eQTL	QTD000341	LYZ	1.74e-09	-0.306581
3-49784192-T-C	rs13063621	0.46709	0.46709	intron	IP6K1	eQTL	QTD000534	GMPPB	1.74e-09	0.368697
6-31464036-A-G	rs3130907	0.087162	0.087162	splice polypyrimidine tract	HCP5	eQTL	QTD000620	ENSG00000272501	1.74e-09	-0.394495
6-31464036-A-G	rs3130907	0.087162	0.087162	splice polypyrimidine tract	HCP5	eQTL	QTD000620	ENSG00000272501	1.74e-09	-0.394495
6-32658661-A-T	rs9273367	0.23962	0.23962	upstream gene	HLA-DQB1-AS1	pQTL	UKBB_pQTL_3k	FAP	1.74e-09	-0.0450807
16-648590-A-G	rs11865670	0.55984	0.55984	non coding transcript exon	NA	eQTL	QTD000131	RHBDL1	1.75e-09	0.331763
16-648590-A-G	rs11865670	0.55984	0.55984	non coding transcript exon	NA	eQTL	QTD000131	RHBDL1	1.75e-09	0.331763
16-648590-A-G	rs11865670	0.55984	0.55984	non coding transcript exon	NA	eQTL	QTD000131	RHBDL1	1.75e-09	0.331763
6-30887434-T-G	rs1264324	0.069703	0.069703	intron	DDR1	eQTL	QTD000273	HLA-A	1.75e-09	0.572277
6-32658661-A-T	rs9273367	0.23962	0.23962	upstream gene	HLA-DQB1-AS1	eQTL	QTD000545	HLA-DQB1	1.75e-09	-0.548505
4-8325308-C-G	rs1678327	0.2822	0.2822	intron	LINC02517	eQTL	QTD000091	ACOX3	1.76e-09	-0.373363
6-30377517-A-G	rs3130370	0.10448	0.10448	intergenic	NA	eQTL	QTD000613	HLA-F-AS1	1.76e-09	0.408202
6-30887434-T-G	rs1264324	0.069703	0.069703	intron	DDR1	eQTL	QTD000244	HLA-B	1.76e-09	-0.653102
6-31464036-A-G	rs3130907	0.087162	0.087162	splice polypyrimidine tract	HCP5	eQTL	QTD000189	FLOT1	1.76e-09	0.604482
6-31464036-A-G	rs3130907	0.087162	0.087162	splice polypyrimidine tract	HCP5	eQTL	QTD000189	FLOT1	1.76e-09	0.604482
9-70423207-A-G	rs10780934	0.84117	0.84117	intron	KLF9-DT	eQTL	QTD000274	MAMDC2	1.76e-09	0.501903
1-22158974-A-G	rs2807365	0.3905	0.3905	upstream gene	LOC105376850	eQTL	QTD000080	LINC00339	1.77e-09	-0.493276
12-69261387-A-G	rs7969559	0.71554	0.71554	intron	CPSF6	eQTL	QTD000027	CPSF6	1.77e-09	-0.525744
12-69261387-A-G	rs7969559	0.71554	0.71554	intron	CPSF6	eQTL	QTD000027	CPSF6	1.77e-09	-0.525744
16-89635716-C-G	rs449882	0.33012	0.33012	intron	DPEP1	eQTL	QTD000173	CHMP1A	1.77e-09	0.537823
3-49784192-T-C	rs13063621	0.46709	0.46709	intron	IP6K1	eQTL	QTD000236	GMPPB	1.78e-09	0.362725
6-29874761-C-G	rs2734964	0.22147	0.22147	intron	NA	eQTL	QTD000552	HLA-A	1.78e-09	-0.68722
6-29874761-C-G	rs2734964	0.22147	0.22147	intron	NA	eQTL	QTD000552	HLA-A	1.78e-09	-0.68722
6-31464036-A-G	rs3130907	0.087162	0.087162	splice polypyrimidine tract	HCP5	eQTL	QTD000284	HLA-C	1.78e-09	-0.510872
6-31464036-A-G	rs3130907	0.087162	0.087162	splice polypyrimidine tract	HCP5	eQTL	QTD000284	HLA-C	1.78e-09	-0.510872
6-30377517-A-G	rs3130370	0.10448	0.10448	intergenic	NA	eQTL	QTD000318	HLA-A	1.79e-09	-0.579098
6-30887434-T-G	rs1264324	0.069703	0.069703	intron	DDR1	eQTL	QTD000243	HLA-C	1.79e-09	-0.608646
6-31464036-A-G	rs3130907	0.087162	0.087162	splice polypyrimidine tract	HCP5	eQTL	QTD000358	HCP5	1.79e-09	0.488516
6-31464036-A-G	rs3130907	0.087162	0.087162	splice polypyrimidine tract	HCP5	eQTL	QTD000358	HCP5	1.79e-09	0.488516
6-32052461-A-G	rs369580	0.098526	0.098526	intron	TNXB	pQTL	deCODE_pQTL_2021	ZAP70	1.79e-09	-0.0712
6-32658661-A-T	rs9273367	0.23962	0.23962	upstream gene	HLA-DQB1-AS1	eQTL	QTD000317	HLA-DRB5	1.79e-09	-0.343039
6-30887434-T-G	rs1264324	0.069703	0.069703	intron	DDR1	eQTL	QTD000218	HLA-A	1.8e-09	0.65552
6-30887434-T-G	rs1264324	0.069703	0.069703	intron	DDR1	pQTL	UKBB_pQTL_3k	CLEC4A	1.81e-09	-0.0575689
6-32658661-A-T	rs9273367	0.23962	0.23962	upstream gene	HLA-DQB1-AS1	eQTL	QTD000136	HLA-DQB1-AS1	1.81e-09	-0.628077
16-89635716-C-G	rs449882	0.33012	0.33012	intron	DPEP1	eQTL	QTD000333	CDK10	1.82e-09	0.466415
6-32052461-A-G	rs369580	0.098526	0.098526	intron	TNXB	pQTL	UKBB_pQTL_3k	TNR	1.82e-09	-0.0546001
6-32658661-A-T	rs9273367	0.23962	0.23962	upstream gene	HLA-DQB1-AS1	eQTL	QTD000425	HLA-DQB2	1.82e-09	0.674832
6-32658661-A-T	rs9273367	0.23962	0.23962	upstream gene	HLA-DQB1-AS1	pQTL	FinnGen_Olink_meta_2025-03-20	CCL19	1.82e-09	-0.162
22-41855119-T-C	rs67057013	0.12719	0.12719	intron	SREBF2	eQTL	QTD000435	ACO2	1.83e-09	0.414022
6-29874761-C-G	rs2734964	0.22147	0.22147	intron	NA	eQTL	QTD000219	FLOT1	1.83e-09	0.357935
6-29874761-C-G	rs2734964	0.22147	0.22147	intron	NA	eQTL	QTD000219	FLOT1	1.83e-09	0.357935
6-31464036-A-G	rs3130907	0.087162	0.087162	splice polypyrimidine tract	HCP5	eQTL	QTD000034	HLA-C	1.83e-09	1.01889
6-31464036-A-G	rs3130907	0.087162	0.087162	splice polypyrimidine tract	HCP5	eQTL	QTD000034	HLA-C	1.83e-09	1.01889
6-32052461-A-G	rs369580	0.098526	0.098526	intron	TNXB	pQTL	deCODE_pQTL_2021	MMP17	1.83e-09	-0.0704
16-648590-A-G	rs11865670	0.55984	0.55984	non coding transcript exon	NA	eQTL	QTD000373	WDR90	1.84e-09	-0.351252
16-648590-A-G	rs11865670	0.55984	0.55984	non coding transcript exon	NA	eQTL	QTD000373	WDR90	1.84e-09	-0.351252
16-648590-A-G	rs11865670	0.55984	0.55984	non coding transcript exon	NA	eQTL	QTD000373	WDR90	1.84e-09	-0.351252
16-89635716-C-G	rs449882	0.33012	0.33012	intron	DPEP1	eQTL	QTD000337	ZNF276	1.84e-09	-0.360805
22-38176519-C-G	rs133015	0.44149	0.44149	intron	PLA2G6	eQTL	QTD000234	MAFF	1.84e-09	-0.452214
22-38176519-C-G	rs133015	0.44149	0.44149	intron	PLA2G6	eQTL	QTD000234	MAFF	1.84e-09	-0.452214
22-38176519-C-G	rs133015	0.44149	0.44149	intron	PLA2G6	eQTL	QTD000217	MAFF	1.84e-09	-0.265689
22-38176519-C-G	rs133015	0.44149	0.44149	intron	PLA2G6	eQTL	QTD000217	MAFF	1.84e-09	-0.265689
6-29874761-C-G	rs2734964	0.22147	0.22147	intron	NA	eQTL	QTD000252	HLA-A	1.84e-09	0.485517
6-29874761-C-G	rs2734964	0.22147	0.22147	intron	NA	eQTL	QTD000252	HLA-A	1.84e-09	0.485517
6-31464036-A-G	rs3130907	0.087162	0.087162	splice polypyrimidine tract	HCP5	eQTL	QTD000077	HLA-C	1.84e-09	0.617246
6-31464036-A-G	rs3130907	0.087162	0.087162	splice polypyrimidine tract	HCP5	eQTL	QTD000077	HLA-C	1.84e-09	0.617246
16-89635716-C-G	rs449882	0.33012	0.33012	intron	DPEP1	eQTL	QTD000214	SPG7	1.85e-09	-0.341495
6-32658661-A-T	rs9273367	0.23962	0.23962	upstream gene	HLA-DQB1-AS1	eQTL	QTD000249	HLA-DQB1	1.85e-09	-0.427674
6-32658661-A-T	rs9273367	0.23962	0.23962	upstream gene	HLA-DQB1-AS1	eQTL	QTD000082	HLA-DRB1	1.85e-09	-0.520429
16-89635716-C-G	rs449882	0.33012	0.33012	intron	DPEP1	pQTL	UKBB_pQTL_3k	CSF1	1.86e-09	0.0418868
6-32052461-A-G	rs369580	0.098526	0.098526	intron	TNXB	pQTL	UKBB_pQTL_3k	BCAN	1.86e-09	-0.0546024
16-648590-A-G	rs11865670	0.55984	0.55984	non coding transcript exon	NA	eQTL	QTD000211	RHBDL1	1.87e-09	0.391409
16-648590-A-G	rs11865670	0.55984	0.55984	non coding transcript exon	NA	eQTL	QTD000211	RHBDL1	1.87e-09	0.391409
16-648590-A-G	rs11865670	0.55984	0.55984	non coding transcript exon	NA	eQTL	QTD000211	RHBDL1	1.87e-09	0.391409
22-41855119-T-C	rs67057013	0.12719	0.12719	intron	SREBF2	eQTL	QTD000308	ACO2	1.87e-09	0.653301
6-30887434-T-G	rs1264324	0.069703	0.069703	intron	DDR1	eQTL	QTD000411	FLOT1	1.88e-09	1.01842
6-29874761-C-G	rs2734964	0.22147	0.22147	intron	NA	eQTL	QTD000064	HLA-A	1.89e-09	-0.806545
6-29874761-C-G	rs2734964	0.22147	0.22147	intron	NA	eQTL	QTD000064	HLA-A	1.89e-09	-0.806545
6-31464036-A-G	rs3130907	0.087162	0.087162	splice polypyrimidine tract	HCP5	pQTL	UKBB_pQTL_3k	BCHE	1.89e-09	-0.0635898
6-31464036-A-G	rs3130907	0.087162	0.087162	splice polypyrimidine tract	HCP5	pQTL	UKBB_pQTL_3k	BCHE	1.89e-09	-0.0635898
6-31464036-A-G	rs3130907	0.087162	0.087162	splice polypyrimidine tract	HCP5	eQTL	QTD000141	HLA-B	1.89e-09	0.288648
6-31464036-A-G	rs3130907	0.087162	0.087162	splice polypyrimidine tract	HCP5	eQTL	QTD000141	HLA-B	1.89e-09	0.288648
6-31464036-A-G	rs3130907	0.087162	0.087162	splice polypyrimidine tract	HCP5	eQTL	QTD000301	HLA-C	1.89e-09	0.892222
6-31464036-A-G	rs3130907	0.087162	0.087162	splice polypyrimidine tract	HCP5	eQTL	QTD000301	HLA-C	1.89e-09	0.892222
6-32658661-A-T	rs9273367	0.23962	0.23962	upstream gene	HLA-DQB1-AS1	eQTL	QTD000242	HLA-DQA2	1.89e-09	0.398097
16-89635716-C-G	rs449882	0.33012	0.33012	intron	DPEP1	eQTL	QTD000333	SPATA33	1.9e-09	-0.374248
6-30377517-A-G	rs3130370	0.10448	0.10448	intergenic	NA	eQTL	QTD000363	HLA-A	1.9e-09	-0.648866
6-30887434-T-G	rs1264324	0.069703	0.069703	intron	DDR1	eQTL	QTD000212	HLA-C	1.91e-09	0.707767
6-29874761-C-G	rs2734964	0.22147	0.22147	intron	NA	eQTL	QTD000363	HLA-A	1.92e-09	-0.555095
6-29874761-C-G	rs2734964	0.22147	0.22147	intron	NA	eQTL	QTD000363	HLA-A	1.92e-09	-0.555095
6-30377517-A-G	rs3130370	0.10448	0.10448	intergenic	NA	eQTL	QTD000639	HLA-C	1.92e-09	1.07029
6-30377517-A-G	rs3130370	0.10448	0.10448	intergenic	NA	eQTL	QTD000313	CCHCR1	1.92e-09	-0.502374
6-32052461-A-G	rs369580	0.098526	0.098526	intron	TNXB	eQTL	QTD000551	HLA-C	1.92e-09	-0.754625
1-174090876-A-G	rs72711443	0.29321	0.29321	upstream gene	RPL30P1	eQTL	QTD000026	CACYBP	1.93e-09	-0.651504
6-29874761-C-G	rs2734964	0.22147	0.22147	intron	NA	pQTL	deCODE_pQTL_2021	SLAMF7	1.93e-09	-0.056
6-29874761-C-G	rs2734964	0.22147	0.22147	intron	NA	pQTL	deCODE_pQTL_2021	SLAMF7	1.93e-09	-0.056
6-31464036-A-G	rs3130907	0.087162	0.087162	splice polypyrimidine tract	HCP5	eQTL	QTD000547	HLA-B	1.93e-09	-0.575422
6-31464036-A-G	rs3130907	0.087162	0.087162	splice polypyrimidine tract	HCP5	eQTL	QTD000547	HLA-B	1.93e-09	-0.575422
1-155202934-T-C	rs35154152	0.10219	0.10219	missense	THBS3	eQTL	QTD000253	SCAMP3	1.94e-09	0.598413
6-30377517-A-G	rs3130370	0.10448	0.10448	intergenic	NA	eQTL	QTD000086	HLA-C	1.94e-09	0.860751
6-32658661-A-T	rs9273367	0.23962	0.23962	upstream gene	HLA-DQB1-AS1	eQTL	QTD000430	HLA-DQB1-AS1	1.94e-09	-0.6901
16-89635716-C-G	rs449882	0.33012	0.33012	intron	DPEP1	eQTL	QTD000152	SPATA33	1.95e-09	-0.480724
6-30887434-T-G	rs1264324	0.069703	0.069703	intron	DDR1	eQTL	QTD000144	HLA-A	1.95e-09	-0.611963
6-31464036-A-G	rs3130907	0.087162	0.087162	splice polypyrimidine tract	HCP5	pQTL	FinnGen_Olink_meta_2025-03-20	B2M	1.95e-09	0.246
6-31464036-A-G	rs3130907	0.087162	0.087162	splice polypyrimidine tract	HCP5	pQTL	FinnGen_Olink_meta_2025-03-20	B2M	1.95e-09	0.246
6-32658661-A-T	rs9273367	0.23962	0.23962	upstream gene	HLA-DQB1-AS1	eQTL	QTD000162	HLA-DQB1-AS1	1.95e-09	-0.702373
16-89635716-C-G	rs449882	0.33012	0.33012	intron	DPEP1	eQTL	QTD000091	SPATA33	1.96e-09	-0.424063
6-29874761-C-G	rs2734964	0.22147	0.22147	intron	NA	eQTL	QTD000111	FLOT1	1.96e-09	0.331268
6-29874761-C-G	rs2734964	0.22147	0.22147	intron	NA	eQTL	QTD000111	FLOT1	1.96e-09	0.331268
6-30377517-A-G	rs3130370	0.10448	0.10448	intergenic	NA	eQTL	QTD000435	PSORS1C1	1.96e-09	-0.399388
6-30887434-T-G	rs1264324	0.069703	0.069703	intron	DDR1	eQTL	QTD000376	LST1	1.96e-09	0.56408
6-31464036-A-G	rs3130907	0.087162	0.087162	splice polypyrimidine tract	HCP5	eQTL	QTD000024	HLA-B	1.96e-09	-0.806965
6-31464036-A-G	rs3130907	0.087162	0.087162	splice polypyrimidine tract	HCP5	eQTL	QTD000024	HLA-B	1.96e-09	-0.806965
6-32658661-A-T	rs9273367	0.23962	0.23962	upstream gene	HLA-DQB1-AS1	eQTL	QTD000052	HLA-DQB1	1.96e-09	-0.341061
6-32658661-A-T	rs9273367	0.23962	0.23962	upstream gene	HLA-DQB1-AS1	eQTL	QTD000059	HLA-DQA1	1.96e-09	0.767265
6-31464036-A-G	rs3130907	0.087162	0.087162	splice polypyrimidine tract	HCP5	eQTL	QTD000112	HLA-C	1.97e-09	-0.58181
6-31464036-A-G	rs3130907	0.087162	0.087162	splice polypyrimidine tract	HCP5	eQTL	QTD000112	HLA-C	1.97e-09	-0.58181
6-31464036-A-G	rs3130907	0.087162	0.087162	splice polypyrimidine tract	HCP5	pQTL	UKBB_pQTL_3k	KYNU	1.97e-09	-0.0585702
6-31464036-A-G	rs3130907	0.087162	0.087162	splice polypyrimidine tract	HCP5	pQTL	UKBB_pQTL_3k	KYNU	1.97e-09	-0.0585702
6-31464036-A-G	rs3130907	0.087162	0.087162	splice polypyrimidine tract	HCP5	pQTL	UKBB_pQTL_3k	GHRL	1.97e-09	-0.0588238
6-31464036-A-G	rs3130907	0.087162	0.087162	splice polypyrimidine tract	HCP5	pQTL	UKBB_pQTL_3k	GHRL	1.97e-09	-0.0588238
22-38176519-C-G	rs133015	0.44149	0.44149	intron	PLA2G6	eQTL	QTD000013	MAFF	1.98e-09	0.987244
22-38176519-C-G	rs133015	0.44149	0.44149	intron	PLA2G6	eQTL	QTD000013	MAFF	1.98e-09	0.987244
3-49784192-T-C	rs13063621	0.46709	0.46709	intron	IP6K1	eQTL	QTD000237	GPX1	1.98e-09	0.37726
6-31464036-A-G	rs3130907	0.087162	0.087162	splice polypyrimidine tract	HCP5	eQTL	QTD000088	RNF5	1.98e-09	0.528308
6-31464036-A-G	rs3130907	0.087162	0.087162	splice polypyrimidine tract	HCP5	eQTL	QTD000088	RNF5	1.98e-09	0.528308
6-32658661-A-T	rs9273367	0.23962	0.23962	upstream gene	HLA-DQB1-AS1	eQTL	QTD000316	HLA-DQA2	1.98e-09	0.349258
6-31464036-A-G	rs3130907	0.087162	0.087162	splice polypyrimidine tract	HCP5	eQTL	QTD000333	HLA-C	1.99e-09	0.792985
6-31464036-A-G	rs3130907	0.087162	0.087162	splice polypyrimidine tract	HCP5	eQTL	QTD000333	HLA-C	1.99e-09	0.792985
6-31464036-A-G	rs3130907	0.087162	0.087162	splice polypyrimidine tract	HCP5	eQTL	QTD000376	DDX39B	1.99e-09	-0.546612
6-31464036-A-G	rs3130907	0.087162	0.087162	splice polypyrimidine tract	HCP5	eQTL	QTD000376	DDX39B	1.99e-09	-0.546612
6-32658661-A-T	rs9273367	0.23962	0.23962	upstream gene	HLA-DQB1-AS1	eQTL	QTD000231	HLA-DQA2	1.99e-09	0.453434
1-155202934-T-C	rs35154152	0.10219	0.10219	missense	THBS3	eQTL	QTD000317	MTX1	2.01e-09	0.417104
16-89635716-C-G	rs449882	0.33012	0.33012	intron	DPEP1	eQTL	QTD000163	SPATA33	2.01e-09	0.528444
6-30887434-T-G	rs1264324	0.069703	0.069703	intron	DDR1	eQTL	QTD000093	HLA-B	2.01e-09	0.886991
6-31464036-A-G	rs3130907	0.087162	0.087162	splice polypyrimidine tract	HCP5	eQTL	QTD000237	HLA-B	2.01e-09	0.450951
6-31464036-A-G	rs3130907	0.087162	0.087162	splice polypyrimidine tract	HCP5	eQTL	QTD000237	HLA-B	2.01e-09	0.450951
6-32052461-A-G	rs369580	0.098526	0.098526	intron	TNXB	pQTL	deCODE_pQTL_2021	CD3E	2.01e-09	-0.0708
6-30887434-T-G	rs1264324	0.069703	0.069703	intron	DDR1	eQTL	QTD000108	FLOT1	2.02e-09	0.935152
6-31464036-A-G	rs3130907	0.087162	0.087162	splice polypyrimidine tract	HCP5	eQTL	QTD000070	HLA-C	2.02e-09	0.678615
6-31464036-A-G	rs3130907	0.087162	0.087162	splice polypyrimidine tract	HCP5	eQTL	QTD000070	HLA-C	2.02e-09	0.678615
6-31464036-A-G	rs3130907	0.087162	0.087162	splice polypyrimidine tract	HCP5	eQTL	QTD000133	HLA-B	2.02e-09	-0.415324
6-31464036-A-G	rs3130907	0.087162	0.087162	splice polypyrimidine tract	HCP5	eQTL	QTD000133	HLA-B	2.02e-09	-0.415324
6-32052461-A-G	rs369580	0.098526	0.098526	intron	TNXB	eQTL	QTD000534	NOTCH4	2.02e-09	-0.43435
6-32658661-A-T	rs9273367	0.23962	0.23962	upstream gene	HLA-DQB1-AS1	eQTL	QTD000410	HLA-DQA1	2.02e-09	-0.713378
6-30887434-T-G	rs1264324	0.069703	0.069703	intron	DDR1	eQTL	QTD000332	HLA-C	2.03e-09	0.817108
6-32052461-A-G	rs369580	0.098526	0.098526	intron	TNXB	eQTL	QTD000620	DDAH2	2.03e-09	0.259837
16-89635716-C-G	rs449882	0.33012	0.33012	intron	DPEP1	eQTL	QTD000327	FANCA	2.04e-09	-0.572669
3-124777682-T-C	rs62265637	0.10643	0.10643	intron	ITGB5	pQTL	deCODE_pQTL_2021	CPN2	2.04e-09	-0.0794
6-29874761-C-G	rs2734964	0.22147	0.22147	intron	NA	eQTL	QTD000542	HLA-A	2.04e-09	0.51677
6-29874761-C-G	rs2734964	0.22147	0.22147	intron	NA	eQTL	QTD000542	HLA-A	2.04e-09	0.51677
6-31464036-A-G	rs3130907	0.087162	0.087162	splice polypyrimidine tract	HCP5	eQTL	QTD000289	HLA-C	2.04e-09	-0.56663
6-31464036-A-G	rs3130907	0.087162	0.087162	splice polypyrimidine tract	HCP5	eQTL	QTD000289	HLA-C	2.04e-09	-0.56663
6-31464036-A-G	rs3130907	0.087162	0.087162	splice polypyrimidine tract	HCP5	eQTL	QTD000084	VARS2	2.04e-09	-0.576719
6-31464036-A-G	rs3130907	0.087162	0.087162	splice polypyrimidine tract	HCP5	eQTL	QTD000084	VARS2	2.04e-09	-0.576719
6-30887434-T-G	rs1264324	0.069703	0.069703	intron	DDR1	eQTL	QTD000166	CCHCR1	2.05e-09	0.808505
6-31464036-A-G	rs3130907	0.087162	0.087162	splice polypyrimidine tract	HCP5	eQTL	QTD000371	VARS2	2.05e-09	-0.428118
6-31464036-A-G	rs3130907	0.087162	0.087162	splice polypyrimidine tract	HCP5	eQTL	QTD000371	VARS2	2.05e-09	-0.428118
6-30377517-A-G	rs3130370	0.10448	0.10448	intergenic	NA	eQTL	QTD000244	HLA-A	2.06e-09	-0.399525
6-30887434-T-G	rs1264324	0.069703	0.069703	intron	DDR1	pQTL	UKBB_pQTL_3k	PRG3	2.06e-09	-0.061211
6-32658661-A-T	rs9273367	0.23962	0.23962	upstream gene	HLA-DQB1-AS1	eQTL	QTD000232	HLA-DQA2	2.06e-09	0.448037
16-89635716-C-G	rs449882	0.33012	0.33012	intron	DPEP1	eQTL	QTD000244	CHMP1A	2.07e-09	-0.313798
6-32052461-A-G	rs369580	0.098526	0.098526	intron	TNXB	eQTL	QTD000546	HLA-DQB2	2.07e-09	0.595227
6-32658661-A-T	rs9273367	0.23962	0.23962	upstream gene	HLA-DQB1-AS1	eQTL	QTD000297	HLA-DRB1	2.07e-09	-0.48611
6-32658661-A-T	rs9273367	0.23962	0.23962	upstream gene	HLA-DQB1-AS1	eQTL	QTD000597	HLA-DQA2	2.08e-09	0.703107
1-174090876-A-G	rs72711443	0.29321	0.29321	upstream gene	RPL30P1	eQTL	QTD000612	PRDX6-AS1	2.09e-09	-0.284996
16-89635716-C-G	rs449882	0.33012	0.33012	intron	DPEP1	eQTL	QTD000258	SPATA33	2.09e-09	-0.449967
6-31464036-A-G	rs3130907	0.087162	0.087162	splice polypyrimidine tract	HCP5	eQTL	QTD000247	FLOT1	2.09e-09	0.440748
6-31464036-A-G	rs3130907	0.087162	0.087162	splice polypyrimidine tract	HCP5	eQTL	QTD000247	FLOT1	2.09e-09	0.440748
6-29874761-C-G	rs2734964	0.22147	0.22147	intron	NA	eQTL	QTD000547	HLA-A	2.1e-09	0.568058
6-29874761-C-G	rs2734964	0.22147	0.22147	intron	NA	eQTL	QTD000547	HLA-A	2.1e-09	0.568058
6-29874761-C-G	rs2734964	0.22147	0.22147	intron	NA	eQTL	QTD000353	HLA-A	2.1e-09	0.764858
6-29874761-C-G	rs2734964	0.22147	0.22147	intron	NA	eQTL	QTD000353	HLA-A	2.1e-09	0.764858
6-32052461-A-G	rs369580	0.098526	0.098526	intron	TNXB	eQTL	QTD000092	HCP5	2.1e-09	0.724443
12-69261387-A-G	rs7969559	0.71554	0.71554	intron	CPSF6	eQTL	QTD000103	CPSF6	2.11e-09	-0.571584
12-69261387-A-G	rs7969559	0.71554	0.71554	intron	CPSF6	eQTL	QTD000103	CPSF6	2.11e-09	-0.571584
16-648590-A-G	rs11865670	0.55984	0.55984	non coding transcript exon	NA	eQTL	QTD000289	RAB40C	2.11e-09	0.391254
16-648590-A-G	rs11865670	0.55984	0.55984	non coding transcript exon	NA	eQTL	QTD000289	RAB40C	2.11e-09	0.391254
16-648590-A-G	rs11865670	0.55984	0.55984	non coding transcript exon	NA	eQTL	QTD000289	RAB40C	2.11e-09	0.391254
3-48843038-T-C	rs566117790	0.053904	0.053904	intron	PRKAR2A	eQTL	QTD000134	LAMB2	2.11e-09	0.607811
6-32658661-A-T	rs9273367	0.23962	0.23962	upstream gene	HLA-DQB1-AS1	eQTL	QTD000329	HLA-DQB1	2.11e-09	-0.560093
16-89635716-C-G	rs449882	0.33012	0.33012	intron	DPEP1	eQTL	QTD000218	SPATA2L	2.12e-09	0.381537
16-648590-A-G	rs11865670	0.55984	0.55984	non coding transcript exon	NA	eQTL	QTD000435	STUB1	2.13e-09	0.242992
16-648590-A-G	rs11865670	0.55984	0.55984	non coding transcript exon	NA	eQTL	QTD000435	STUB1	2.13e-09	0.242992
16-648590-A-G	rs11865670	0.55984	0.55984	non coding transcript exon	NA	eQTL	QTD000435	STUB1	2.13e-09	0.242992
6-30377517-A-G	rs3130370	0.10448	0.10448	intergenic	NA	eQTL	QTD000339	FLOT1	2.13e-09	-0.566246
6-30377517-A-G	rs3130370	0.10448	0.10448	intergenic	NA	eQTL	QTD000244	HLA-A	2.13e-09	-0.632701
6-31464036-A-G	rs3130907	0.087162	0.087162	splice polypyrimidine tract	HCP5	eQTL	QTD000093	HLA-C	2.13e-09	0.733759
6-31464036-A-G	rs3130907	0.087162	0.087162	splice polypyrimidine tract	HCP5	eQTL	QTD000093	HLA-C	2.13e-09	0.733759
6-32658661-A-T	rs9273367	0.23962	0.23962	upstream gene	HLA-DQB1-AS1	eQTL	QTD000085	HLA-DRB1	2.13e-09	-0.46005
16-89635716-C-G	rs449882	0.33012	0.33012	intron	DPEP1	eQTL	QTD000249	SPG7	2.14e-09	-0.317754
22-41855119-T-C	rs67057013	0.12719	0.12719	intron	SREBF2	eQTL	QTD000437	ACO2	2.14e-09	0.419963
22-41855119-T-C	rs67057013	0.12719	0.12719	intron	SREBF2	eQTL	QTD000437	CENPM	2.14e-09	-0.457959
6-30887434-T-G	rs1264324	0.069703	0.069703	intron	DDR1	eQTL	QTD000034	HLA-A	2.14e-09	0.996285
6-32052461-A-G	rs369580	0.098526	0.098526	intron	TNXB	eQTL	QTD000535	HLA-C	2.14e-09	0.564421
6-32052461-A-G	rs369580	0.098526	0.098526	intron	TNXB	eQTL	QTD000111	DXO	2.14e-09	-0.413153
6-32052461-A-G	rs369580	0.098526	0.098526	intron	TNXB	pQTL	UKBB_pQTL_3k	EGLN1	2.14e-09	-0.0542717
16-89635716-C-G	rs449882	0.33012	0.33012	intron	DPEP1	eQTL	QTD000316	LINC02166	2.15e-09	0.310624
6-31464036-A-G	rs3130907	0.087162	0.087162	splice polypyrimidine tract	HCP5	eQTL	QTD000164	FLOT1	2.15e-09	-0.548083
6-31464036-A-G	rs3130907	0.087162	0.087162	splice polypyrimidine tract	HCP5	eQTL	QTD000164	FLOT1	2.15e-09	-0.548083
6-32658661-A-T	rs9273367	0.23962	0.23962	upstream gene	HLA-DQB1-AS1	eQTL	QTD000475	HLA-DQA1	2.15e-09	-0.965587
1-155202934-T-C	rs35154152	0.10219	0.10219	missense	THBS3	eQTL	QTD000249	EFNA1	2.16e-09	-0.543241
6-32658661-A-T	rs9273367	0.23962	0.23962	upstream gene	HLA-DQB1-AS1	eQTL	QTD000126	HLA-DQB1-AS1	2.16e-09	-0.542658
6-32658661-A-T	rs9273367	0.23962	0.23962	upstream gene	HLA-DQB1-AS1	eQTL	QTD000276	HLA-DQB1	2.16e-09	-0.738721
6-30377517-A-G	rs3130370	0.10448	0.10448	intergenic	NA	pQTL	deCODE_pQTL_2021	COX7A1	2.17e-09	-0.0898
6-30377517-A-G	rs3130370	0.10448	0.10448	intergenic	NA	pQTL	UKBB_pQTL_3k	FOLR3	2.17e-09	0.0582778
6-31464036-A-G	rs3130907	0.087162	0.087162	splice polypyrimidine tract	HCP5	eQTL	QTD000658	HLA-C	2.17e-09	0.891023
6-31464036-A-G	rs3130907	0.087162	0.087162	splice polypyrimidine tract	HCP5	eQTL	QTD000658	HLA-C	2.17e-09	0.891023
6-30377517-A-G	rs3130370	0.10448	0.10448	intergenic	NA	eQTL	QTD000338	HLA-A	2.18e-09	0.798511
6-32658661-A-T	rs9273367	0.23962	0.23962	upstream gene	HLA-DQB1-AS1	eQTL	QTD000415	HLA-DQB1-AS1	2.18e-09	-0.704237
16-89635716-C-G	rs449882	0.33012	0.33012	intron	DPEP1	eQTL	QTD000359	SPATA2L	2.19e-09	0.30461
6-30887434-T-G	rs1264324	0.069703	0.069703	intron	DDR1	eQTL	QTD000078	CCHCR1	2.19e-09	-0.526322
16-648590-A-G	rs11865670	0.55984	0.55984	non coding transcript exon	NA	eQTL	QTD000181	WFIKKN1	2.2e-09	0.570215
16-648590-A-G	rs11865670	0.55984	0.55984	non coding transcript exon	NA	eQTL	QTD000181	WFIKKN1	2.2e-09	0.570215
16-648590-A-G	rs11865670	0.55984	0.55984	non coding transcript exon	NA	eQTL	QTD000181	WFIKKN1	2.2e-09	0.570215
3-49784192-T-C	rs13063621	0.46709	0.46709	intron	IP6K1	eQTL	QTD000236	RNF123	2.2e-09	0.219437
6-32658661-A-T	rs9273367	0.23962	0.23962	upstream gene	HLA-DQB1-AS1	eQTL	QTD000236	HLA-DRB1	2.21e-09	-0.453097
12-69261387-A-G	rs7969559	0.71554	0.71554	intron	CPSF6	eQTL	QTD000572	CPSF6	2.22e-09	-1.06197
12-69261387-A-G	rs7969559	0.71554	0.71554	intron	CPSF6	eQTL	QTD000572	CPSF6	2.22e-09	-1.06197
16-89635716-C-G	rs449882	0.33012	0.33012	intron	DPEP1	eQTL	QTD000092	CDK10	2.23e-09	0.337114
3-124777682-T-C	rs62265637	0.10643	0.10643	intron	ITGB5	pQTL	deCODE_pQTL_2021	RUFY1	2.23e-09	-0.0743
6-30377517-A-G	rs3130370	0.10448	0.10448	intergenic	NA	eQTL	QTD000435	CCHCR1	2.23e-09	0.378218
6-30887434-T-G	rs1264324	0.069703	0.069703	intron	DDR1	eQTL	QTD000421	FLOT1	2.23e-09	1.02668
6-32052461-A-G	rs369580	0.098526	0.098526	intron	TNXB	pQTL	deCODE_pQTL_2021	TOM1L2	2.25e-09	-0.0706
6-30377517-A-G	rs3130370	0.10448	0.10448	intergenic	NA	eQTL	QTD000317	C6orf136	2.26e-09	-0.473551
6-30887434-T-G	rs1264324	0.069703	0.069703	intron	DDR1	pQTL	UKBB_pQTL_3k	FGFBP2	2.27e-09	-0.061007
16-89635716-C-G	rs449882	0.33012	0.33012	intron	DPEP1	eQTL	QTD000434	VPS9D1	2.28e-09	-0.281128
6-29874761-C-G	rs2734964	0.22147	0.22147	intron	NA	eQTL	QTD000093	HLA-A	2.28e-09	0.558836
6-29874761-C-G	rs2734964	0.22147	0.22147	intron	NA	eQTL	QTD000093	HLA-A	2.28e-09	0.558836
1-218317989-C-G	rs4269827	0.35425	0.35425	intron	RRP15	eQTL	QTD000242	RRP15	2.29e-09	0.256878
16-89635716-C-G	rs449882	0.33012	0.33012	intron	DPEP1	eQTL	QTD000307	CHMP1A	2.29e-09	0.406381
6-30887434-T-G	rs1264324	0.069703	0.069703	intron	DDR1	eQTL	QTD000237	CCHCR1	2.29e-09	0.563196
16-89635716-C-G	rs449882	0.33012	0.33012	intron	DPEP1	eQTL	QTD000179	CDK10	2.3e-09	0.569433
6-32052461-A-G	rs369580	0.098526	0.098526	intron	TNXB	pQTL	deCODE_pQTL_2021	DEFB132	2.3e-09	-0.0707
6-30377517-A-G	rs3130370	0.10448	0.10448	intergenic	NA	pQTL	deCODE_pQTL_2021	IFNL3	2.31e-09	0.0877
6-30377517-A-G	rs3130370	0.10448	0.10448	intergenic	NA	eQTL	QTD000174	CCHCR1	2.31e-09	-0.803383
6-30887434-T-G	rs1264324	0.069703	0.069703	intron	DDR1	eQTL	QTD000134	HLA-A	2.31e-09	-0.649869
22-41855119-T-C	rs67057013	0.12719	0.12719	intron	SREBF2	eQTL	QTD000600	SMDT1	2.33e-09	-0.896717
6-29874761-C-G	rs2734964	0.22147	0.22147	intron	NA	eQTL	QTD000133	HLA-F	2.33e-09	0.411707
6-29874761-C-G	rs2734964	0.22147	0.22147	intron	NA	eQTL	QTD000133	HLA-F	2.33e-09	0.411707
6-31464036-A-G	rs3130907	0.087162	0.087162	splice polypyrimidine tract	HCP5	eQTL	QTD000560	HLA-C	2.33e-09	1.09253
6-31464036-A-G	rs3130907	0.087162	0.087162	splice polypyrimidine tract	HCP5	eQTL	QTD000560	HLA-C	2.33e-09	1.09253
22-38176519-C-G	rs133015	0.44149	0.44149	intron	PLA2G6	eQTL	QTD000287	TMEM184B	2.35e-09	-0.270438
22-38176519-C-G	rs133015	0.44149	0.44149	intron	PLA2G6	eQTL	QTD000287	TMEM184B	2.35e-09	-0.270438
3-124777682-T-C	rs62265637	0.10643	0.10643	intron	ITGB5	pQTL	deCODE_pQTL_2021	TNFRSF11B	2.35e-09	-0.0765
3-49784192-T-C	rs13063621	0.46709	0.46709	intron	IP6K1	eQTL	QTD000282	INKA1	2.35e-09	0.272577
6-30887434-T-G	rs1264324	0.069703	0.069703	intron	DDR1	eQTL	QTD000077	HLA-A	2.35e-09	0.609711
6-32658661-A-T	rs9273367	0.23962	0.23962	upstream gene	HLA-DQB1-AS1	pQTL	deCODE_pQTL_2021	SPON1	2.36e-09	-0.0562
6-31464036-A-G	rs3130907	0.087162	0.087162	splice polypyrimidine tract	HCP5	eQTL	QTD000031	FLOT1	2.37e-09	0.833538
6-31464036-A-G	rs3130907	0.087162	0.087162	splice polypyrimidine tract	HCP5	eQTL	QTD000031	FLOT1	2.37e-09	0.833538
6-29874761-C-G	rs2734964	0.22147	0.22147	intron	NA	eQTL	QTD000425	HLA-A	2.38e-09	0.574287
6-29874761-C-G	rs2734964	0.22147	0.22147	intron	NA	eQTL	QTD000425	HLA-A	2.38e-09	0.574287
6-30377517-A-G	rs3130370	0.10448	0.10448	intergenic	NA	eQTL	QTD000026	FLOT1	2.38e-09	0.798071
6-30377517-A-G	rs3130370	0.10448	0.10448	intergenic	NA	eQTL	QTD000244	DDR1	2.39e-09	-0.580629
6-30887434-T-G	rs1264324	0.069703	0.069703	intron	DDR1	eQTL	QTD000248	HLA-C	2.39e-09	-0.655015
6-30887434-T-G	rs1264324	0.069703	0.069703	intron	DDR1	eQTL	QTD000113	HLA-C	2.39e-09	0.718176
2-618188-A-G	rs7575617	0.36573	0.36573	intergenic	NA	eQTL	QTD000336	TMEM18-DT	2.4e-09	0.386602
16-648590-A-G	rs11865670	0.55984	0.55984	non coding transcript exon	NA	eQTL	QTD000128	PIGQ	2.42e-09	0.571423
16-648590-A-G	rs11865670	0.55984	0.55984	non coding transcript exon	NA	eQTL	QTD000128	PIGQ	2.42e-09	0.571423
16-648590-A-G	rs11865670	0.55984	0.55984	non coding transcript exon	NA	eQTL	QTD000128	PIGQ	2.42e-09	0.571423
22-41855119-T-C	rs67057013	0.12719	0.12719	intron	SREBF2	eQTL	QTD000539	SMDT1	2.42e-09	-0.650647
6-29874761-C-G	rs2734964	0.22147	0.22147	intron	NA	eQTL	QTD000111	ENSG00000285761	2.42e-09	0.416151
6-29874761-C-G	rs2734964	0.22147	0.22147	intron	NA	eQTL	QTD000111	ENSG00000285761	2.42e-09	0.416151
6-32658661-A-T	rs9273367	0.23962	0.23962	upstream gene	HLA-DQB1-AS1	eQTL	QTD000494	HLA-DQA2	2.42e-09	0.878671
6-30887434-T-G	rs1264324	0.069703	0.069703	intron	DDR1	eQTL	QTD000024	HLA-B	2.43e-09	-0.784589
3-48843038-T-C	rs566117790	0.053904	0.053904	intron	PRKAR2A	eQTL	QTD000542	GPX1	2.44e-09	-0.846201
6-29874761-C-G	rs2734964	0.22147	0.22147	intron	NA	eQTL	QTD000174	HLA-A	2.44e-09	-0.677958
6-29874761-C-G	rs2734964	0.22147	0.22147	intron	NA	eQTL	QTD000174	HLA-A	2.44e-09	-0.677958
6-30887434-T-G	rs1264324	0.069703	0.069703	intron	DDR1	eQTL	QTD000134	HLA-A	2.44e-09	-0.54434
6-31464036-A-G	rs3130907	0.087162	0.087162	splice polypyrimidine tract	HCP5	eQTL	QTD000218	FLOT1	2.44e-09	-0.481001
6-31464036-A-G	rs3130907	0.087162	0.087162	splice polypyrimidine tract	HCP5	eQTL	QTD000218	FLOT1	2.44e-09	-0.481001
6-31464036-A-G	rs3130907	0.087162	0.087162	splice polypyrimidine tract	HCP5	eQTL	QTD000266	HLA-C	2.44e-09	0.82992
6-31464036-A-G	rs3130907	0.087162	0.087162	splice polypyrimidine tract	HCP5	eQTL	QTD000266	HLA-C	2.44e-09	0.82992
6-32658661-A-T	rs9273367	0.23962	0.23962	upstream gene	HLA-DQB1-AS1	eQTL	QTD000352	HLA-DQB1	2.44e-09	-0.694065
6-31464036-A-G	rs3130907	0.087162	0.087162	splice polypyrimidine tract	HCP5	eQTL	QTD000132	CCHCR1	2.46e-09	0.440016
6-31464036-A-G	rs3130907	0.087162	0.087162	splice polypyrimidine tract	HCP5	eQTL	QTD000132	CCHCR1	2.46e-09	0.440016
6-32052461-A-G	rs369580	0.098526	0.098526	intron	TNXB	pQTL	UKBB_pQTL_3k	TXNDC15	2.46e-09	0.0539994
6-29874761-C-G	rs2734964	0.22147	0.22147	intron	NA	pQTL	UKBB_pQTL_3k	CCL26	2.47e-09	-0.0484639
6-29874761-C-G	rs2734964	0.22147	0.22147	intron	NA	pQTL	UKBB_pQTL_3k	CCL26	2.47e-09	-0.0484639
6-30377517-A-G	rs3130370	0.10448	0.10448	intergenic	NA	eQTL	QTD000542	HLA-C	2.47e-09	-0.495625
6-32052461-A-G	rs369580	0.098526	0.098526	intron	TNXB	eQTL	QTD000607	HLA-DQB1	2.47e-09	-0.286936
1-174090876-A-G	rs72711443	0.29321	0.29321	upstream gene	RPL30P1	eQTL	QTD000337	RABGAP1L-DT	2.48e-09	0.363876
6-30887434-T-G	rs1264324	0.069703	0.069703	intron	DDR1	eQTL	QTD000123	HLA-A	2.48e-09	0.62612
6-31464036-A-G	rs3130907	0.087162	0.087162	splice polypyrimidine tract	HCP5	eQTL	QTD000258	C4B	2.48e-09	0.585567
6-31464036-A-G	rs3130907	0.087162	0.087162	splice polypyrimidine tract	HCP5	eQTL	QTD000258	C4B	2.48e-09	0.585567
6-31464036-A-G	rs3130907	0.087162	0.087162	splice polypyrimidine tract	HCP5	eQTL	QTD000319	DDR1	2.49e-09	-0.533004
6-31464036-A-G	rs3130907	0.087162	0.087162	splice polypyrimidine tract	HCP5	eQTL	QTD000319	DDR1	2.49e-09	-0.533004
6-32052461-A-G	rs369580	0.098526	0.098526	intron	TNXB	eQTL	QTD000606	HLA-C	2.49e-09	-0.280742
6-29874761-C-G	rs2734964	0.22147	0.22147	intron	NA	eQTL	QTD000234	HLA-F	2.5e-09	-0.470005
6-29874761-C-G	rs2734964	0.22147	0.22147	intron	NA	eQTL	QTD000234	HLA-F	2.5e-09	-0.470005
6-30887434-T-G	rs1264324	0.069703	0.069703	intron	DDR1	eQTL	QTD000232	HLA-C	2.5e-09	0.512976
6-30887434-T-G	rs1264324	0.069703	0.069703	intron	DDR1	eQTL	QTD000356	CCHCR1	2.5e-09	0.41143
6-31464036-A-G	rs3130907	0.087162	0.087162	splice polypyrimidine tract	HCP5	eQTL	QTD000192	TSBP1-AS1	2.5e-09	0.902404
6-31464036-A-G	rs3130907	0.087162	0.087162	splice polypyrimidine tract	HCP5	eQTL	QTD000192	TSBP1-AS1	2.5e-09	0.902404
6-32052461-A-G	rs369580	0.098526	0.098526	intron	TNXB	eQTL	QTD000435	HLA-DQB1	2.51e-09	-0.428427
6-32658661-A-T	rs9273367	0.23962	0.23962	upstream gene	HLA-DQB1-AS1	eQTL	QTD000411	HLA-DQB1	2.52e-09	-0.681698
22-41855119-T-C	rs67057013	0.12719	0.12719	intron	SREBF2	eQTL	QTD000601	SMDT1	2.53e-09	-0.768881
6-32052461-A-G	rs369580	0.098526	0.098526	intron	TNXB	pQTL	UKBB_pQTL_3k	CCL2	2.54e-09	0.0542284
12-69261387-A-G	rs7969559	0.71554	0.71554	intron	CPSF6	eQTL	QTD000083	LYZ	2.55e-09	-0.509027
12-69261387-A-G	rs7969559	0.71554	0.71554	intron	CPSF6	eQTL	QTD000083	LYZ	2.55e-09	-0.509027
16-648590-A-G	rs11865670	0.55984	0.55984	non coding transcript exon	NA	eQTL	QTD000118	CIAO3	2.55e-09	0.366351
16-648590-A-G	rs11865670	0.55984	0.55984	non coding transcript exon	NA	eQTL	QTD000118	CIAO3	2.55e-09	0.366351
16-648590-A-G	rs11865670	0.55984	0.55984	non coding transcript exon	NA	eQTL	QTD000118	CIAO3	2.55e-09	0.366351
22-41855119-T-C	rs67057013	0.12719	0.12719	intron	SREBF2	eQTL	QTD000078	LINC00634	2.57e-09	-0.441595
6-31464036-A-G	rs3130907	0.087162	0.087162	splice polypyrimidine tract	HCP5	eQTL	QTD000314	HLA-B	2.57e-09	0.547923
6-31464036-A-G	rs3130907	0.087162	0.087162	splice polypyrimidine tract	HCP5	eQTL	QTD000314	HLA-B	2.57e-09	0.547923
6-32658661-A-T	rs9273367	0.23962	0.23962	upstream gene	HLA-DQB1-AS1	eQTL	QTD000157	TSBP1-AS1	2.57e-09	0.654168
6-31464036-A-G	rs3130907	0.087162	0.087162	splice polypyrimidine tract	HCP5	eQTL	QTD000156	TSBP1-AS1	2.59e-09	0.892607
6-31464036-A-G	rs3130907	0.087162	0.087162	splice polypyrimidine tract	HCP5	eQTL	QTD000156	TSBP1-AS1	2.59e-09	0.892607
6-31464036-A-G	rs3130907	0.087162	0.087162	splice polypyrimidine tract	HCP5	eQTL	QTD000617	ENSG00000272501	2.59e-09	-0.383662
6-31464036-A-G	rs3130907	0.087162	0.087162	splice polypyrimidine tract	HCP5	eQTL	QTD000617	ENSG00000272501	2.59e-09	-0.383662
6-29874761-C-G	rs2734964	0.22147	0.22147	intron	NA	eQTL	QTD000415	HLA-A	2.6e-09	0.595249
6-29874761-C-G	rs2734964	0.22147	0.22147	intron	NA	eQTL	QTD000415	HLA-A	2.6e-09	0.595249
6-29874761-C-G	rs2734964	0.22147	0.22147	intron	NA	eQTL	QTD000168	HLA-A	2.62e-09	-0.675938
6-29874761-C-G	rs2734964	0.22147	0.22147	intron	NA	eQTL	QTD000168	HLA-A	2.62e-09	-0.675938
6-32658661-A-T	rs9273367	0.23962	0.23962	upstream gene	HLA-DQB1-AS1	pQTL	UKBB_pQTL_3k	SPINK4	2.62e-09	0.0448076
1-155202934-T-C	rs35154152	0.10219	0.10219	missense	THBS3	pQTL	FinnGen_Olink_meta_2025-03-20	ADAM15	2.63e-09	-0.31
12-69261387-A-G	rs7969559	0.71554	0.71554	intron	CPSF6	eQTL	QTD000341	ENSG00000274979	2.63e-09	-0.322459
12-69261387-A-G	rs7969559	0.71554	0.71554	intron	CPSF6	eQTL	QTD000341	ENSG00000274979	2.63e-09	-0.322459
16-89635716-C-G	rs449882	0.33012	0.33012	intron	DPEP1	eQTL	QTD000033	CDK10	2.63e-09	-0.640312
6-29874761-C-G	rs2734964	0.22147	0.22147	intron	NA	eQTL	QTD000327	HLA-A	2.63e-09	0.59942
6-29874761-C-G	rs2734964	0.22147	0.22147	intron	NA	eQTL	QTD000327	HLA-A	2.63e-09	0.59942
6-30377517-A-G	rs3130370	0.10448	0.10448	intergenic	NA	pQTL	UKBB_pQTL_3k	CPB1	2.63e-09	-0.0575546
16-648590-A-G	rs11865670	0.55984	0.55984	non coding transcript exon	NA	eQTL	QTD000088	WDR90	2.64e-09	0.385792
16-648590-A-G	rs11865670	0.55984	0.55984	non coding transcript exon	NA	eQTL	QTD000088	WDR90	2.64e-09	0.385792
16-648590-A-G	rs11865670	0.55984	0.55984	non coding transcript exon	NA	eQTL	QTD000088	WDR90	2.64e-09	0.385792
6-33184610-A-G	rs114128868	0.1418	0.1418	non coding transcript exon	COL11A2	pQTL	FinnGen_SomaScan_2023-03-02	SH3GL3	2.64e-09	-0.348666
3-33257643-A-C	rs6801124	0.17261	0.17261	intergenic	NA	eQTL	QTD000287	FBXL2	2.65e-09	0.464052
12-69261387-A-G	rs7969559	0.71554	0.71554	intron	CPSF6	eQTL	QTD000435	CPSF6	2.66e-09	-0.261641
12-69261387-A-G	rs7969559	0.71554	0.71554	intron	CPSF6	eQTL	QTD000435	CPSF6	2.66e-09	-0.261641
6-29874761-C-G	rs2734964	0.22147	0.22147	intron	NA	eQTL	QTD000351	HCP5B	2.66e-09	0.672734
6-29874761-C-G	rs2734964	0.22147	0.22147	intron	NA	eQTL	QTD000351	HCP5B	2.66e-09	0.672734
6-32658661-A-T	rs9273367	0.23962	0.23962	upstream gene	HLA-DQB1-AS1	eQTL	QTD000249	HLA-DQB1	2.66e-09	-0.408127
16-89635716-C-G	rs449882	0.33012	0.33012	intron	DPEP1	eQTL	QTD000541	FANCA	2.68e-09	-0.440732
22-41855119-T-C	rs67057013	0.12719	0.12719	intron	SREBF2	eQTL	QTD000291	CENPM	2.68e-09	0.815304
6-32052461-A-G	rs369580	0.098526	0.098526	intron	TNXB	pQTL	deCODE_pQTL_2021	GPT	2.68e-09	-0.0701
6-33184610-A-G	rs114128868	0.1418	0.1418	non coding transcript exon	COL11A2	eQTL	QTD000219	HLA-DPB1	2.68e-09	0.440143
1-22158974-A-G	rs2807365	0.3905	0.3905	upstream gene	LOC105376850	eQTL	QTD000660	CDC42	2.69e-09	0.468055
6-29874761-C-G	rs2734964	0.22147	0.22147	intron	NA	eQTL	QTD000334	HLA-A	2.69e-09	-0.459812
6-29874761-C-G	rs2734964	0.22147	0.22147	intron	NA	eQTL	QTD000334	HLA-A	2.69e-09	-0.459812
6-31464036-A-G	rs3130907	0.087162	0.087162	splice polypyrimidine tract	HCP5	pQTL	deCODE_pQTL_2021	FOLR1	2.69e-09	-0.0877
6-31464036-A-G	rs3130907	0.087162	0.087162	splice polypyrimidine tract	HCP5	pQTL	deCODE_pQTL_2021	FOLR1	2.69e-09	-0.0877
6-32658661-A-T	rs9273367	0.23962	0.23962	upstream gene	HLA-DQB1-AS1	eQTL	QTD000362	HLA-DRA	2.69e-09	-0.450337
6-29874761-C-G	rs2734964	0.22147	0.22147	intron	NA	eQTL	QTD000126	HCP5B	2.71e-09	0.620695
6-29874761-C-G	rs2734964	0.22147	0.22147	intron	NA	eQTL	QTD000126	HCP5B	2.71e-09	0.620695
12-69261387-A-G	rs7969559	0.71554	0.71554	intron	CPSF6	eQTL	QTD000106	ENSG00000274979	2.72e-09	-0.3641
12-69261387-A-G	rs7969559	0.71554	0.71554	intron	CPSF6	eQTL	QTD000106	ENSG00000274979	2.72e-09	-0.3641
6-29874761-C-G	rs2734964	0.22147	0.22147	intron	NA	eQTL	QTD000129	HLA-A	2.72e-09	0.654485
6-29874761-C-G	rs2734964	0.22147	0.22147	intron	NA	eQTL	QTD000129	HLA-A	2.72e-09	0.654485
6-31464036-A-G	rs3130907	0.087162	0.087162	splice polypyrimidine tract	HCP5	pQTL	deCODE_pQTL_2021	RNASET2	2.72e-09	0.0891
6-31464036-A-G	rs3130907	0.087162	0.087162	splice polypyrimidine tract	HCP5	pQTL	deCODE_pQTL_2021	RNASET2	2.72e-09	0.0891
6-32052461-A-G	rs369580	0.098526	0.098526	intron	TNXB	pQTL	UKBB_pQTL_3k	GORASP2	2.72e-09	-0.0578066
3-49784192-T-C	rs13063621	0.46709	0.46709	intron	IP6K1	eQTL	QTD000341	GMPPB	2.73e-09	0.198748
6-30887434-T-G	rs1264324	0.069703	0.069703	intron	DDR1	eQTL	QTD000358	HLA-A	2.73e-09	0.486929
6-32658661-A-T	rs9273367	0.23962	0.23962	upstream gene	HLA-DQB1-AS1	eQTL	QTD000366	HLA-DQB1	2.73e-09	-0.753344
6-32658661-A-T	rs9273367	0.23962	0.23962	upstream gene	HLA-DQB1-AS1	eQTL	QTD000535	HLA-DQB1	2.73e-09	-0.527989
1-22158974-A-G	rs2807365	0.3905	0.3905	upstream gene	LOC105376850	eQTL	QTD000608	CDC42	2.75e-09	0.266277
6-32052461-A-G	rs369580	0.098526	0.098526	intron	TNXB	pQTL	UKBB_pQTL_3k	CCL16	2.75e-09	-0.0535902
6-30887434-T-G	rs1264324	0.069703	0.069703	intron	DDR1	eQTL	QTD000229	CCHCR1	2.76e-09	0.816512
6-31464036-A-G	rs3130907	0.087162	0.087162	splice polypyrimidine tract	HCP5	eQTL	QTD000124	HLA-B	2.77e-09	0.612186
6-31464036-A-G	rs3130907	0.087162	0.087162	splice polypyrimidine tract	HCP5	eQTL	QTD000124	HLA-B	2.77e-09	0.612186
6-29874761-C-G	rs2734964	0.22147	0.22147	intron	NA	eQTL	QTD000291	ZFP57	2.78e-09	0.666199
6-29874761-C-G	rs2734964	0.22147	0.22147	intron	NA	eQTL	QTD000291	ZFP57	2.78e-09	0.666199
16-648590-A-G	rs11865670	0.55984	0.55984	non coding transcript exon	NA	eQTL	QTD000289	PIGQ	2.79e-09	0.347096
16-648590-A-G	rs11865670	0.55984	0.55984	non coding transcript exon	NA	eQTL	QTD000289	PIGQ	2.79e-09	0.347096
16-648590-A-G	rs11865670	0.55984	0.55984	non coding transcript exon	NA	eQTL	QTD000289	PIGQ	2.79e-09	0.347096
2-42018039-T-C	rs13414536	0.25533	0.25533	intron	NA	eQTL	QTD000092	PKDCC	2.79e-09	-0.334497
2-42018039-T-C	rs13414536	0.25533	0.25533	intron	NA	eQTL	QTD000092	PKDCC	2.79e-09	-0.334497
6-30377517-A-G	rs3130370	0.10448	0.10448	intergenic	NA	eQTL	QTD000359	FLOT1	2.79e-09	-0.288405
6-30377517-A-G	rs3130370	0.10448	0.10448	intergenic	NA	eQTL	QTD000364	HLA-G	2.79e-09	-0.625847
22-41855119-T-C	rs67057013	0.12719	0.12719	intron	SREBF2	eQTL	QTD000685	NDUFA6	2.8e-09	0.482356
6-30377517-A-G	rs3130370	0.10448	0.10448	intergenic	NA	eQTL	QTD000435	ENSG00000288805	2.8e-09	-0.323919
6-30377517-A-G	rs3130370	0.10448	0.10448	intergenic	NA	eQTL	QTD000254	CCHCR1	2.8e-09	-0.713351
6-32658661-A-T	rs9273367	0.23962	0.23962	upstream gene	HLA-DQB1-AS1	pQTL	UKBB_pQTL_3k	MAN1A2	2.8e-09	-0.0483515
6-32658661-A-T	rs9273367	0.23962	0.23962	upstream gene	HLA-DQB1-AS1	pQTL	UKBB_pQTL_3k	ITGB7	2.8e-09	0.0444609
6-29874761-C-G	rs2734964	0.22147	0.22147	intron	NA	eQTL	QTD000149	HLA-A	2.81e-09	0.784845
6-29874761-C-G	rs2734964	0.22147	0.22147	intron	NA	eQTL	QTD000149	HLA-A	2.81e-09	0.784845
6-31464036-A-G	rs3130907	0.087162	0.087162	splice polypyrimidine tract	HCP5	eQTL	QTD000122	HLA-B	2.81e-09	0.502226
6-31464036-A-G	rs3130907	0.087162	0.087162	splice polypyrimidine tract	HCP5	eQTL	QTD000122	HLA-B	2.81e-09	0.502226
16-648590-A-G	rs11865670	0.55984	0.55984	non coding transcript exon	NA	eQTL	QTD000102	PIGQ	2.82e-09	0.632338
16-648590-A-G	rs11865670	0.55984	0.55984	non coding transcript exon	NA	eQTL	QTD000102	PIGQ	2.82e-09	0.632338
16-648590-A-G	rs11865670	0.55984	0.55984	non coding transcript exon	NA	eQTL	QTD000102	PIGQ	2.82e-09	0.632338
16-89635716-C-G	rs449882	0.33012	0.33012	intron	DPEP1	eQTL	QTD000117	SPATA33	2.82e-09	-0.287836
16-53767042-T-C	rs1421085	0.30825	0.30825	intron	FTO	pQTL	deCODE_pQTL_2021	WFIKKN2	2.83e-09	-0.0495
22-41855119-T-C	rs67057013	0.12719	0.12719	intron	SREBF2	eQTL	QTD000540	SMDT1	2.83e-09	-0.459221
22-41855119-T-C	rs67057013	0.12719	0.12719	intron	SREBF2	eQTL	QTD000217	NAGA	2.83e-09	-0.364514
6-29874761-C-G	rs2734964	0.22147	0.22147	intron	NA	pQTL	deCODE_pQTL_2021	FCER2	2.83e-09	0.0628
6-29874761-C-G	rs2734964	0.22147	0.22147	intron	NA	pQTL	deCODE_pQTL_2021	FCER2	2.83e-09	0.0628
6-32658661-A-T	rs9273367	0.23962	0.23962	upstream gene	HLA-DQB1-AS1	eQTL	QTD000420	HLA-DQA1	2.83e-09	-0.691286
6-29874761-C-G	rs2734964	0.22147	0.22147	intron	NA	eQTL	QTD000537	HLA-F	2.84e-09	0.504024
6-29874761-C-G	rs2734964	0.22147	0.22147	intron	NA	eQTL	QTD000537	HLA-F	2.84e-09	0.504024
6-30377517-A-G	rs3130370	0.10448	0.10448	intergenic	NA	pQTL	UKBB_pQTL_3k	ACE2	2.84e-09	-0.0583217
6-30377517-A-G	rs3130370	0.10448	0.10448	intergenic	NA	eQTL	QTD000039	C6orf136	2.84e-09	-0.906348
6-30887434-T-G	rs1264324	0.069703	0.069703	intron	DDR1	eQTL	QTD000608	ENSG00000272501	2.84e-09	-0.369731
6-31464036-A-G	rs3130907	0.087162	0.087162	splice polypyrimidine tract	HCP5	eQTL	QTD000118	HLA-C	2.84e-09	-0.580075
6-31464036-A-G	rs3130907	0.087162	0.087162	splice polypyrimidine tract	HCP5	eQTL	QTD000118	HLA-C	2.84e-09	-0.580075
16-89635716-C-G	rs449882	0.33012	0.33012	intron	DPEP1	eQTL	QTD000116	ENSG00000275734	2.85e-09	0.313717
6-32052461-A-G	rs369580	0.098526	0.098526	intron	TNXB	eQTL	QTD000093	HLA-DQB2	2.85e-09	-0.715298
6-32658661-A-T	rs9273367	0.23962	0.23962	upstream gene	HLA-DQB1-AS1	eQTL	QTD000059	HLA-DQA1	2.85e-09	-0.991878
6-29874761-C-G	rs2734964	0.22147	0.22147	intron	NA	eQTL	QTD000248	HLA-F	2.86e-09	0.430054
6-29874761-C-G	rs2734964	0.22147	0.22147	intron	NA	eQTL	QTD000248	HLA-F	2.86e-09	0.430054
6-31464036-A-G	rs3130907	0.087162	0.087162	splice polypyrimidine tract	HCP5	eQTL	QTD000615	HLA-B	2.86e-09	0.313058
6-31464036-A-G	rs3130907	0.087162	0.087162	splice polypyrimidine tract	HCP5	eQTL	QTD000615	HLA-B	2.86e-09	0.313058
6-31464036-A-G	rs3130907	0.087162	0.087162	splice polypyrimidine tract	HCP5	eQTL	QTD000312	MICB-DT	2.87e-09	0.456549
6-31464036-A-G	rs3130907	0.087162	0.087162	splice polypyrimidine tract	HCP5	eQTL	QTD000312	MICB-DT	2.87e-09	0.456549
6-32052461-A-G	rs369580	0.098526	0.098526	intron	TNXB	eQTL	QTD000534	HLA-C	2.87e-09	0.525599
6-30887434-T-G	rs1264324	0.069703	0.069703	intron	DDR1	eQTL	QTD000179	HLA-A	2.88e-09	-0.807886
16-89635716-C-G	rs449882	0.33012	0.33012	intron	DPEP1	eQTL	QTD000274	CHMP1A	2.89e-09	0.27708
16-89635716-C-G	rs449882	0.33012	0.33012	intron	DPEP1	eQTL	QTD000141	ENSG00000275734	2.91e-09	0.32155
6-30377517-A-G	rs3130370	0.10448	0.10448	intergenic	NA	eQTL	QTD000542	HLA-A	2.91e-09	-0.581153
6-32658661-A-T	rs9273367	0.23962	0.23962	upstream gene	HLA-DQB1-AS1	eQTL	QTD000424	HLA-DQB2	2.91e-09	0.702823
6-30377517-A-G	rs3130370	0.10448	0.10448	intergenic	NA	eQTL	QTD000229	HLA-A	2.92e-09	0.747307
6-30887434-T-G	rs1264324	0.069703	0.069703	intron	DDR1	eQTL	QTD000364	CCHCR1	2.92e-09	-0.643533
6-32052461-A-G	rs369580	0.098526	0.098526	intron	TNXB	eQTL	QTD000091	MICB-DT	2.92e-09	-0.535638
16-89635716-C-G	rs449882	0.33012	0.33012	intron	DPEP1	eQTL	QTD000257	SPATA33	2.93e-09	0.281688
6-29874761-C-G	rs2734964	0.22147	0.22147	intron	NA	eQTL	QTD000059	HLA-F	2.93e-09	-0.651181
6-29874761-C-G	rs2734964	0.22147	0.22147	intron	NA	eQTL	QTD000059	HLA-F	2.93e-09	-0.651181
6-30377517-A-G	rs3130370	0.10448	0.10448	intergenic	NA	eQTL	QTD000216	HLA-C	2.93e-09	0.558737
6-30377517-A-G	rs3130370	0.10448	0.10448	intergenic	NA	eQTL	QTD000217	CCHCR1	2.93e-09	0.506614
6-30887434-T-G	rs1264324	0.069703	0.069703	intron	DDR1	eQTL	QTD000272	LINC00243	2.93e-09	0.534637
6-31464036-A-G	rs3130907	0.087162	0.087162	splice polypyrimidine tract	HCP5	eQTL	QTD000168	FLOT1	2.93e-09	-0.759025
6-31464036-A-G	rs3130907	0.087162	0.087162	splice polypyrimidine tract	HCP5	eQTL	QTD000168	FLOT1	2.93e-09	-0.759025
22-38176519-C-G	rs133015	0.44149	0.44149	intron	PLA2G6	eQTL	QTD000421	MAFF	2.94e-09	0.579518
22-38176519-C-G	rs133015	0.44149	0.44149	intron	PLA2G6	eQTL	QTD000421	MAFF	2.94e-09	0.579518
6-29874761-C-G	rs2734964	0.22147	0.22147	intron	NA	eQTL	QTD000551	HLA-F	2.94e-09	-0.722104
6-29874761-C-G	rs2734964	0.22147	0.22147	intron	NA	eQTL	QTD000551	HLA-F	2.94e-09	-0.722104
6-31464036-A-G	rs3130907	0.087162	0.087162	splice polypyrimidine tract	HCP5	eQTL	QTD000309	HLA-B	2.94e-09	1.01118
6-31464036-A-G	rs3130907	0.087162	0.087162	splice polypyrimidine tract	HCP5	eQTL	QTD000309	HLA-B	2.94e-09	1.01118
6-29874761-C-G	rs2734964	0.22147	0.22147	intron	NA	pQTL	UKBB_pQTL_3k	IL18BP	2.95e-09	0.0481067
6-29874761-C-G	rs2734964	0.22147	0.22147	intron	NA	pQTL	UKBB_pQTL_3k	IL18BP	2.95e-09	0.0481067
6-30377517-A-G	rs3130370	0.10448	0.10448	intergenic	NA	eQTL	QTD000284	CCHCR1	2.95e-09	-0.502378
6-30887434-T-G	rs1264324	0.069703	0.069703	intron	DDR1	eQTL	QTD000134	HLA-A	2.96e-09	-0.639069
6-31464036-A-G	rs3130907	0.087162	0.087162	splice polypyrimidine tract	HCP5	eQTL	QTD000299	HLA-C	2.96e-09	0.779761
6-31464036-A-G	rs3130907	0.087162	0.087162	splice polypyrimidine tract	HCP5	eQTL	QTD000299	HLA-C	2.96e-09	0.779761
6-32052461-A-G	rs369580	0.098526	0.098526	intron	TNXB	eQTL	QTD000362	CCHCR1	2.98e-09	0.505182
6-31464036-A-G	rs3130907	0.087162	0.087162	splice polypyrimidine tract	HCP5	pQTL	UKBB_pQTL_3k	GALNT7	2.99e-09	-0.0583408
6-31464036-A-G	rs3130907	0.087162	0.087162	splice polypyrimidine tract	HCP5	pQTL	UKBB_pQTL_3k	GALNT7	2.99e-09	-0.0583408
6-32658661-A-T	rs9273367	0.23962	0.23962	upstream gene	HLA-DQB1-AS1	eQTL	QTD000389	HLA-DQA1	2.99e-09	-0.714067
6-30377517-A-G	rs3130370	0.10448	0.10448	intergenic	NA	eQTL	QTD000127	ZFP57	3e-09	0.894803
6-30887434-T-G	rs1264324	0.069703	0.069703	intron	DDR1	eQTL	QTD000137	FLOT1	3e-09	0.689431
6-30887434-T-G	rs1264324	0.069703	0.069703	intron	DDR1	eQTL	QTD000026	FLOT1	3e-09	0.810726
6-31464036-A-G	rs3130907	0.087162	0.087162	splice polypyrimidine tract	HCP5	pQTL	UKBB_pQTL_3k	IKZF2	3e-09	-0.058816
6-31464036-A-G	rs3130907	0.087162	0.087162	splice polypyrimidine tract	HCP5	pQTL	UKBB_pQTL_3k	IKZF2	3e-09	-0.058816
6-32052461-A-G	rs369580	0.098526	0.098526	intron	TNXB	pQTL	UKBB_pQTL_3k	GZMH	3e-09	-0.0543862
6-30887434-T-G	rs1264324	0.069703	0.069703	intron	DDR1	eQTL	QTD000021	CCHCR1	3.01e-09	0.853325
6-30887434-T-G	rs1264324	0.069703	0.069703	intron	DDR1	eQTL	QTD000283	HLA-A	3.01e-09	0.559077
6-31464036-A-G	rs3130907	0.087162	0.087162	splice polypyrimidine tract	HCP5	eQTL	QTD000244	DDR1	3.01e-09	-0.554163
6-31464036-A-G	rs3130907	0.087162	0.087162	splice polypyrimidine tract	HCP5	eQTL	QTD000244	DDR1	3.01e-09	-0.554163
1-149957430-A-G	rs6684987	0.29225	0.29225	intron	OTUD7B	pQTL	QTD000584	CTSS	3.02e-09	-0.171785
6-30887434-T-G	rs1264324	0.069703	0.069703	intron	DDR1	eQTL	QTD000620	HLA-A	3.02e-09	-0.287865
6-32658661-A-T	rs9273367	0.23962	0.23962	upstream gene	HLA-DQB1-AS1	eQTL	QTD000137	HLA-DQA1	3.02e-09	-0.565956
3-49784192-T-C	rs13063621	0.46709	0.46709	intron	IP6K1	eQTL	QTD000499	RBM6	3.03e-09	-0.664046
6-30887434-T-G	rs1264324	0.069703	0.069703	intron	DDR1	eQTL	QTD000252	HLA-C	3.03e-09	0.696772
6-32658661-A-T	rs9273367	0.23962	0.23962	upstream gene	HLA-DQB1-AS1	eQTL	QTD000351	HLA-DQB1-AS1	3.03e-09	-0.691311
6-30377517-A-G	rs3130370	0.10448	0.10448	intergenic	NA	eQTL	QTD000124	HLA-F	3.04e-09	0.556183
6-32658661-A-T	rs9273367	0.23962	0.23962	upstream gene	HLA-DQB1-AS1	pQTL	deCODE_pQTL_2021	HLA-DQA2	3.04e-09	-0.0539
6-32658661-A-T	rs9273367	0.23962	0.23962	upstream gene	HLA-DQB1-AS1	eQTL	QTD000432	HLA-DQA1	3.04e-09	-0.696128
6-32658661-A-T	rs9273367	0.23962	0.23962	upstream gene	HLA-DQB1-AS1	eQTL	QTD000231	HLA-DRB1	3.04e-09	-0.409117
6-29874761-C-G	rs2734964	0.22147	0.22147	intron	NA	eQTL	QTD000122	HLA-A	3.05e-09	0.434311
6-29874761-C-G	rs2734964	0.22147	0.22147	intron	NA	eQTL	QTD000122	HLA-A	3.05e-09	0.434311
6-30377517-A-G	rs3130370	0.10448	0.10448	intergenic	NA	pQTL	UKBB_pQTL_3k	ITGB7	3.05e-09	0.0573885
6-31464036-A-G	rs3130907	0.087162	0.087162	splice polypyrimidine tract	HCP5	eQTL	QTD000319	PSORS1C1	3.05e-09	-0.466476
6-31464036-A-G	rs3130907	0.087162	0.087162	splice polypyrimidine tract	HCP5	eQTL	QTD000319	PSORS1C1	3.05e-09	-0.466476
6-31464036-A-G	rs3130907	0.087162	0.087162	splice polypyrimidine tract	HCP5	eQTL	QTD000054	C4B	3.06e-09	-0.574692
6-31464036-A-G	rs3130907	0.087162	0.087162	splice polypyrimidine tract	HCP5	eQTL	QTD000054	C4B	3.06e-09	-0.574692
6-30377517-A-G	rs3130370	0.10448	0.10448	intergenic	NA	eQTL	QTD000076	CCHCR1	3.07e-09	0.372607
16-89635716-C-G	rs449882	0.33012	0.33012	intron	DPEP1	eQTL	QTD000092	SPATA33	3.08e-09	-0.509434
6-32658661-A-T	rs9273367	0.23962	0.23962	upstream gene	HLA-DQB1-AS1	eQTL	QTD000186	HLA-DQB1	3.09e-09	-0.717707
6-32658661-A-T	rs9273367	0.23962	0.23962	upstream gene	HLA-DQB1-AS1	pQTL	deCODE_pQTL_2021	ATF6	3.1e-09	-0.0555
6-32658661-A-T	rs9273367	0.23962	0.23962	upstream gene	HLA-DQB1-AS1	eQTL	QTD000307	HLA-DRB1	3.1e-09	-0.606874
6-29874761-C-G	rs2734964	0.22147	0.22147	intron	NA	eQTL	QTD000547	HLA-F	3.11e-09	-0.497226
6-29874761-C-G	rs2734964	0.22147	0.22147	intron	NA	eQTL	QTD000547	HLA-F	3.11e-09	-0.497226
3-49784192-T-C	rs13063621	0.46709	0.46709	intron	IP6K1	eQTL	QTD000092	UBA7	3.12e-09	-0.213484
6-30377517-A-G	rs3130370	0.10448	0.10448	intergenic	NA	eQTL	QTD000092	TRIM26	3.12e-09	0.550778
6-30377517-A-G	rs3130370	0.10448	0.10448	intergenic	NA	eQTL	QTD000244	HLA-B	3.12e-09	-0.616042
6-31464036-A-G	rs3130907	0.087162	0.087162	splice polypyrimidine tract	HCP5	eQTL	QTD000244	HLA-B	3.14e-09	-0.456634
6-31464036-A-G	rs3130907	0.087162	0.087162	splice polypyrimidine tract	HCP5	eQTL	QTD000244	HLA-B	3.14e-09	-0.456634
22-41855119-T-C	rs67057013	0.12719	0.12719	intron	SREBF2	eQTL	QTD000681	MEI1	3.15e-09	0.554945
16-89635716-C-G	rs449882	0.33012	0.33012	intron	DPEP1	eQTL	QTD000169	CDK10	3.16e-09	-0.437573
6-31464036-A-G	rs3130907	0.087162	0.087162	splice polypyrimidine tract	HCP5	eQTL	QTD000364	CCHCR1	3.16e-09	-0.681123
6-31464036-A-G	rs3130907	0.087162	0.087162	splice polypyrimidine tract	HCP5	eQTL	QTD000364	CCHCR1	3.16e-09	-0.681123
3-49784192-T-C	rs13063621	0.46709	0.46709	intron	IP6K1	eQTL	QTD000216	RNF123	3.17e-09	0.309519
6-29874761-C-G	rs2734964	0.22147	0.22147	intron	NA	eQTL	QTD000357	FLOT1	3.18e-09	0.268863
6-29874761-C-G	rs2734964	0.22147	0.22147	intron	NA	eQTL	QTD000357	FLOT1	3.18e-09	0.268863
6-31464036-A-G	rs3130907	0.087162	0.087162	splice polypyrimidine tract	HCP5	pQTL	deCODE_pQTL_2021	H6PD	3.18e-09	-0.0895
6-31464036-A-G	rs3130907	0.087162	0.087162	splice polypyrimidine tract	HCP5	pQTL	deCODE_pQTL_2021	H6PD	3.18e-09	-0.0895
6-30887434-T-G	rs1264324	0.069703	0.069703	intron	DDR1	eQTL	QTD000361	PSORS1C2	3.19e-09	-0.485437
6-30377517-A-G	rs3130370	0.10448	0.10448	intergenic	NA	eQTL	QTD000039	HLA-F	3.2e-09	0.963652
6-30887434-T-G	rs1264324	0.069703	0.069703	intron	DDR1	pQTL	UKBB_pQTL_3k	PGLYRP1	3.2e-09	-0.0563541
6-32052461-A-G	rs369580	0.098526	0.098526	intron	TNXB	pQTL	UKBB_pQTL_3k	TK1	3.2e-09	-0.0579244
1-72492366-A-C	rs11589261	0.18106	0.18106	intron	NA	pQTL	deCODE_pQTL_2021	NEGR1	3.21e-09	0.0556
6-30887434-T-G	rs1264324	0.069703	0.069703	intron	DDR1	eQTL	QTD000132	BAG6	3.21e-09	-0.504896
6-29874761-C-G	rs2734964	0.22147	0.22147	intron	NA	eQTL	QTD000613	FLOT1	3.23e-09	0.214076
6-29874761-C-G	rs2734964	0.22147	0.22147	intron	NA	eQTL	QTD000613	FLOT1	3.23e-09	0.214076
6-31464036-A-G	rs3130907	0.087162	0.087162	splice polypyrimidine tract	HCP5	eQTL	QTD000251	PSORS1C1	3.23e-09	-0.700326
6-31464036-A-G	rs3130907	0.087162	0.087162	splice polypyrimidine tract	HCP5	eQTL	QTD000251	PSORS1C1	3.23e-09	-0.700326
6-32658661-A-T	rs9273367	0.23962	0.23962	upstream gene	HLA-DQB1-AS1	pQTL	UKBB_pQTL_3k	SCGB1A1	3.25e-09	-0.0444859
6-29874761-C-G	rs2734964	0.22147	0.22147	intron	NA	eQTL	QTD000555	HLA-A	3.26e-09	-0.719026
6-29874761-C-G	rs2734964	0.22147	0.22147	intron	NA	eQTL	QTD000555	HLA-A	3.26e-09	-0.719026
6-31464036-A-G	rs3130907	0.087162	0.087162	splice polypyrimidine tract	HCP5	eQTL	QTD000246	MICB	3.26e-09	0.519546
6-31464036-A-G	rs3130907	0.087162	0.087162	splice polypyrimidine tract	HCP5	eQTL	QTD000246	MICB	3.26e-09	0.519546
6-29874761-C-G	rs2734964	0.22147	0.22147	intron	NA	eQTL	QTD000117	TRIM26	3.27e-09	-0.373489
6-29874761-C-G	rs2734964	0.22147	0.22147	intron	NA	eQTL	QTD000117	TRIM26	3.27e-09	-0.373489
6-30887434-T-G	rs1264324	0.069703	0.069703	intron	DDR1	eQTL	QTD000249	MICA	3.27e-09	-0.496196
16-89635716-C-G	rs449882	0.33012	0.33012	intron	DPEP1	eQTL	QTD000158	CHMP1A	3.28e-09	0.562309
6-31464036-A-G	rs3130907	0.087162	0.087162	splice polypyrimidine tract	HCP5	eQTL	QTD000376	HLA-C	3.28e-09	0.408719
6-31464036-A-G	rs3130907	0.087162	0.087162	splice polypyrimidine tract	HCP5	eQTL	QTD000376	HLA-C	3.28e-09	0.408719
6-32052461-A-G	rs369580	0.098526	0.098526	intron	TNXB	pQTL	deCODE_pQTL_2021	CCL1	3.28e-09	-0.0705
6-30887434-T-G	rs1264324	0.069703	0.069703	intron	DDR1	eQTL	QTD000313	HLA-A	3.29e-09	0.58452
6-31464036-A-G	rs3130907	0.087162	0.087162	splice polypyrimidine tract	HCP5	pQTL	UKBB_pQTL_3k	TREM2	3.29e-09	-0.057982
6-31464036-A-G	rs3130907	0.087162	0.087162	splice polypyrimidine tract	HCP5	pQTL	UKBB_pQTL_3k	TREM2	3.29e-09	-0.057982
12-69261387-A-G	rs7969559	0.71554	0.71554	intron	CPSF6	eQTL	QTD000317	CPSF6	3.31e-09	-0.266298
12-69261387-A-G	rs7969559	0.71554	0.71554	intron	CPSF6	eQTL	QTD000317	CPSF6	3.31e-09	-0.266298
6-29874761-C-G	rs2734964	0.22147	0.22147	intron	NA	eQTL	QTD000014	HLA-A	3.31e-09	1.17682
6-29874761-C-G	rs2734964	0.22147	0.22147	intron	NA	eQTL	QTD000014	HLA-A	3.31e-09	1.17682
6-32052461-A-G	rs369580	0.098526	0.098526	intron	TNXB	pQTL	UKBB_pQTL_3k	PIK3AP1	3.32e-09	-0.0536345
6-32658661-A-T	rs9273367	0.23962	0.23962	upstream gene	HLA-DQB1-AS1	eQTL	QTD000547	HLA-DQA1	3.32e-09	-0.502659
1-22158974-A-G	rs2807365	0.3905	0.3905	upstream gene	LOC105376850	eQTL	QTD000115	LINC00339	3.33e-09	-0.444954
6-30377517-A-G	rs3130370	0.10448	0.10448	intergenic	NA	pQTL	UKBB_pQTL_3k	FGFBP2	3.33e-09	-0.0615273
6-32658661-A-T	rs9273367	0.23962	0.23962	upstream gene	HLA-DQB1-AS1	eQTL	QTD000211	HLA-DRB1	3.33e-09	-0.409646
22-41855119-T-C	rs67057013	0.12719	0.12719	intron	SREBF2	eQTL	QTD000254	ACO2	3.34e-09	0.350702
6-31464036-A-G	rs3130907	0.087162	0.087162	splice polypyrimidine tract	HCP5	eQTL	QTD000296	HLA-B	3.34e-09	0.581343
6-31464036-A-G	rs3130907	0.087162	0.087162	splice polypyrimidine tract	HCP5	eQTL	QTD000296	HLA-B	3.34e-09	0.581343
3-49784192-T-C	rs13063621	0.46709	0.46709	intron	IP6K1	eQTL	QTD000374	GPX1	3.35e-09	0.303905
6-31464036-A-G	rs3130907	0.087162	0.087162	splice polypyrimidine tract	HCP5	pQTL	UKBB_pQTL_3k	NPY	3.37e-09	-0.0577274
6-31464036-A-G	rs3130907	0.087162	0.087162	splice polypyrimidine tract	HCP5	pQTL	UKBB_pQTL_3k	NPY	3.37e-09	-0.0577274
6-30377517-A-G	rs3130370	0.10448	0.10448	intergenic	NA	eQTL	QTD000274	CCHCR1	3.38e-09	-0.624832
6-30887434-T-G	rs1264324	0.069703	0.069703	intron	DDR1	eQTL	QTD000053	HLA-C	3.38e-09	-0.666005
6-31464036-A-G	rs3130907	0.087162	0.087162	splice polypyrimidine tract	HCP5	eQTL	QTD000287	C4B	3.38e-09	0.570159
6-31464036-A-G	rs3130907	0.087162	0.087162	splice polypyrimidine tract	HCP5	eQTL	QTD000287	C4B	3.38e-09	0.570159
6-31464036-A-G	rs3130907	0.087162	0.087162	splice polypyrimidine tract	HCP5	eQTL	QTD000173	CCHCR1	3.38e-09	-0.928423
6-31464036-A-G	rs3130907	0.087162	0.087162	splice polypyrimidine tract	HCP5	eQTL	QTD000173	CCHCR1	3.38e-09	-0.928423
6-31464036-A-G	rs3130907	0.087162	0.087162	splice polypyrimidine tract	HCP5	eQTL	QTD000113	HLA-C	3.39e-09	-0.512631
6-31464036-A-G	rs3130907	0.087162	0.087162	splice polypyrimidine tract	HCP5	eQTL	QTD000113	HLA-C	3.39e-09	-0.512631
6-30377517-A-G	rs3130370	0.10448	0.10448	intergenic	NA	eQTL	QTD000284	HLA-B	3.4e-09	0.509568
22-41855119-T-C	rs67057013	0.12719	0.12719	intron	SREBF2	eQTL	QTD000223	ACO2	3.42e-09	0.817303
12-69261387-A-G	rs7969559	0.71554	0.71554	intron	CPSF6	eQTL	QTD000337	CPSF6	3.43e-09	-0.351932
12-69261387-A-G	rs7969559	0.71554	0.71554	intron	CPSF6	eQTL	QTD000337	CPSF6	3.43e-09	-0.351932
6-31464036-A-G	rs3130907	0.087162	0.087162	splice polypyrimidine tract	HCP5	eQTL	QTD000639	HLA-C	3.43e-09	1.20068
6-31464036-A-G	rs3130907	0.087162	0.087162	splice polypyrimidine tract	HCP5	eQTL	QTD000639	HLA-C	3.43e-09	1.20068
6-30887434-T-G	rs1264324	0.069703	0.069703	intron	DDR1	eQTL	QTD000284	MICA	3.44e-09	-0.495402
6-30377517-A-G	rs3130370	0.10448	0.10448	intergenic	NA	eQTL	QTD000282	HLA-C	3.45e-09	0.489487
6-30887434-T-G	rs1264324	0.069703	0.069703	intron	DDR1	eQTL	QTD000123	HLA-C	3.45e-09	-0.638389
6-32658661-A-T	rs9273367	0.23962	0.23962	upstream gene	HLA-DQB1-AS1	eQTL	QTD000257	HLA-DQA1	3.45e-09	-0.371499
3-48843038-T-C	rs566117790	0.053904	0.053904	intron	PRKAR2A	eQTL	QTD000144	IP6K2	3.47e-09	0.460367
6-31464036-A-G	rs3130907	0.087162	0.087162	splice polypyrimidine tract	HCP5	eQTL	QTD000427	HLA-C	3.47e-09	0.927159
6-31464036-A-G	rs3130907	0.087162	0.087162	splice polypyrimidine tract	HCP5	eQTL	QTD000427	HLA-C	3.47e-09	0.927159
1-22158974-A-G	rs2807365	0.3905	0.3905	upstream gene	LOC105376850	eQTL	QTD000073	LINC00339	3.48e-09	-0.498109
1-155202934-T-C	rs35154152	0.10219	0.10219	missense	THBS3	eQTL	QTD000288	THBS3	3.5e-09	0.409604
1-155202934-T-C	rs35154152	0.10219	0.10219	missense	THBS3	eQTL	QTD000289	EFNA1	3.51e-09	-0.46249
3-48843038-T-C	rs566117790	0.053904	0.053904	intron	PRKAR2A	eQTL	QTD000272	LAMB2	3.51e-09	0.579544
6-31464036-A-G	rs3130907	0.087162	0.087162	splice polypyrimidine tract	HCP5	eQTL	QTD000342	HLA-B	3.51e-09	0.570021
6-31464036-A-G	rs3130907	0.087162	0.087162	splice polypyrimidine tract	HCP5	eQTL	QTD000342	HLA-B	3.51e-09	0.570021
6-30887434-T-G	rs1264324	0.069703	0.069703	intron	DDR1	eQTL	QTD000194	HLA-A	3.54e-09	0.769817
12-69261387-A-G	rs7969559	0.71554	0.71554	intron	CPSF6	eQTL	QTD000081	LYZ	3.56e-09	-0.432366
12-69261387-A-G	rs7969559	0.71554	0.71554	intron	CPSF6	eQTL	QTD000081	LYZ	3.56e-09	-0.432366
6-29874761-C-G	rs2734964	0.22147	0.22147	intron	NA	eQTL	QTD000132	HLA-A	3.57e-09	0.484361
6-29874761-C-G	rs2734964	0.22147	0.22147	intron	NA	eQTL	QTD000132	HLA-A	3.57e-09	0.484361
16-89635716-C-G	rs449882	0.33012	0.33012	intron	DPEP1	eQTL	QTD000372	SPATA2L	3.58e-09	-0.331607
6-30887434-T-G	rs1264324	0.069703	0.069703	intron	DDR1	eQTL	QTD000436	TRIM26	3.58e-09	0.431581
6-33184610-A-G	rs114128868	0.1418	0.1418	non coding transcript exon	COL11A2	eQTL	QTD000540	HLA-DPA1	3.59e-09	0.547354
3-48843038-T-C	rs566117790	0.053904	0.053904	intron	PRKAR2A	eQTL	QTD000119	GPX1	3.6e-09	-0.59738
6-30377517-A-G	rs3130370	0.10448	0.10448	intergenic	NA	eQTL	QTD000339	HLA-A	3.6e-09	0.785373
6-30887434-T-G	rs1264324	0.069703	0.069703	intron	DDR1	pQTL	UKBB_pQTL_3k	GFRA3	3.6e-09	-0.056709
6-32658661-A-T	rs9273367	0.23962	0.23962	upstream gene	HLA-DQB1-AS1	eQTL	QTD000257	HLA-DQA1	3.6e-09	-0.360744
6-30887434-T-G	rs1264324	0.069703	0.069703	intron	DDR1	eQTL	QTD000080	HLA-A	3.61e-09	0.688046
6-32658661-A-T	rs9273367	0.23962	0.23962	upstream gene	HLA-DQB1-AS1	eQTL	QTD000064	HLA-DQA1	3.61e-09	-0.996882
6-30887434-T-G	rs1264324	0.069703	0.069703	intron	DDR1	eQTL	QTD000412	FLOT1	3.62e-09	0.802813
1-155202934-T-C	rs35154152	0.10219	0.10219	missense	THBS3	eQTL	QTD000122	FDPS	3.63e-09	0.492394
6-30887434-T-G	rs1264324	0.069703	0.069703	intron	DDR1	eQTL	QTD000242	HLA-A	3.63e-09	-0.471123
6-31464036-A-G	rs3130907	0.087162	0.087162	splice polypyrimidine tract	HCP5	eQTL	QTD000133	HLA-C	3.63e-09	-0.669712
6-31464036-A-G	rs3130907	0.087162	0.087162	splice polypyrimidine tract	HCP5	eQTL	QTD000133	HLA-C	3.63e-09	-0.669712
6-32052461-A-G	rs369580	0.098526	0.098526	intron	TNXB	pQTL	deCODE_pQTL_2021	APOD	3.63e-09	-0.0698
6-30887434-T-G	rs1264324	0.069703	0.069703	intron	DDR1	eQTL	QTD000515	FLOT1	3.64e-09	0.861944
6-32052461-A-G	rs369580	0.098526	0.098526	intron	TNXB	pQTL	deCODE_pQTL_2021	SLAMF7	3.64e-09	-0.065
22-41855119-T-C	rs67057013	0.12719	0.12719	intron	SREBF2	eQTL	QTD000334	POLR3H	3.66e-09	-0.675679
6-30887434-T-G	rs1264324	0.069703	0.069703	intron	DDR1	eQTL	QTD000318	C6orf136	3.66e-09	0.506408
6-32658661-A-T	rs9273367	0.23962	0.23962	upstream gene	HLA-DQB1-AS1	eQTL	QTD000259	HLA-DQA1	3.66e-09	0.456952
6-32658661-A-T	rs9273367	0.23962	0.23962	upstream gene	HLA-DQB1-AS1	eQTL	QTD000095	HLA-DQA1	3.66e-09	-0.643931
6-29874761-C-G	rs2734964	0.22147	0.22147	intron	NA	eQTL	QTD000034	HLA-A	3.68e-09	-0.762894
6-29874761-C-G	rs2734964	0.22147	0.22147	intron	NA	eQTL	QTD000034	HLA-A	3.68e-09	-0.762894
6-30887434-T-G	rs1264324	0.069703	0.069703	intron	DDR1	eQTL	QTD000037	HLA-C	3.68e-09	0.915559
6-30887434-T-G	rs1264324	0.069703	0.069703	intron	DDR1	eQTL	QTD000620	LINC00243	3.68e-09	0.346635
6-29874761-C-G	rs2734964	0.22147	0.22147	intron	NA	eQTL	QTD000134	HLA-A	3.69e-09	-0.35537
6-29874761-C-G	rs2734964	0.22147	0.22147	intron	NA	eQTL	QTD000134	HLA-A	3.69e-09	-0.35537
6-30887434-T-G	rs1264324	0.069703	0.069703	intron	DDR1	eQTL	QTD000307	FLOT1	3.7e-09	0.733586
16-89635716-C-G	rs449882	0.33012	0.33012	intron	DPEP1	eQTL	QTD000613	SPATA33	3.71e-09	0.25439
3-48843038-T-C	rs566117790	0.053904	0.053904	intron	PRKAR2A	eQTL	QTD000364	IP6K2	3.72e-09	0.684478
22-41855119-T-C	rs67057013	0.12719	0.12719	intron	SREBF2	eQTL	QTD000084	MEI1	3.73e-09	0.295678
6-31464036-A-G	rs3130907	0.087162	0.087162	splice polypyrimidine tract	HCP5	eQTL	QTD000087	HLA-C	3.73e-09	-0.757166
6-31464036-A-G	rs3130907	0.087162	0.087162	splice polypyrimidine tract	HCP5	eQTL	QTD000087	HLA-C	3.73e-09	-0.757166
6-30887434-T-G	rs1264324	0.069703	0.069703	intron	DDR1	eQTL	QTD000154	FLOT1	3.74e-09	0.721593
6-31464036-A-G	rs3130907	0.087162	0.087162	splice polypyrimidine tract	HCP5	eQTL	QTD000536	CCHCR1	3.74e-09	-0.584961
6-31464036-A-G	rs3130907	0.087162	0.087162	splice polypyrimidine tract	HCP5	eQTL	QTD000536	CCHCR1	3.74e-09	-0.584961
16-89635716-C-G	rs449882	0.33012	0.33012	intron	DPEP1	eQTL	QTD000373	SPATA2L	3.75e-09	-0.257783
6-31464036-A-G	rs3130907	0.087162	0.087162	splice polypyrimidine tract	HCP5	pQTL	deCODE_pQTL_2021	CD5	3.75e-09	-0.0848
6-31464036-A-G	rs3130907	0.087162	0.087162	splice polypyrimidine tract	HCP5	pQTL	deCODE_pQTL_2021	CD5	3.75e-09	-0.0848
6-31464036-A-G	rs3130907	0.087162	0.087162	splice polypyrimidine tract	HCP5	eQTL	QTD000071	STK19	3.75e-09	-0.766966
6-31464036-A-G	rs3130907	0.087162	0.087162	splice polypyrimidine tract	HCP5	eQTL	QTD000071	STK19	3.75e-09	-0.766966
6-32052461-A-G	rs369580	0.098526	0.098526	intron	TNXB	pQTL	deCODE_pQTL_2021	IL10RA	3.75e-09	-0.0691
6-31464036-A-G	rs3130907	0.087162	0.087162	splice polypyrimidine tract	HCP5	eQTL	QTD000054	HLA-B	3.76e-09	-0.663798
6-31464036-A-G	rs3130907	0.087162	0.087162	splice polypyrimidine tract	HCP5	eQTL	QTD000054	HLA-B	3.76e-09	-0.663798
6-30887434-T-G	rs1264324	0.069703	0.069703	intron	DDR1	eQTL	QTD000407	FLOT1	3.77e-09	1.616
6-29874761-C-G	rs2734964	0.22147	0.22147	intron	NA	pQTL	deCODE_pQTL_2021	TGM3	3.78e-09	-0.0593
6-29874761-C-G	rs2734964	0.22147	0.22147	intron	NA	pQTL	deCODE_pQTL_2021	TGM3	3.78e-09	-0.0593
6-32052461-A-G	rs369580	0.098526	0.098526	intron	TNXB	pQTL	UKBB_pQTL_3k	CFC1	3.78e-09	-0.0541491
6-29874761-C-G	rs2734964	0.22147	0.22147	intron	NA	eQTL	QTD000359	HLA-F	3.79e-09	0.248997
6-29874761-C-G	rs2734964	0.22147	0.22147	intron	NA	eQTL	QTD000359	HLA-F	3.79e-09	0.248997
6-30887434-T-G	rs1264324	0.069703	0.069703	intron	DDR1	eQTL	QTD000141	CCHCR1	3.8e-09	0.512207
6-32052461-A-G	rs369580	0.098526	0.098526	intron	TNXB	eQTL	QTD000090	C4A	3.8e-09	-0.682356
6-32052461-A-G	rs369580	0.098526	0.098526	intron	TNXB	pQTL	UKBB_pQTL_3k	IGSF21	3.8e-09	-0.0577474
6-30887434-T-G	rs1264324	0.069703	0.069703	intron	DDR1	eQTL	QTD000272	HLA-C	3.81e-09	0.62144
1-218317989-C-G	rs4269827	0.35425	0.35425	intron	RRP15	eQTL	QTD000394	RRP15	3.83e-09	0.701226
6-29874761-C-G	rs2734964	0.22147	0.22147	intron	NA	eQTL	QTD000254	HLA-A	3.83e-09	-0.310418
6-29874761-C-G	rs2734964	0.22147	0.22147	intron	NA	eQTL	QTD000254	HLA-A	3.83e-09	-0.310418
6-31464036-A-G	rs3130907	0.087162	0.087162	splice polypyrimidine tract	HCP5	eQTL	QTD000242	FLOT1	3.83e-09	0.356438
6-31464036-A-G	rs3130907	0.087162	0.087162	splice polypyrimidine tract	HCP5	eQTL	QTD000242	FLOT1	3.83e-09	0.356438
16-89635716-C-G	rs449882	0.33012	0.33012	intron	DPEP1	eQTL	QTD000299	CHMP1A	3.84e-09	0.45944
16-89635716-C-G	rs449882	0.33012	0.33012	intron	DPEP1	eQTL	QTD000219	CDK10	3.85e-09	0.272557
16-89635716-C-G	rs449882	0.33012	0.33012	intron	DPEP1	eQTL	QTD000314	CDK10	3.85e-09	-0.319647
6-31464036-A-G	rs3130907	0.087162	0.087162	splice polypyrimidine tract	HCP5	pQTL	deCODE_pQTL_2021	VOPP1	3.85e-09	-0.0884
6-31464036-A-G	rs3130907	0.087162	0.087162	splice polypyrimidine tract	HCP5	pQTL	deCODE_pQTL_2021	VOPP1	3.85e-09	-0.0884
6-30887434-T-G	rs1264324	0.069703	0.069703	intron	DDR1	eQTL	QTD000546	HLA-A	3.86e-09	-0.507092
6-31464036-A-G	rs3130907	0.087162	0.087162	splice polypyrimidine tract	HCP5	eQTL	QTD000289	HLA-C	3.86e-09	-0.521114
6-31464036-A-G	rs3130907	0.087162	0.087162	splice polypyrimidine tract	HCP5	eQTL	QTD000289	HLA-C	3.86e-09	-0.521114
6-31464036-A-G	rs3130907	0.087162	0.087162	splice polypyrimidine tract	HCP5	eQTL	QTD000321	C4A	3.86e-09	-0.791497
6-31464036-A-G	rs3130907	0.087162	0.087162	splice polypyrimidine tract	HCP5	eQTL	QTD000321	C4A	3.86e-09	-0.791497
6-32052461-A-G	rs369580	0.098526	0.098526	intron	TNXB	pQTL	deCODE_pQTL_2021	TPO	3.86e-09	-0.069
1-149957430-A-G	rs6684987	0.29225	0.29225	intron	OTUD7B	eQTL	QTD000036	OTUD7B	3.87e-09	0.772497
6-30887434-T-G	rs1264324	0.069703	0.069703	intron	DDR1	eQTL	QTD000364	HLA-A	3.87e-09	0.597852
6-30887434-T-G	rs1264324	0.069703	0.069703	intron	DDR1	pQTL	UKBB_pQTL_3k	PPP1R14D	3.87e-09	0.0602562
6-31464036-A-G	rs3130907	0.087162	0.087162	splice polypyrimidine tract	HCP5	eQTL	QTD000544	MICB-DT	3.87e-09	0.519862
6-31464036-A-G	rs3130907	0.087162	0.087162	splice polypyrimidine tract	HCP5	eQTL	QTD000544	MICB-DT	3.87e-09	0.519862
6-32052461-A-G	rs369580	0.098526	0.098526	intron	TNXB	pQTL	deCODE_pQTL_2021	OSM	3.87e-09	-0.0698
16-648590-A-G	rs11865670	0.55984	0.55984	non coding transcript exon	NA	eQTL	QTD000133	RAB40C	3.89e-09	0.390844
16-648590-A-G	rs11865670	0.55984	0.55984	non coding transcript exon	NA	eQTL	QTD000133	RAB40C	3.89e-09	0.390844
16-648590-A-G	rs11865670	0.55984	0.55984	non coding transcript exon	NA	eQTL	QTD000133	RAB40C	3.89e-09	0.390844
6-31464036-A-G	rs3130907	0.087162	0.087162	splice polypyrimidine tract	HCP5	pQTL	deCODE_pQTL_2021	MDGA1	3.89e-09	-0.0992
6-31464036-A-G	rs3130907	0.087162	0.087162	splice polypyrimidine tract	HCP5	pQTL	deCODE_pQTL_2021	MDGA1	3.89e-09	-0.0992
22-41855119-T-C	rs67057013	0.12719	0.12719	intron	SREBF2	eQTL	QTD000084	CCDC134	3.9e-09	-0.584779
6-30887434-T-G	rs1264324	0.069703	0.069703	intron	DDR1	eQTL	QTD000093	C6orf136	3.91e-09	-0.686091
6-32052461-A-G	rs369580	0.098526	0.098526	intron	TNXB	pQTL	deCODE_pQTL_2021	MCEMP1	3.91e-09	-0.0691
16-89635716-C-G	rs449882	0.33012	0.33012	intron	DPEP1	eQTL	QTD000232	LINC02166	3.93e-09	0.252905
6-29874761-C-G	rs2734964	0.22147	0.22147	intron	NA	eQTL	QTD000242	HLA-F	3.93e-09	0.338496
6-29874761-C-G	rs2734964	0.22147	0.22147	intron	NA	eQTL	QTD000242	HLA-F	3.93e-09	0.338496
6-29874761-C-G	rs2734964	0.22147	0.22147	intron	NA	eQTL	QTD000286	HLA-A	3.93e-09	0.338356
6-29874761-C-G	rs2734964	0.22147	0.22147	intron	NA	eQTL	QTD000286	HLA-A	3.93e-09	0.338356
6-32658661-A-T	rs9273367	0.23962	0.23962	upstream gene	HLA-DQB1-AS1	eQTL	QTD000663	HLA-DRB1	3.93e-09	-0.481558
6-32658661-A-T	rs9273367	0.23962	0.23962	upstream gene	HLA-DQB1-AS1	eQTL	QTD000387	HLA-DQB2	3.95e-09	0.769416
6-32052461-A-G	rs369580	0.098526	0.098526	intron	TNXB	pQTL	deCODE_pQTL_2021	ENTPD3	3.96e-09	-0.0694
6-32658661-A-T	rs9273367	0.23962	0.23962	upstream gene	HLA-DQB1-AS1	eQTL	QTD000542	HLA-DQB1	3.96e-09	-0.499896
22-41855119-T-C	rs67057013	0.12719	0.12719	intron	SREBF2	eQTL	QTD000129	NAGA	3.97e-09	-0.560717
6-30377517-A-G	rs3130370	0.10448	0.10448	intergenic	NA	eQTL	QTD000267	HLA-A	3.97e-09	0.810943
6-31464036-A-G	rs3130907	0.087162	0.087162	splice polypyrimidine tract	HCP5	eQTL	QTD000234	C4B	3.97e-09	0.712126
6-31464036-A-G	rs3130907	0.087162	0.087162	splice polypyrimidine tract	HCP5	eQTL	QTD000234	C4B	3.97e-09	0.712126
16-648590-A-G	rs11865670	0.55984	0.55984	non coding transcript exon	NA	eQTL	QTD000234	PIGQ	3.99e-09	-0.379385
16-648590-A-G	rs11865670	0.55984	0.55984	non coding transcript exon	NA	eQTL	QTD000234	PIGQ	3.99e-09	-0.379385
16-648590-A-G	rs11865670	0.55984	0.55984	non coding transcript exon	NA	eQTL	QTD000234	PIGQ	3.99e-09	-0.379385
3-49784192-T-C	rs13063621	0.46709	0.46709	intron	IP6K1	eQTL	QTD000613	RBM6	3.99e-09	-0.177668
6-31464036-A-G	rs3130907	0.087162	0.087162	splice polypyrimidine tract	HCP5	eQTL	QTD000037	HLA-C	3.99e-09	0.930513
6-31464036-A-G	rs3130907	0.087162	0.087162	splice polypyrimidine tract	HCP5	eQTL	QTD000037	HLA-C	3.99e-09	0.930513
16-648590-A-G	rs11865670	0.55984	0.55984	non coding transcript exon	NA	eQTL	QTD000091	METTL26	4e-09	0.256985
16-648590-A-G	rs11865670	0.55984	0.55984	non coding transcript exon	NA	eQTL	QTD000091	METTL26	4e-09	0.256985
16-648590-A-G	rs11865670	0.55984	0.55984	non coding transcript exon	NA	eQTL	QTD000091	METTL26	4e-09	0.256985
6-29874761-C-G	rs2734964	0.22147	0.22147	intron	NA	eQTL	QTD000093	HLA-F	4.01e-09	0.647168
6-29874761-C-G	rs2734964	0.22147	0.22147	intron	NA	eQTL	QTD000093	HLA-F	4.01e-09	0.647168
6-30377517-A-G	rs3130370	0.10448	0.10448	intergenic	NA	eQTL	QTD000091	HLA-C	4.02e-09	0.847731
6-32052461-A-G	rs369580	0.098526	0.098526	intron	TNXB	pQTL	deCODE_pQTL_2021	VLDLR	4.03e-09	-0.0693
6-32052461-A-G	rs369580	0.098526	0.098526	intron	TNXB	pQTL	deCODE_pQTL_2021	MLN	4.03e-09	0.0721
6-32658661-A-T	rs9273367	0.23962	0.23962	upstream gene	HLA-DQB1-AS1	eQTL	QTD000551	HLA-DQA1	4.03e-09	-0.845869
22-38176519-C-G	rs133015	0.44149	0.44149	intron	PLA2G6	eQTL	QTD000242	BAIAP2L2	4.04e-09	0.311055
22-38176519-C-G	rs133015	0.44149	0.44149	intron	PLA2G6	eQTL	QTD000242	BAIAP2L2	4.04e-09	0.311055
6-29874761-C-G	rs2734964	0.22147	0.22147	intron	NA	eQTL	QTD000302	HLA-A	4.04e-09	0.545959
6-29874761-C-G	rs2734964	0.22147	0.22147	intron	NA	eQTL	QTD000302	HLA-A	4.04e-09	0.545959
6-32658661-A-T	rs9273367	0.23962	0.23962	upstream gene	HLA-DQB1-AS1	eQTL	QTD000297	HLA-DQB1	4.04e-09	-0.398442
6-30377517-A-G	rs3130370	0.10448	0.10448	intergenic	NA	eQTL	QTD000093	C6orf136	4.05e-09	-0.694128
22-41855119-T-C	rs67057013	0.12719	0.12719	intron	SREBF2	eQTL	QTD000374	ACO2	4.06e-09	0.451213
6-32052461-A-G	rs369580	0.098526	0.098526	intron	TNXB	pQTL	deCODE_pQTL_2021	TK1	4.06e-09	-0.0692
6-31464036-A-G	rs3130907	0.087162	0.087162	splice polypyrimidine tract	HCP5	eQTL	QTD000297	LINC02571	4.07e-09	0.558386
6-31464036-A-G	rs3130907	0.087162	0.087162	splice polypyrimidine tract	HCP5	eQTL	QTD000297	LINC02571	4.07e-09	0.558386
10-98260815-T-G	rs11189526	0.34132	0.34132	intron	LOXL4	eQTL	QTD000247	LOXL4	4.08e-09	-0.336984
16-648590-A-G	rs11865670	0.55984	0.55984	non coding transcript exon	NA	eQTL	QTD000128	RHOT2	4.09e-09	0.404729
16-648590-A-G	rs11865670	0.55984	0.55984	non coding transcript exon	NA	eQTL	QTD000128	RHOT2	4.09e-09	0.404729
16-648590-A-G	rs11865670	0.55984	0.55984	non coding transcript exon	NA	eQTL	QTD000128	RHOT2	4.09e-09	0.404729
6-32052461-A-G	rs369580	0.098526	0.098526	intron	TNXB	eQTL	QTD000537	HLA-DQA1	4.09e-09	-0.527569
6-30887434-T-G	rs1264324	0.069703	0.069703	intron	DDR1	eQTL	QTD000218	CCHCR1	4.1e-09	0.644473
6-31464036-A-G	rs3130907	0.087162	0.087162	splice polypyrimidine tract	HCP5	eQTL	QTD000252	CCHCR1	4.1e-09	0.582802
6-31464036-A-G	rs3130907	0.087162	0.087162	splice polypyrimidine tract	HCP5	eQTL	QTD000252	CCHCR1	4.1e-09	0.582802
6-31464036-A-G	rs3130907	0.087162	0.087162	splice polypyrimidine tract	HCP5	eQTL	QTD000286	MICB	4.1e-09	0.565977
6-31464036-A-G	rs3130907	0.087162	0.087162	splice polypyrimidine tract	HCP5	eQTL	QTD000286	MICB	4.1e-09	0.565977
6-31464036-A-G	rs3130907	0.087162	0.087162	splice polypyrimidine tract	HCP5	eQTL	QTD000153	C4B	4.11e-09	1.06565
6-31464036-A-G	rs3130907	0.087162	0.087162	splice polypyrimidine tract	HCP5	eQTL	QTD000153	C4B	4.11e-09	1.06565
6-29874761-C-G	rs2734964	0.22147	0.22147	intron	NA	eQTL	QTD000133	HLA-A	4.12e-09	-0.451408
6-29874761-C-G	rs2734964	0.22147	0.22147	intron	NA	eQTL	QTD000133	HLA-A	4.12e-09	-0.451408
6-31464036-A-G	rs3130907	0.087162	0.087162	splice polypyrimidine tract	HCP5	eQTL	QTD000288	CCHCR1	4.12e-09	0.616745
6-31464036-A-G	rs3130907	0.087162	0.087162	splice polypyrimidine tract	HCP5	eQTL	QTD000288	CCHCR1	4.12e-09	0.616745
12-69261387-A-G	rs7969559	0.71554	0.71554	intron	CPSF6	eQTL	QTD000019	CPSF6	4.13e-09	-1.00745
12-69261387-A-G	rs7969559	0.71554	0.71554	intron	CPSF6	eQTL	QTD000019	CPSF6	4.13e-09	-1.00745
6-30377517-A-G	rs3130370	0.10448	0.10448	intergenic	NA	eQTL	QTD000545	HCP5B	4.13e-09	0.446675
6-32052461-A-G	rs369580	0.098526	0.098526	intron	TNXB	pQTL	UKBB_pQTL_3k	CD4	4.13e-09	-0.0533155
3-49784192-T-C	rs13063621	0.46709	0.46709	intron	IP6K1	eQTL	QTD000544	WDR6	4.14e-09	-0.309202
6-30377517-A-G	rs3130370	0.10448	0.10448	intergenic	NA	eQTL	QTD000139	FLOT1	4.14e-09	0.673891
9-127135715-C-G	rs1001138	0.7281	0.7281	intron	RALGPS1	eQTL	QTD000338	RALGPS1	4.14e-09	-0.460309
9-127135715-C-G	rs1001138	0.7281	0.7281	intron	RALGPS1	eQTL	QTD000338	RALGPS1	4.14e-09	-0.460309
6-30887434-T-G	rs1264324	0.069703	0.069703	intron	DDR1	eQTL	QTD000546	HLA-A	4.15e-09	0.575002
16-648590-A-G	rs11865670	0.55984	0.55984	non coding transcript exon	NA	eQTL	QTD000273	CIAO3	4.16e-09	0.290565
16-648590-A-G	rs11865670	0.55984	0.55984	non coding transcript exon	NA	eQTL	QTD000273	CIAO3	4.16e-09	0.290565
16-648590-A-G	rs11865670	0.55984	0.55984	non coding transcript exon	NA	eQTL	QTD000273	CIAO3	4.16e-09	0.290565
6-30887434-T-G	rs1264324	0.069703	0.069703	intron	DDR1	eQTL	QTD000142	HLA-B	4.16e-09	0.550501
6-32658661-A-T	rs9273367	0.23962	0.23962	upstream gene	HLA-DQB1-AS1	eQTL	QTD000695	HLA-DQB2	4.16e-09	0.875468
16-648590-A-G	rs11865670	0.55984	0.55984	non coding transcript exon	NA	eQTL	QTD000129	PIGQ	4.18e-09	0.560942
16-648590-A-G	rs11865670	0.55984	0.55984	non coding transcript exon	NA	eQTL	QTD000129	PIGQ	4.18e-09	0.560942
16-648590-A-G	rs11865670	0.55984	0.55984	non coding transcript exon	NA	eQTL	QTD000129	PIGQ	4.18e-09	0.560942
16-89635716-C-G	rs449882	0.33012	0.33012	intron	DPEP1	pQTL	UKBB_pQTL_3k	CELA3A	4.18e-09	0.0408202
6-30377517-A-G	rs3130370	0.10448	0.10448	intergenic	NA	eQTL	QTD000289	HLA-B	4.19e-09	-0.602478
6-30377517-A-G	rs3130370	0.10448	0.10448	intergenic	NA	eQTL	QTD000039	HLA-A	4.19e-09	-0.721867
6-30887434-T-G	rs1264324	0.069703	0.069703	intron	DDR1	eQTL	QTD000177	FLOT1	4.19e-09	0.663204
6-31464036-A-G	rs3130907	0.087162	0.087162	splice polypyrimidine tract	HCP5	eQTL	QTD000234	HLA-C	4.2e-09	0.637029
6-31464036-A-G	rs3130907	0.087162	0.087162	splice polypyrimidine tract	HCP5	eQTL	QTD000234	HLA-C	4.2e-09	0.637029
6-32052461-A-G	rs369580	0.098526	0.098526	intron	TNXB	pQTL	deCODE_pQTL_2021	GULP1	4.22e-09	-0.0692
16-89635716-C-G	rs449882	0.33012	0.33012	intron	DPEP1	eQTL	QTD000092	CDK10	4.23e-09	-0.251285
16-89635716-C-G	rs449882	0.33012	0.33012	intron	DPEP1	eQTL	QTD000059	CDK10	4.23e-09	0.657485
6-30887434-T-G	rs1264324	0.069703	0.069703	intron	DDR1	eQTL	QTD000434	MICA	4.23e-09	0.408361
6-31464036-A-G	rs3130907	0.087162	0.087162	splice polypyrimidine tract	HCP5	eQTL	QTD000536	HLA-B	4.23e-09	0.540088
6-31464036-A-G	rs3130907	0.087162	0.087162	splice polypyrimidine tract	HCP5	eQTL	QTD000536	HLA-B	4.23e-09	0.540088
6-32052461-A-G	rs369580	0.098526	0.098526	intron	TNXB	pQTL	UKBB_pQTL_3k	ASPSCR1	4.23e-09	-0.057009
6-32052461-A-G	rs369580	0.098526	0.098526	intron	TNXB	eQTL	QTD000435	PSORS1C1	4.23e-09	-0.34527
12-69261387-A-G	rs7969559	0.71554	0.71554	intron	CPSF6	eQTL	QTD000342	LYZ	4.24e-09	-0.323452
12-69261387-A-G	rs7969559	0.71554	0.71554	intron	CPSF6	eQTL	QTD000342	LYZ	4.24e-09	-0.323452
6-30887434-T-G	rs1264324	0.069703	0.069703	intron	DDR1	eQTL	QTD000425	FLOT1	4.24e-09	1.08114
6-30887434-T-G	rs1264324	0.069703	0.069703	intron	DDR1	eQTL	QTD000550	IER3	4.26e-09	0.778196
6-32658661-A-T	rs9273367	0.23962	0.23962	upstream gene	HLA-DQB1-AS1	eQTL	QTD000415	HLA-DQB2	4.26e-09	0.67755
22-41855119-T-C	rs67057013	0.12719	0.12719	intron	SREBF2	eQTL	QTD000236	MEI1	4.27e-09	0.604458
6-30377517-A-G	rs3130370	0.10448	0.10448	intergenic	NA	eQTL	QTD000111	ZFP57	4.27e-09	0.57579
6-32658661-A-T	rs9273367	0.23962	0.23962	upstream gene	HLA-DQB1-AS1	pQTL	UKBB_pQTL_3k	REG3A	4.27e-09	0.0439665
6-30887434-T-G	rs1264324	0.069703	0.069703	intron	DDR1	eQTL	QTD000132	MICB-DT	4.28e-09	0.690799
9-70423207-A-G	rs10780934	0.84117	0.84117	intron	KLF9-DT	eQTL	QTD000237	MAMDC2-AS1	4.28e-09	-0.64834
6-32658661-A-T	rs9273367	0.23962	0.23962	upstream gene	HLA-DQB1-AS1	eQTL	QTD000430	HLA-DQA1	4.29e-09	-0.643145
12-69261387-A-G	rs7969559	0.71554	0.71554	intron	CPSF6	eQTL	QTD000287	CPSF6	4.3e-09	-0.340977
12-69261387-A-G	rs7969559	0.71554	0.71554	intron	CPSF6	eQTL	QTD000287	CPSF6	4.3e-09	-0.340977
6-30377517-A-G	rs3130370	0.10448	0.10448	intergenic	NA	eQTL	QTD000119	CCHCR1	4.3e-09	-0.534662
12-69261387-A-G	rs7969559	0.71554	0.71554	intron	CPSF6	eQTL	QTD000117	CPSF6	4.31e-09	-0.314093
12-69261387-A-G	rs7969559	0.71554	0.71554	intron	CPSF6	eQTL	QTD000117	CPSF6	4.31e-09	-0.314093
16-89635716-C-G	rs449882	0.33012	0.33012	intron	DPEP1	eQTL	QTD000085	ZNF276	4.31e-09	-0.420107
3-49784192-T-C	rs13063621	0.46709	0.46709	intron	IP6K1	eQTL	QTD000117	RNF123	4.31e-09	0.282956
6-30377517-A-G	rs3130370	0.10448	0.10448	intergenic	NA	eQTL	QTD000123	HLA-A	4.31e-09	0.604603
6-30377517-A-G	rs3130370	0.10448	0.10448	intergenic	NA	pQTL	deCODE_pQTL_2021	CD96	4.31e-09	-0.0874
6-32658661-A-T	rs9273367	0.23962	0.23962	upstream gene	HLA-DQB1-AS1	eQTL	QTD000361	HLA-DRA	4.32e-09	-0.420247
6-32052461-A-G	rs369580	0.098526	0.098526	intron	TNXB	eQTL	QTD000364	PBX2	4.35e-09	0.501552
6-29874761-C-G	rs2734964	0.22147	0.22147	intron	NA	eQTL	QTD000328	HLA-F	4.36e-09	0.577972
6-29874761-C-G	rs2734964	0.22147	0.22147	intron	NA	eQTL	QTD000328	HLA-F	4.36e-09	0.577972
6-31464036-A-G	rs3130907	0.087162	0.087162	splice polypyrimidine tract	HCP5	eQTL	QTD000243	HCP5	4.36e-09	0.548989
6-31464036-A-G	rs3130907	0.087162	0.087162	splice polypyrimidine tract	HCP5	eQTL	QTD000243	HCP5	4.36e-09	0.548989
3-49784192-T-C	rs13063621	0.46709	0.46709	intron	IP6K1	eQTL	QTD000163	RNF123	4.37e-09	-0.483268
6-32052461-A-G	rs369580	0.098526	0.098526	intron	TNXB	eQTL	QTD000091	C4B	4.37e-09	0.561613
6-32658661-A-T	rs9273367	0.23962	0.23962	upstream gene	HLA-DQB1-AS1	eQTL	QTD000542	HLA-DQA1	4.38e-09	0.430299
6-31464036-A-G	rs3130907	0.087162	0.087162	splice polypyrimidine tract	HCP5	eQTL	QTD000287	HLA-B	4.39e-09	0.613733
6-31464036-A-G	rs3130907	0.087162	0.087162	splice polypyrimidine tract	HCP5	eQTL	QTD000287	HLA-B	4.39e-09	0.613733
22-41855119-T-C	rs67057013	0.12719	0.12719	intron	SREBF2	eQTL	QTD000131	ACO2	4.4e-09	0.538775
6-30887434-T-G	rs1264324	0.069703	0.069703	intron	DDR1	eQTL	QTD000118	HLA-C	4.4e-09	-0.619962
6-31464036-A-G	rs3130907	0.087162	0.087162	splice polypyrimidine tract	HCP5	eQTL	QTD000091	MICB-DT	4.41e-09	-0.609842
6-31464036-A-G	rs3130907	0.087162	0.087162	splice polypyrimidine tract	HCP5	eQTL	QTD000091	MICB-DT	4.41e-09	-0.609842
9-127135715-C-G	rs1001138	0.7281	0.7281	intron	RALGPS1	eQTL	QTD000339	RALGPS1	4.41e-09	-0.483048
9-127135715-C-G	rs1001138	0.7281	0.7281	intron	RALGPS1	eQTL	QTD000339	RALGPS1	4.41e-09	-0.483048
6-30377517-A-G	rs3130370	0.10448	0.10448	intergenic	NA	eQTL	QTD000121	HCP5B	4.42e-09	0.603678
6-30887434-T-G	rs1264324	0.069703	0.069703	intron	DDR1	eQTL	QTD000194	CCHCR1	4.43e-09	0.931664
6-29874761-C-G	rs2734964	0.22147	0.22147	intron	NA	eQTL	QTD000142	HLA-F	4.44e-09	0.340413
6-29874761-C-G	rs2734964	0.22147	0.22147	intron	NA	eQTL	QTD000142	HLA-F	4.44e-09	0.340413
6-29874761-C-G	rs2734964	0.22147	0.22147	intron	NA	eQTL	QTD000690	ZFP57	4.44e-09	0.993569
6-29874761-C-G	rs2734964	0.22147	0.22147	intron	NA	eQTL	QTD000690	ZFP57	4.44e-09	0.993569
6-32658661-A-T	rs9273367	0.23962	0.23962	upstream gene	HLA-DQB1-AS1	eQTL	QTD000116	CYP21A2	4.44e-09	0.35155
6-30887434-T-G	rs1264324	0.069703	0.069703	intron	DDR1	eQTL	QTD000142	MICB	4.46e-09	0.576067
6-30377517-A-G	rs3130370	0.10448	0.10448	intergenic	NA	eQTL	QTD000242	HLA-A	4.47e-09	-0.450555
6-30887434-T-G	rs1264324	0.069703	0.069703	intron	DDR1	eQTL	QTD000259	HLA-C	4.47e-09	-0.703353
6-30887434-T-G	rs1264324	0.069703	0.069703	intron	DDR1	eQTL	QTD000152	CCHCR1	4.47e-09	0.949182
6-32658661-A-T	rs9273367	0.23962	0.23962	upstream gene	HLA-DQB1-AS1	eQTL	QTD000547	HLA-DQB1	4.47e-09	0.579733
16-89635716-C-G	rs449882	0.33012	0.33012	intron	DPEP1	eQTL	QTD000184	CDK10	4.48e-09	-0.45583
22-41855119-T-C	rs67057013	0.12719	0.12719	intron	SREBF2	eQTL	QTD000039	ACO2	4.48e-09	0.792143
6-31464036-A-G	rs3130907	0.087162	0.087162	splice polypyrimidine tract	HCP5	eQTL	QTD000026	IER3	4.48e-09	0.840393
6-31464036-A-G	rs3130907	0.087162	0.087162	splice polypyrimidine tract	HCP5	eQTL	QTD000026	IER3	4.48e-09	0.840393
6-32052461-A-G	rs369580	0.098526	0.098526	intron	TNXB	eQTL	QTD000364	CCHCR1	4.48e-09	-0.534412
6-31464036-A-G	rs3130907	0.087162	0.087162	splice polypyrimidine tract	HCP5	eQTL	QTD000161	CCHCR1	4.49e-09	0.654987
6-31464036-A-G	rs3130907	0.087162	0.087162	splice polypyrimidine tract	HCP5	eQTL	QTD000161	CCHCR1	4.49e-09	0.654987
6-31464036-A-G	rs3130907	0.087162	0.087162	splice polypyrimidine tract	HCP5	eQTL	QTD000203	FLOT1	4.49e-09	0.836231
6-31464036-A-G	rs3130907	0.087162	0.087162	splice polypyrimidine tract	HCP5	eQTL	QTD000203	FLOT1	4.49e-09	0.836231
6-32052461-A-G	rs369580	0.098526	0.098526	intron	TNXB	pQTL	deCODE_pQTL_2021	PECAM1	4.49e-09	-0.0693
16-89635716-C-G	rs449882	0.33012	0.33012	intron	DPEP1	eQTL	QTD000312	ZNF276	4.5e-09	-0.295016
16-648590-A-G	rs11865670	0.55984	0.55984	non coding transcript exon	NA	eQTL	QTD000329	WDR90	4.52e-09	0.623946
16-648590-A-G	rs11865670	0.55984	0.55984	non coding transcript exon	NA	eQTL	QTD000329	WDR90	4.52e-09	0.623946
16-648590-A-G	rs11865670	0.55984	0.55984	non coding transcript exon	NA	eQTL	QTD000329	WDR90	4.52e-09	0.623946
6-29874761-C-G	rs2734964	0.22147	0.22147	intron	NA	eQTL	QTD000234	HLA-F	4.52e-09	-0.251227
6-29874761-C-G	rs2734964	0.22147	0.22147	intron	NA	eQTL	QTD000234	HLA-F	4.52e-09	-0.251227
6-29874761-C-G	rs2734964	0.22147	0.22147	intron	NA	eQTL	QTD000288	HLA-A	4.52e-09	0.420804
6-29874761-C-G	rs2734964	0.22147	0.22147	intron	NA	eQTL	QTD000288	HLA-A	4.52e-09	0.420804
6-30377517-A-G	rs3130370	0.10448	0.10448	intergenic	NA	eQTL	QTD000219	HLA-F	4.52e-09	0.566945
6-32658661-A-T	rs9273367	0.23962	0.23962	upstream gene	HLA-DQB1-AS1	eQTL	QTD000617	HLA-DRB6	4.54e-09	0.283473
6-29874761-C-G	rs2734964	0.22147	0.22147	intron	NA	eQTL	QTD000212	HLA-F	4.55e-09	0.437278
6-29874761-C-G	rs2734964	0.22147	0.22147	intron	NA	eQTL	QTD000212	HLA-F	4.55e-09	0.437278
6-31464036-A-G	rs3130907	0.087162	0.087162	splice polypyrimidine tract	HCP5	pQTL	UKBB_pQTL_3k	NAGPA	4.56e-09	-0.0622715
6-31464036-A-G	rs3130907	0.087162	0.087162	splice polypyrimidine tract	HCP5	pQTL	UKBB_pQTL_3k	NAGPA	4.56e-09	-0.0622715
6-29874761-C-G	rs2734964	0.22147	0.22147	intron	NA	eQTL	QTD000269	HLA-F	4.57e-09	0.484458
6-29874761-C-G	rs2734964	0.22147	0.22147	intron	NA	eQTL	QTD000269	HLA-F	4.57e-09	0.484458
6-31464036-A-G	rs3130907	0.087162	0.087162	splice polypyrimidine tract	HCP5	eQTL	QTD000342	HLA-B	4.57e-09	-0.408284
6-31464036-A-G	rs3130907	0.087162	0.087162	splice polypyrimidine tract	HCP5	eQTL	QTD000342	HLA-B	4.57e-09	-0.408284
6-32052461-A-G	rs369580	0.098526	0.098526	intron	TNXB	eQTL	QTD000542	HLA-B	4.57e-09	0.448537
6-32052461-A-G	rs369580	0.098526	0.098526	intron	TNXB	pQTL	UKBB_pQTL_3k	CCNE1	4.59e-09	-0.0577825
16-89635716-C-G	rs449882	0.33012	0.33012	intron	DPEP1	eQTL	QTD000223	CHMP1A	4.61e-09	0.623407
6-30887434-T-G	rs1264324	0.069703	0.069703	intron	DDR1	eQTL	QTD000172	CCHCR1	4.62e-09	0.779634
6-32658661-A-T	rs9273367	0.23962	0.23962	upstream gene	HLA-DQB1-AS1	eQTL	QTD000338	HLA-DQA1	4.62e-09	-0.49892
3-49784192-T-C	rs13063621	0.46709	0.46709	intron	IP6K1	eQTL	QTD000086	RNF123	4.64e-09	0.445765
6-31464036-A-G	rs3130907	0.087162	0.087162	splice polypyrimidine tract	HCP5	eQTL	QTD000542	HLA-C	4.64e-09	-0.473248
6-31464036-A-G	rs3130907	0.087162	0.087162	splice polypyrimidine tract	HCP5	eQTL	QTD000542	HLA-C	4.64e-09	-0.473248
6-29874761-C-G	rs2734964	0.22147	0.22147	intron	NA	eQTL	QTD000283	HLA-A	4.69e-09	0.366545
6-29874761-C-G	rs2734964	0.22147	0.22147	intron	NA	eQTL	QTD000283	HLA-A	4.69e-09	0.366545
22-41855119-T-C	rs67057013	0.12719	0.12719	intron	SREBF2	eQTL	QTD000671	SMDT1	4.7e-09	0.522
3-49784192-T-C	rs13063621	0.46709	0.46709	intron	IP6K1	eQTL	QTD000281	MST1R	4.7e-09	0.261561
6-30377517-A-G	rs3130370	0.10448	0.10448	intergenic	NA	eQTL	QTD000115	ZFP57	4.71e-09	0.778163
6-31464036-A-G	rs3130907	0.087162	0.087162	splice polypyrimidine tract	HCP5	pQTL	FinnGen_SomaScan_2023-03-02	JPH4	4.71e-09	0.491897
6-31464036-A-G	rs3130907	0.087162	0.087162	splice polypyrimidine tract	HCP5	pQTL	FinnGen_SomaScan_2023-03-02	JPH4	4.71e-09	0.491897
10-98260815-T-G	rs11189526	0.34132	0.34132	intron	LOXL4	eQTL	QTD000078	R3HCC1L	4.72e-09	0.355361
6-30377517-A-G	rs3130370	0.10448	0.10448	intergenic	NA	eQTL	QTD000234	HLA-A	4.72e-09	-0.690908
6-30377517-A-G	rs3130370	0.10448	0.10448	intergenic	NA	pQTL	UKBB_pQTL_3k	ROBO1	4.72e-09	-0.056866
6-30887434-T-G	rs1264324	0.069703	0.069703	intron	DDR1	eQTL	QTD000254	HLA-A	4.72e-09	-0.625851
3-49784192-T-C	rs13063621	0.46709	0.46709	intron	IP6K1	eQTL	QTD000142	TCTA	4.74e-09	-0.272417
6-30377517-A-G	rs3130370	0.10448	0.10448	intergenic	NA	eQTL	QTD000247	HLA-C	4.75e-09	0.631758
6-32658661-A-T	rs9273367	0.23962	0.23962	upstream gene	HLA-DQB1-AS1	pQTL	deCODE_pQTL_2021	FGFBP1	4.75e-09	-0.0546
22-41855119-T-C	rs67057013	0.12719	0.12719	intron	SREBF2	eQTL	QTD000617	CENPM	4.76e-09	0.427129
6-31464036-A-G	rs3130907	0.087162	0.087162	splice polypyrimidine tract	HCP5	eQTL	QTD000293	C4B	4.76e-09	0.65644
6-31464036-A-G	rs3130907	0.087162	0.087162	splice polypyrimidine tract	HCP5	eQTL	QTD000293	C4B	4.76e-09	0.65644
6-32658661-A-T	rs9273367	0.23962	0.23962	upstream gene	HLA-DQB1-AS1	eQTL	QTD000354	HLA-DQB2	4.77e-09	-0.699934
16-89635716-C-G	rs449882	0.33012	0.33012	intron	DPEP1	eQTL	QTD000164	CHMP1A	4.8e-09	-0.497459
6-30377517-A-G	rs3130370	0.10448	0.10448	intergenic	NA	pQTL	UKBB_pQTL_3k	IL12RB2	4.81e-09	-0.0620671
6-30887434-T-G	rs1264324	0.069703	0.069703	intron	DDR1	eQTL	QTD000093	HLA-C	4.83e-09	0.768091
6-32052461-A-G	rs369580	0.098526	0.098526	intron	TNXB	pQTL	UKBB_pQTL_3k	FKBPL	4.83e-09	-0.0568296
6-30377517-A-G	rs3130370	0.10448	0.10448	intergenic	NA	eQTL	QTD000552	HLA-A	4.84e-09	0.853028
6-29874761-C-G	rs2734964	0.22147	0.22147	intron	NA	eQTL	QTD000547	FLOT1	4.85e-09	0.369358
6-29874761-C-G	rs2734964	0.22147	0.22147	intron	NA	eQTL	QTD000547	FLOT1	4.85e-09	0.369358
6-29874761-C-G	rs2734964	0.22147	0.22147	intron	NA	eQTL	QTD000107	HLA-A	4.86e-09	-0.649899
6-29874761-C-G	rs2734964	0.22147	0.22147	intron	NA	eQTL	QTD000107	HLA-A	4.86e-09	-0.649899
3-49784192-T-C	rs13063621	0.46709	0.46709	intron	IP6K1	eQTL	QTD000144	GPX1	4.88e-09	0.259288
6-30887434-T-G	rs1264324	0.069703	0.069703	intron	DDR1	eQTL	QTD000053	HLA-A	4.88e-09	0.691262
6-32658661-A-T	rs9273367	0.23962	0.23962	upstream gene	HLA-DQB1-AS1	pQTL	UKBB_pQTL_3k	PLA2G10	4.89e-09	-0.0441154
6-31464036-A-G	rs3130907	0.087162	0.087162	splice polypyrimidine tract	HCP5	eQTL	QTD000297	LINC02571	4.9e-09	0.657805
6-31464036-A-G	rs3130907	0.087162	0.087162	splice polypyrimidine tract	HCP5	eQTL	QTD000297	LINC02571	4.9e-09	0.657805
6-32052461-A-G	rs369580	0.098526	0.098526	intron	TNXB	pQTL	UKBB_pQTL_3k	NAGPA	4.9e-09	-0.057385
6-29874761-C-G	rs2734964	0.22147	0.22147	intron	NA	eQTL	QTD000122	ENSG00000285761	4.91e-09	0.374445
6-29874761-C-G	rs2734964	0.22147	0.22147	intron	NA	eQTL	QTD000122	ENSG00000285761	4.91e-09	0.374445
6-32052461-A-G	rs369580	0.098526	0.098526	intron	TNXB	eQTL	QTD000078	C4A	4.91e-09	0.541109
6-30887434-T-G	rs1264324	0.069703	0.069703	intron	DDR1	eQTL	QTD000100	PPP1R18	4.93e-09	-0.834732
9-127135715-C-G	rs1001138	0.7281	0.7281	intron	RALGPS1	eQTL	QTD000356	RALGPS1	4.93e-09	-0.278341
9-127135715-C-G	rs1001138	0.7281	0.7281	intron	RALGPS1	eQTL	QTD000356	RALGPS1	4.93e-09	-0.278341
6-32658661-A-T	rs9273367	0.23962	0.23962	upstream gene	HLA-DQB1-AS1	eQTL	QTD000319	HLA-DQB1	4.94e-09	-0.359836
6-30377517-A-G	rs3130370	0.10448	0.10448	intergenic	NA	pQTL	UKBB_pQTL_3k	TYRP1	4.95e-09	0.0618211
6-30887434-T-G	rs1264324	0.069703	0.069703	intron	DDR1	eQTL	QTD000124	HLA-A	4.95e-09	0.617507
6-30887434-T-G	rs1264324	0.069703	0.069703	intron	DDR1	pQTL	FinnGen_SomaScan_2023-03-02	NA	4.95e-09	0.501621
6-31464036-A-G	rs3130907	0.087162	0.087162	splice polypyrimidine tract	HCP5	eQTL	QTD000236	MICB	4.95e-09	0.534676
6-31464036-A-G	rs3130907	0.087162	0.087162	splice polypyrimidine tract	HCP5	eQTL	QTD000236	MICB	4.95e-09	0.534676
6-30377517-A-G	rs3130370	0.10448	0.10448	intergenic	NA	eQTL	QTD000288	HLA-A	4.96e-09	0.584024
6-30887434-T-G	rs1264324	0.069703	0.069703	intron	DDR1	eQTL	QTD000086	HLA-C	4.96e-09	0.81735
15-99952136-T-C	rs2581357	0.47867	0.47867	intergenic	NA	eQTL	QTD000341	ENSG00000254744	4.97e-09	-0.304524
16-89635716-C-G	rs449882	0.33012	0.33012	intron	DPEP1	eQTL	QTD000187	SPATA33	4.98e-09	-0.492587
3-49784192-T-C	rs13063621	0.46709	0.46709	intron	IP6K1	eQTL	QTD000161	RBM6	4.99e-09	-0.358664
6-30887434-T-G	rs1264324	0.069703	0.069703	intron	DDR1	eQTL	QTD000142	HLA-B	4.99e-09	0.543021
6-30887434-T-G	rs1264324	0.069703	0.069703	intron	DDR1	pQTL	UKBB_pQTL_3k	ACE2	5e-09	-0.056393
6-32052461-A-G	rs369580	0.098526	0.098526	intron	TNXB	pQTL	UKBB_pQTL_3k	IL18BP	5.01e-09	0.0529508
6-31464036-A-G	rs3130907	0.087162	0.087162	splice polypyrimidine tract	HCP5	eQTL	QTD000357	MICB	5.02e-09	0.481118
6-31464036-A-G	rs3130907	0.087162	0.087162	splice polypyrimidine tract	HCP5	eQTL	QTD000357	MICB	5.02e-09	0.481118
9-127135715-C-G	rs1001138	0.7281	0.7281	intron	RALGPS1	eQTL	QTD000479	RALGPS1	5.03e-09	-0.959919
9-127135715-C-G	rs1001138	0.7281	0.7281	intron	RALGPS1	eQTL	QTD000479	RALGPS1	5.03e-09	-0.959919
6-30887434-T-G	rs1264324	0.069703	0.069703	intron	DDR1	eQTL	QTD000124	HLA-A	5.04e-09	0.639096
6-32658661-A-T	rs9273367	0.23962	0.23962	upstream gene	HLA-DQB1-AS1	eQTL	QTD000237	HLA-DQA2	5.04e-09	0.462762
6-30887434-T-G	rs1264324	0.069703	0.069703	intron	DDR1	eQTL	QTD000338	HLA-A	5.05e-09	0.825747
6-31464036-A-G	rs3130907	0.087162	0.087162	splice polypyrimidine tract	HCP5	eQTL	QTD000259	HLA-C	5.07e-09	-0.649238
6-31464036-A-G	rs3130907	0.087162	0.087162	splice polypyrimidine tract	HCP5	eQTL	QTD000259	HLA-C	5.07e-09	-0.649238
6-32658661-A-T	rs9273367	0.23962	0.23962	upstream gene	HLA-DQB1-AS1	eQTL	QTD000549	HLA-DQB1	5.08e-09	-0.8542
6-33184610-A-G	rs114128868	0.1418	0.1418	non coding transcript exon	COL11A2	eQTL	QTD000434	HCG24	5.08e-09	-0.460852
16-648590-A-G	rs11865670	0.55984	0.55984	non coding transcript exon	NA	eQTL	QTD000249	RHOT2	5.09e-09	0.358169
16-648590-A-G	rs11865670	0.55984	0.55984	non coding transcript exon	NA	eQTL	QTD000249	RHOT2	5.09e-09	0.358169
16-648590-A-G	rs11865670	0.55984	0.55984	non coding transcript exon	NA	eQTL	QTD000249	RHOT2	5.09e-09	0.358169
6-30887434-T-G	rs1264324	0.069703	0.069703	intron	DDR1	eQTL	QTD000101	PPP1R18	5.09e-09	-0.878361
6-31464036-A-G	rs3130907	0.087162	0.087162	splice polypyrimidine tract	HCP5	eQTL	QTD000542	MICB	5.09e-09	-0.564912
6-31464036-A-G	rs3130907	0.087162	0.087162	splice polypyrimidine tract	HCP5	eQTL	QTD000542	MICB	5.09e-09	-0.564912
4-121645610-A-C	rs149819267	0.0076678	0.0076678	intron	LOC105377402	pQTL	deCODE_pQTL_2021	FABP2	5.1e-09	0.1709
16-89635716-C-G	rs449882	0.33012	0.33012	intron	DPEP1	pQTL	UKBB_pQTL_3k	CRTAM	5.11e-09	0.0409539
22-38176519-C-G	rs133015	0.44149	0.44149	intron	PLA2G6	pQTL	UKBB_pQTL_3k	CRLF1	5.13e-09	-0.0405825
22-38176519-C-G	rs133015	0.44149	0.44149	intron	PLA2G6	pQTL	UKBB_pQTL_3k	CRLF1	5.13e-09	-0.0405825
6-29874761-C-G	rs2734964	0.22147	0.22147	intron	NA	eQTL	QTD000028	HLA-A	5.15e-09	0.653855
6-29874761-C-G	rs2734964	0.22147	0.22147	intron	NA	eQTL	QTD000028	HLA-A	5.15e-09	0.653855
22-41855119-T-C	rs67057013	0.12719	0.12719	intron	SREBF2	eQTL	QTD000138	NAGA	5.16e-09	-0.742592
6-30887434-T-G	rs1264324	0.069703	0.069703	intron	DDR1	eQTL	QTD000167	FLOT1	5.16e-09	0.795688
1-72492366-A-C	rs11589261	0.18106	0.18106	intron	NA	eQTL	QTD000075	ENSG00000286863	5.18e-09	-0.352833
6-32658661-A-T	rs9273367	0.23962	0.23962	upstream gene	HLA-DQB1-AS1	eQTL	QTD000332	HLA-DQA2	5.18e-09	0.439124
22-41855119-T-C	rs67057013	0.12719	0.12719	intron	SREBF2	eQTL	QTD000301	CENPM	5.21e-09	0.826683
6-31464036-A-G	rs3130907	0.087162	0.087162	splice polypyrimidine tract	HCP5	eQTL	QTD000547	HLA-B	5.21e-09	0.623242
6-31464036-A-G	rs3130907	0.087162	0.087162	splice polypyrimidine tract	HCP5	eQTL	QTD000547	HLA-B	5.21e-09	0.623242
6-32052461-A-G	rs369580	0.098526	0.098526	intron	TNXB	pQTL	UKBB_pQTL_3k	PDIA4	5.21e-09	-0.0566066
6-32052461-A-G	rs369580	0.098526	0.098526	intron	TNXB	eQTL	QTD000026	DDAH2	5.22e-09	-0.616691
6-30887434-T-G	rs1264324	0.069703	0.069703	intron	DDR1	eQTL	QTD000143	HLA-A	5.23e-09	-0.576859
6-30887434-T-G	rs1264324	0.069703	0.069703	intron	DDR1	pQTL	UKBB_pQTL_3k	CCL16	5.23e-09	-0.0554291
22-41855119-T-C	rs67057013	0.12719	0.12719	intron	SREBF2	eQTL	QTD000128	NAGA	5.25e-09	-0.577846
6-30377517-A-G	rs3130370	0.10448	0.10448	intergenic	NA	eQTL	QTD000054	CCHCR1	5.25e-09	0.545578
6-32052461-A-G	rs369580	0.098526	0.098526	intron	TNXB	eQTL	QTD000542	MICB	5.27e-09	-0.497217
22-41855119-T-C	rs67057013	0.12719	0.12719	intron	SREBF2	eQTL	QTD000357	MEI1	5.3e-09	0.409446
22-41855119-T-C	rs67057013	0.12719	0.12719	intron	SREBF2	eQTL	QTD000098	ACO2	5.31e-09	0.559152
6-29874761-C-G	rs2734964	0.22147	0.22147	intron	NA	eQTL	QTD000144	HLA-A	5.31e-09	0.327812
6-29874761-C-G	rs2734964	0.22147	0.22147	intron	NA	eQTL	QTD000144	HLA-A	5.31e-09	0.327812
6-31464036-A-G	rs3130907	0.087162	0.087162	splice polypyrimidine tract	HCP5	eQTL	QTD000075	MICB	5.32e-09	0.577296
6-31464036-A-G	rs3130907	0.087162	0.087162	splice polypyrimidine tract	HCP5	eQTL	QTD000075	MICB	5.32e-09	0.577296
6-32658661-A-T	rs9273367	0.23962	0.23962	upstream gene	HLA-DQB1-AS1	pQTL	deCODE_pQTL_2021	S100A16	5.32e-09	-0.0544
6-32658661-A-T	rs9273367	0.23962	0.23962	upstream gene	HLA-DQB1-AS1	eQTL	QTD000147	HLA-DQB1	5.32e-09	-0.740999
6-29874761-C-G	rs2734964	0.22147	0.22147	intron	NA	eQTL	QTD000620	HLA-F-AS1	5.33e-09	0.328414
6-29874761-C-G	rs2734964	0.22147	0.22147	intron	NA	eQTL	QTD000620	HLA-F-AS1	5.33e-09	0.328414
6-32658661-A-T	rs9273367	0.23962	0.23962	upstream gene	HLA-DQB1-AS1	eQTL	QTD000119	HLA-DQB1	5.34e-09	-0.369294
6-32658661-A-T	rs9273367	0.23962	0.23962	upstream gene	HLA-DQB1-AS1	eQTL	QTD000414	HLA-DQB2	5.34e-09	0.702853
6-32658661-A-T	rs9273367	0.23962	0.23962	upstream gene	HLA-DQB1-AS1	eQTL	QTD000237	HLA-DQA1	5.38e-09	-0.429954
6-29874761-C-G	rs2734964	0.22147	0.22147	intron	NA	eQTL	QTD000228	HLA-A	5.39e-09	-0.553982
6-29874761-C-G	rs2734964	0.22147	0.22147	intron	NA	eQTL	QTD000228	HLA-A	5.39e-09	-0.553982
6-30377517-A-G	rs3130370	0.10448	0.10448	intergenic	NA	eQTL	QTD000229	HLA-A	5.4e-09	-0.643371
6-30887434-T-G	rs1264324	0.069703	0.069703	intron	DDR1	eQTL	QTD000434	CCHCR1	5.41e-09	0.384249
6-31464036-A-G	rs3130907	0.087162	0.087162	splice polypyrimidine tract	HCP5	eQTL	QTD000252	HLA-C	5.41e-09	0.445491
6-31464036-A-G	rs3130907	0.087162	0.087162	splice polypyrimidine tract	HCP5	eQTL	QTD000252	HLA-C	5.41e-09	0.445491
6-32052461-A-G	rs369580	0.098526	0.098526	intron	TNXB	eQTL	QTD000434	C4B	5.41e-09	0.32847
6-32658661-A-T	rs9273367	0.23962	0.23962	upstream gene	HLA-DQB1-AS1	eQTL	QTD000410	HLA-DQB2	5.43e-09	0.679583
16-648590-A-G	rs11865670	0.55984	0.55984	non coding transcript exon	NA	eQTL	QTD000253	RHOT2	5.45e-09	0.392178
16-648590-A-G	rs11865670	0.55984	0.55984	non coding transcript exon	NA	eQTL	QTD000253	RHOT2	5.45e-09	0.392178
16-648590-A-G	rs11865670	0.55984	0.55984	non coding transcript exon	NA	eQTL	QTD000253	RHOT2	5.45e-09	0.392178
16-89635716-C-G	rs449882	0.33012	0.33012	intron	DPEP1	eQTL	QTD000249	CHMP1A	5.46e-09	0.288956
16-89635716-C-G	rs449882	0.33012	0.33012	intron	DPEP1	eQTL	QTD000164	CDK10	5.48e-09	0.599488
1-227847127-T-C	rs12752947	0.32784	0.32784	downstream gene	PRSS38	eQTL	QTD000580	SNAP47	5.5e-09	0.465321
6-32052461-A-G	rs369580	0.098526	0.098526	intron	TNXB	eQTL	QTD000086	HLA-DQB2	5.5e-09	0.590641
6-32052461-A-G	rs369580	0.098526	0.098526	intron	TNXB	pQTL	deCODE_pQTL_2021	HSCB	5.5e-09	-0.069
3-49784192-T-C	rs13063621	0.46709	0.46709	intron	IP6K1	eQTL	QTD000343	LAMB2	5.51e-09	-0.247995
6-30887434-T-G	rs1264324	0.069703	0.069703	intron	DDR1	eQTL	QTD000288	HLA-C	5.51e-09	-0.658576
16-648590-A-G	rs11865670	0.55984	0.55984	non coding transcript exon	NA	eQTL	QTD000122	METTL26	5.52e-09	0.273996
16-648590-A-G	rs11865670	0.55984	0.55984	non coding transcript exon	NA	eQTL	QTD000122	METTL26	5.52e-09	0.273996
16-648590-A-G	rs11865670	0.55984	0.55984	non coding transcript exon	NA	eQTL	QTD000122	METTL26	5.52e-09	0.273996
6-30887434-T-G	rs1264324	0.069703	0.069703	intron	DDR1	eQTL	QTD000373	FLOT1	5.53e-09	0.389063
6-32658661-A-T	rs9273367	0.23962	0.23962	upstream gene	HLA-DQB1-AS1	pQTL	UKBB_pQTL_3k	WASL	5.53e-09	-0.0475715
6-30377517-A-G	rs3130370	0.10448	0.10448	intergenic	NA	eQTL	QTD000022	HCP5B	5.54e-09	0.717424
6-30377517-A-G	rs3130370	0.10448	0.10448	intergenic	NA	pQTL	UKBB_pQTL_3k	RNASE3	5.54e-09	-0.0569535
1-22158974-A-G	rs2807365	0.3905	0.3905	upstream gene	LOC105376850	eQTL	QTD000436	LINC00339	5.56e-09	-0.310426
6-32658661-A-T	rs9273367	0.23962	0.23962	upstream gene	HLA-DQB1-AS1	eQTL	QTD000430	HLA-DQA1	5.57e-09	-0.649
6-29874761-C-G	rs2734964	0.22147	0.22147	intron	NA	eQTL	QTD000557	HLA-F	5.58e-09	0.841493
6-29874761-C-G	rs2734964	0.22147	0.22147	intron	NA	eQTL	QTD000557	HLA-F	5.58e-09	0.841493
16-89635716-C-G	rs449882	0.33012	0.33012	intron	DPEP1	eQTL	QTD000294	CDK10	5.59e-09	0.58291
6-32052461-A-G	rs369580	0.098526	0.098526	intron	TNXB	pQTL	UKBB_pQTL_3k	PDCD1	5.59e-09	0.0527191
6-30887434-T-G	rs1264324	0.069703	0.069703	intron	DDR1	eQTL	QTD000162	CCHCR1	5.61e-09	0.641552
6-31464036-A-G	rs3130907	0.087162	0.087162	splice polypyrimidine tract	HCP5	pQTL	FinnGen_Olink_meta_2025-03-20	CD1C	5.62e-09	0.239
6-31464036-A-G	rs3130907	0.087162	0.087162	splice polypyrimidine tract	HCP5	pQTL	FinnGen_Olink_meta_2025-03-20	CD1C	5.62e-09	0.239
1-155202934-T-C	rs35154152	0.10219	0.10219	missense	THBS3	eQTL	QTD000118	EFNA1	5.63e-09	-0.420852
6-29874761-C-G	rs2734964	0.22147	0.22147	intron	NA	eQTL	QTD000194	HLA-A	5.63e-09	-0.635519
6-29874761-C-G	rs2734964	0.22147	0.22147	intron	NA	eQTL	QTD000194	HLA-A	5.63e-09	-0.635519
16-53767042-T-C	rs1421085	0.30825	0.30825	intron	FTO	pQTL	deCODE_pQTL_2021	TFRC	5.64e-09	0.0479
22-41855119-T-C	rs67057013	0.12719	0.12719	intron	SREBF2	eQTL	QTD000286	WBP2NL	5.66e-09	-0.477489
16-89635716-C-G	rs449882	0.33012	0.33012	intron	DPEP1	eQTL	QTD000034	CHMP1A	5.69e-09	0.667164
6-31464036-A-G	rs3130907	0.087162	0.087162	splice polypyrimidine tract	HCP5	eQTL	QTD000098	FLOT1	5.69e-09	0.655654
6-31464036-A-G	rs3130907	0.087162	0.087162	splice polypyrimidine tract	HCP5	eQTL	QTD000098	FLOT1	5.69e-09	0.655654
6-29874761-C-G	rs2734964	0.22147	0.22147	intron	NA	eQTL	QTD000308	HLA-A	5.71e-09	-0.496482
6-29874761-C-G	rs2734964	0.22147	0.22147	intron	NA	eQTL	QTD000308	HLA-A	5.71e-09	-0.496482
6-31464036-A-G	rs3130907	0.087162	0.087162	splice polypyrimidine tract	HCP5	eQTL	QTD000158	FLOT1	5.71e-09	0.582679
6-31464036-A-G	rs3130907	0.087162	0.087162	splice polypyrimidine tract	HCP5	eQTL	QTD000158	FLOT1	5.71e-09	0.582679
6-30887434-T-G	rs1264324	0.069703	0.069703	intron	DDR1	eQTL	QTD000252	HLA-C	5.73e-09	0.698875
6-30887434-T-G	rs1264324	0.069703	0.069703	intron	DDR1	eQTL	QTD000314	HLA-C	5.73e-09	0.548612
6-31464036-A-G	rs3130907	0.087162	0.087162	splice polypyrimidine tract	HCP5	eQTL	QTD000628	HLA-B	5.73e-09	0.30997
6-31464036-A-G	rs3130907	0.087162	0.087162	splice polypyrimidine tract	HCP5	eQTL	QTD000628	HLA-B	5.73e-09	0.30997
6-29874761-C-G	rs2734964	0.22147	0.22147	intron	NA	eQTL	QTD000254	HLA-A	5.74e-09	-0.407368
6-29874761-C-G	rs2734964	0.22147	0.22147	intron	NA	eQTL	QTD000254	HLA-A	5.74e-09	-0.407368
16-89635716-C-G	rs449882	0.33012	0.33012	intron	DPEP1	eQTL	QTD000556	CHMP1A	5.78e-09	0.656124
6-29874761-C-G	rs2734964	0.22147	0.22147	intron	NA	eQTL	QTD000107	HLA-G	5.78e-09	-0.765008
6-29874761-C-G	rs2734964	0.22147	0.22147	intron	NA	eQTL	QTD000107	HLA-G	5.78e-09	-0.765008
16-648590-A-G	rs11865670	0.55984	0.55984	non coding transcript exon	NA	eQTL	QTD000364	PIGQ	5.8e-09	0.388379
16-648590-A-G	rs11865670	0.55984	0.55984	non coding transcript exon	NA	eQTL	QTD000364	PIGQ	5.8e-09	0.388379
16-648590-A-G	rs11865670	0.55984	0.55984	non coding transcript exon	NA	eQTL	QTD000364	PIGQ	5.8e-09	0.388379
6-30887434-T-G	rs1264324	0.069703	0.069703	intron	DDR1	eQTL	QTD000620	ENSG00000272501	5.8e-09	-0.379341
6-30887434-T-G	rs1264324	0.069703	0.069703	intron	DDR1	pQTL	UKBB_pQTL_3k	CPA1	5.8e-09	-0.0552951
16-89635716-C-G	rs449882	0.33012	0.33012	intron	DPEP1	eQTL	QTD000444	ENSG00000275734	5.81e-09	0.862617
6-32658661-A-T	rs9273367	0.23962	0.23962	upstream gene	HLA-DQB1-AS1	eQTL	QTD000506	HLA-DQB1	5.82e-09	0.853764
1-155202934-T-C	rs35154152	0.10219	0.10219	missense	THBS3	eQTL	QTD000241	GBA	5.83e-09	-0.331296
16-89635716-C-G	rs449882	0.33012	0.33012	intron	DPEP1	eQTL	QTD000409	CDK10	5.88e-09	0.688328
6-31464036-A-G	rs3130907	0.087162	0.087162	splice polypyrimidine tract	HCP5	eQTL	QTD000176	HLA-C	5.89e-09	0.725983
6-31464036-A-G	rs3130907	0.087162	0.087162	splice polypyrimidine tract	HCP5	eQTL	QTD000176	HLA-C	5.89e-09	0.725983
6-32658661-A-T	rs9273367	0.23962	0.23962	upstream gene	HLA-DQB1-AS1	pQTL	UKBB_pQTL_3k	GALNT2	5.89e-09	-0.0435416
6-30377517-A-G	rs3130370	0.10448	0.10448	intergenic	NA	eQTL	QTD000231	ZFP57	5.9e-09	0.622839
6-30887434-T-G	rs1264324	0.069703	0.069703	intron	DDR1	eQTL	QTD000375	HLA-C	5.91e-09	0.498427
6-31464036-A-G	rs3130907	0.087162	0.087162	splice polypyrimidine tract	HCP5	eQTL	QTD000167	MICB-DT	5.92e-09	0.844336
6-31464036-A-G	rs3130907	0.087162	0.087162	splice polypyrimidine tract	HCP5	eQTL	QTD000167	MICB-DT	5.92e-09	0.844336
3-49784192-T-C	rs13063621	0.46709	0.46709	intron	IP6K1	pQTL	FinnGen_SomaScan_2023-03-02	FASLG	5.93e-09	-0.29314
6-31464036-A-G	rs3130907	0.087162	0.087162	splice polypyrimidine tract	HCP5	eQTL	QTD000139	CCHCR1	5.96e-09	-0.887446
6-31464036-A-G	rs3130907	0.087162	0.087162	splice polypyrimidine tract	HCP5	eQTL	QTD000139	CCHCR1	5.96e-09	-0.887446
6-30377517-A-G	rs3130370	0.10448	0.10448	intergenic	NA	pQTL	UKBB_pQTL_3k	C1QA	5.97e-09	0.0565295
6-32658661-A-T	rs9273367	0.23962	0.23962	upstream gene	HLA-DQB1-AS1	eQTL	QTD000162	HLA-DQB1	5.97e-09	-0.691472
22-41855119-T-C	rs67057013	0.12719	0.12719	intron	SREBF2	eQTL	QTD000076	CENPM	5.98e-09	0.172411
6-29874761-C-G	rs2734964	0.22147	0.22147	intron	NA	eQTL	QTD000169	HLA-A	5.98e-09	0.559545
6-29874761-C-G	rs2734964	0.22147	0.22147	intron	NA	eQTL	QTD000169	HLA-A	5.98e-09	0.559545
6-30887434-T-G	rs1264324	0.069703	0.069703	intron	DDR1	eQTL	QTD000158	FLOT1	6e-09	0.596099
6-32658661-A-T	rs9273367	0.23962	0.23962	upstream gene	HLA-DQB1-AS1	pQTL	UKBB_pQTL_3k	TSC1	6e-09	-0.0474501
1-155202934-T-C	rs35154152	0.10219	0.10219	missense	THBS3	eQTL	QTD000117	MTX1	6.01e-09	0.462329
16-648590-A-G	rs11865670	0.55984	0.55984	non coding transcript exon	NA	eQTL	QTD000570	WDR90	6.01e-09	-1.03501
16-648590-A-G	rs11865670	0.55984	0.55984	non coding transcript exon	NA	eQTL	QTD000570	WDR90	6.01e-09	-1.03501
16-648590-A-G	rs11865670	0.55984	0.55984	non coding transcript exon	NA	eQTL	QTD000570	WDR90	6.01e-09	-1.03501
22-38176519-C-G	rs133015	0.44149	0.44149	intron	PLA2G6	eQTL	QTD000510	MAFF	6.01e-09	0.575606
22-38176519-C-G	rs133015	0.44149	0.44149	intron	PLA2G6	eQTL	QTD000510	MAFF	6.01e-09	0.575606
6-29874761-C-G	rs2734964	0.22147	0.22147	intron	NA	eQTL	QTD000420	HLA-A	6.04e-09	0.538936
6-29874761-C-G	rs2734964	0.22147	0.22147	intron	NA	eQTL	QTD000420	HLA-A	6.04e-09	0.538936
6-31464036-A-G	rs3130907	0.087162	0.087162	splice polypyrimidine tract	HCP5	eQTL	QTD000332	BAG6	6.04e-09	-0.558347
6-31464036-A-G	rs3130907	0.087162	0.087162	splice polypyrimidine tract	HCP5	eQTL	QTD000332	BAG6	6.04e-09	-0.558347
22-41855119-T-C	rs67057013	0.12719	0.12719	intron	SREBF2	eQTL	QTD000031	MEI1	6.06e-09	0.804372
6-30887434-T-G	rs1264324	0.069703	0.069703	intron	DDR1	eQTL	QTD000033	HLA-A	6.06e-09	0.953154
3-49784192-T-C	rs13063621	0.46709	0.46709	intron	IP6K1	eQTL	QTD000092	RBM6	6.07e-09	-0.201291
6-29874761-C-G	rs2734964	0.22147	0.22147	intron	NA	eQTL	QTD000327	HLA-F	6.07e-09	0.513376
6-29874761-C-G	rs2734964	0.22147	0.22147	intron	NA	eQTL	QTD000327	HLA-F	6.07e-09	0.513376
6-31464036-A-G	rs3130907	0.087162	0.087162	splice polypyrimidine tract	HCP5	eQTL	QTD000314	DDX39B	6.07e-09	-0.527588
6-31464036-A-G	rs3130907	0.087162	0.087162	splice polypyrimidine tract	HCP5	eQTL	QTD000314	DDX39B	6.07e-09	-0.527588
6-32658661-A-T	rs9273367	0.23962	0.23962	upstream gene	HLA-DQB1-AS1	eQTL	QTD000346	HLA-DQB1	6.09e-09	-0.712911
6-30887434-T-G	rs1264324	0.069703	0.069703	intron	DDR1	pQTL	deCODE_pQTL_2021	LRRC32	6.11e-09	-0.0826
6-31464036-A-G	rs3130907	0.087162	0.087162	splice polypyrimidine tract	HCP5	pQTL	UKBB_pQTL_3k	ERBB4	6.11e-09	-0.056898
6-31464036-A-G	rs3130907	0.087162	0.087162	splice polypyrimidine tract	HCP5	pQTL	UKBB_pQTL_3k	ERBB4	6.11e-09	-0.056898
6-29874761-C-G	rs2734964	0.22147	0.22147	intron	NA	eQTL	QTD000252	HLA-A	6.13e-09	0.431343
6-29874761-C-G	rs2734964	0.22147	0.22147	intron	NA	eQTL	QTD000252	HLA-A	6.13e-09	0.431343
6-32658661-A-T	rs9273367	0.23962	0.23962	upstream gene	HLA-DQB1-AS1	eQTL	QTD000339	HLA-DQA1	6.13e-09	0.505593
16-89635716-C-G	rs449882	0.33012	0.33012	intron	DPEP1	eQTL	QTD000129	CHMP1A	6.14e-09	0.54411
3-49784192-T-C	rs13063621	0.46709	0.46709	intron	IP6K1	eQTL	QTD000244	GPX1	6.14e-09	0.332065
6-29874761-C-G	rs2734964	0.22147	0.22147	intron	NA	eQTL	QTD000123	FLOT1	6.16e-09	0.331043
6-29874761-C-G	rs2734964	0.22147	0.22147	intron	NA	eQTL	QTD000123	FLOT1	6.16e-09	0.331043
6-30377517-A-G	rs3130370	0.10448	0.10448	intergenic	NA	eQTL	QTD000212	FLOT1	6.16e-09	0.64573
1-155202934-T-C	rs35154152	0.10219	0.10219	missense	THBS3	eQTL	QTD000342	GBA	6.21e-09	-0.443751
16-89635716-C-G	rs449882	0.33012	0.33012	intron	DPEP1	eQTL	QTD000353	CDK10	6.22e-09	0.624073
6-30377517-A-G	rs3130370	0.10448	0.10448	intergenic	NA	eQTL	QTD000364	HLA-C	6.22e-09	0.582305
6-30377517-A-G	rs3130370	0.10448	0.10448	intergenic	NA	eQTL	QTD000127	HLA-A	6.23e-09	0.686439
6-30887434-T-G	rs1264324	0.069703	0.069703	intron	DDR1	eQTL	QTD000087	HCP5	6.23e-09	0.853191
6-30887434-T-G	rs1264324	0.069703	0.069703	intron	DDR1	eQTL	QTD000124	HLA-C	6.26e-09	0.582342
6-30887434-T-G	rs1264324	0.069703	0.069703	intron	DDR1	eQTL	QTD000416	FLOT1	6.26e-09	1.04688
6-32658661-A-T	rs9273367	0.23962	0.23962	upstream gene	HLA-DQB1-AS1	eQTL	QTD000358	HLA-DQB1	6.26e-09	-0.337176
3-49784192-T-C	rs13063621	0.46709	0.46709	intron	IP6K1	eQTL	QTD000534	MST1R	6.29e-09	0.347975
6-30887434-T-G	rs1264324	0.069703	0.069703	intron	DDR1	eQTL	QTD000387	HLA-B	6.3e-09	0.864944
6-31464036-A-G	rs3130907	0.087162	0.087162	splice polypyrimidine tract	HCP5	eQTL	QTD000078	CCHCR1	6.31e-09	0.612689
6-31464036-A-G	rs3130907	0.087162	0.087162	splice polypyrimidine tract	HCP5	eQTL	QTD000078	CCHCR1	6.31e-09	0.612689
6-30377517-A-G	rs3130370	0.10448	0.10448	intergenic	NA	eQTL	QTD000024	HLA-F	6.32e-09	-0.682242
6-31464036-A-G	rs3130907	0.087162	0.087162	splice polypyrimidine tract	HCP5	eQTL	QTD000427	FLOT1	6.32e-09	0.987585
6-31464036-A-G	rs3130907	0.087162	0.087162	splice polypyrimidine tract	HCP5	eQTL	QTD000427	FLOT1	6.32e-09	0.987585
6-29874761-C-G	rs2734964	0.22147	0.22147	intron	NA	eQTL	QTD000316	TRIM31	6.33e-09	-0.249742
6-29874761-C-G	rs2734964	0.22147	0.22147	intron	NA	eQTL	QTD000316	TRIM31	6.33e-09	-0.249742
22-41855119-T-C	rs67057013	0.12719	0.12719	intron	SREBF2	eQTL	QTD000375	NAGA	6.34e-09	-0.513966
22-41855119-T-C	rs67057013	0.12719	0.12719	intron	SREBF2	eQTL	QTD000229	NAGA	6.34e-09	-0.602346
6-30887434-T-G	rs1264324	0.069703	0.069703	intron	DDR1	eQTL	QTD000032	IER3	6.34e-09	0.922654
6-32052461-A-G	rs369580	0.098526	0.098526	intron	TNXB	pQTL	UKBB_pQTL_3k	LAMP2	6.34e-09	-0.0535067
6-31464036-A-G	rs3130907	0.087162	0.087162	splice polypyrimidine tract	HCP5	pQTL	UKBB_pQTL_3k	GP1BB	6.37e-09	0.061932
6-31464036-A-G	rs3130907	0.087162	0.087162	splice polypyrimidine tract	HCP5	pQTL	UKBB_pQTL_3k	GP1BB	6.37e-09	0.061932
16-648590-A-G	rs11865670	0.55984	0.55984	non coding transcript exon	NA	eQTL	QTD000110	METTL26	6.38e-09	0.331253
16-648590-A-G	rs11865670	0.55984	0.55984	non coding transcript exon	NA	eQTL	QTD000110	METTL26	6.38e-09	0.331253
16-648590-A-G	rs11865670	0.55984	0.55984	non coding transcript exon	NA	eQTL	QTD000110	METTL26	6.38e-09	0.331253
6-29874761-C-G	rs2734964	0.22147	0.22147	intron	NA	eQTL	QTD000323	HLA-F	6.38e-09	0.68826
6-29874761-C-G	rs2734964	0.22147	0.22147	intron	NA	eQTL	QTD000323	HLA-F	6.38e-09	0.68826
6-30887434-T-G	rs1264324	0.069703	0.069703	intron	DDR1	eQTL	QTD000242	MICB	6.38e-09	0.531366
6-30887434-T-G	rs1264324	0.069703	0.069703	intron	DDR1	eQTL	QTD000550	LINC00243	6.38e-09	0.775147
6-32658661-A-T	rs9273367	0.23962	0.23962	upstream gene	HLA-DQB1-AS1	eQTL	QTD000258	C4A	6.39e-09	-0.249467
6-32658661-A-T	rs9273367	0.23962	0.23962	upstream gene	HLA-DQB1-AS1	eQTL	QTD000333	HLA-DQB2	6.41e-09	0.458008
3-49784192-T-C	rs13063621	0.46709	0.46709	intron	IP6K1	eQTL	QTD000259	GPX1	6.45e-09	0.368178
3-49784192-T-C	rs13063621	0.46709	0.46709	intron	IP6K1	eQTL	QTD000227	RNF123	6.49e-09	0.347881
6-29874761-C-G	rs2734964	0.22147	0.22147	intron	NA	eQTL	QTD000118	HLA-G	6.49e-09	-0.402986
6-29874761-C-G	rs2734964	0.22147	0.22147	intron	NA	eQTL	QTD000118	HLA-G	6.49e-09	-0.402986
6-32658661-A-T	rs9273367	0.23962	0.23962	upstream gene	HLA-DQB1-AS1	eQTL	QTD000454	HLA-DQA2	6.49e-09	0.806818
22-41855119-T-C	rs67057013	0.12719	0.12719	intron	SREBF2	eQTL	QTD000132	POLR3H	6.5e-09	-0.567954
6-30377517-A-G	rs3130370	0.10448	0.10448	intergenic	NA	pQTL	UKBB_pQTL_3k	PTPRB	6.5e-09	-0.0604115
6-30377517-A-G	rs3130370	0.10448	0.10448	intergenic	NA	eQTL	QTD000202	FLOT1	6.5e-09	0.805219
16-648590-A-G	rs11865670	0.55984	0.55984	non coding transcript exon	NA	eQTL	QTD000004	WDR90	6.51e-09	-0.855209
16-648590-A-G	rs11865670	0.55984	0.55984	non coding transcript exon	NA	eQTL	QTD000004	WDR90	6.51e-09	-0.855209
16-648590-A-G	rs11865670	0.55984	0.55984	non coding transcript exon	NA	eQTL	QTD000004	WDR90	6.51e-09	-0.855209
6-31464036-A-G	rs3130907	0.087162	0.087162	splice polypyrimidine tract	HCP5	eQTL	QTD000371	HLA-C	6.51e-09	0.757783
6-31464036-A-G	rs3130907	0.087162	0.087162	splice polypyrimidine tract	HCP5	eQTL	QTD000371	HLA-C	6.51e-09	0.757783
6-32658661-A-T	rs9273367	0.23962	0.23962	upstream gene	HLA-DQB1-AS1	eQTL	QTD000086	HLA-DQA1	6.54e-09	-0.489507
6-32052461-A-G	rs369580	0.098526	0.098526	intron	TNXB	eQTL	QTD000085	MICB	6.55e-09	0.65651
1-174090876-A-G	rs72711443	0.29321	0.29321	upstream gene	RPL30P1	eQTL	QTD000111	MRPS14	6.56e-09	0.270722
6-32658661-A-T	rs9273367	0.23962	0.23962	upstream gene	HLA-DQB1-AS1	eQTL	QTD000716	HLA-DQB1	6.57e-09	-0.857556
6-30887434-T-G	rs1264324	0.069703	0.069703	intron	DDR1	eQTL	QTD000134	HLA-A	6.6e-09	-0.718233
6-31464036-A-G	rs3130907	0.087162	0.087162	splice polypyrimidine tract	HCP5	eQTL	QTD000080	VARS2	6.61e-09	-0.665499
6-31464036-A-G	rs3130907	0.087162	0.087162	splice polypyrimidine tract	HCP5	eQTL	QTD000080	VARS2	6.61e-09	-0.665499
6-31464036-A-G	rs3130907	0.087162	0.087162	splice polypyrimidine tract	HCP5	eQTL	QTD000052	BAG6	6.62e-09	-0.50763
6-31464036-A-G	rs3130907	0.087162	0.087162	splice polypyrimidine tract	HCP5	eQTL	QTD000052	BAG6	6.62e-09	-0.50763
6-31464036-A-G	rs3130907	0.087162	0.087162	splice polypyrimidine tract	HCP5	eQTL	QTD000141	CCHCR1	6.62e-09	0.466378
6-31464036-A-G	rs3130907	0.087162	0.087162	splice polypyrimidine tract	HCP5	eQTL	QTD000141	CCHCR1	6.62e-09	0.466378
16-89635716-C-G	rs449882	0.33012	0.33012	intron	DPEP1	eQTL	QTD000353	CHMP1A	6.63e-09	-0.493203
6-30887434-T-G	rs1264324	0.069703	0.069703	intron	DDR1	eQTL	QTD000223	FLOT1	6.63e-09	0.907182
6-30887434-T-G	rs1264324	0.069703	0.069703	intron	DDR1	eQTL	QTD000359	HLA-A	6.63e-09	-0.50742
6-29874761-C-G	rs2734964	0.22147	0.22147	intron	NA	eQTL	QTD000053	HLA-A	6.64e-09	0.403566
6-29874761-C-G	rs2734964	0.22147	0.22147	intron	NA	eQTL	QTD000053	HLA-A	6.64e-09	0.403566
12-69261387-A-G	rs7969559	0.71554	0.71554	intron	CPSF6	eQTL	QTD000224	CPSF6	6.66e-09	-0.691346
12-69261387-A-G	rs7969559	0.71554	0.71554	intron	CPSF6	eQTL	QTD000224	CPSF6	6.66e-09	-0.691346
16-648590-A-G	rs11865670	0.55984	0.55984	non coding transcript exon	NA	eQTL	QTD000292	RHOT2	6.66e-09	0.3415
16-648590-A-G	rs11865670	0.55984	0.55984	non coding transcript exon	NA	eQTL	QTD000292	RHOT2	6.66e-09	0.3415
16-648590-A-G	rs11865670	0.55984	0.55984	non coding transcript exon	NA	eQTL	QTD000292	RHOT2	6.66e-09	0.3415
6-29874761-C-G	rs2734964	0.22147	0.22147	intron	NA	eQTL	QTD000223	HLA-A	6.66e-09	-0.61266
6-29874761-C-G	rs2734964	0.22147	0.22147	intron	NA	eQTL	QTD000223	HLA-A	6.66e-09	-0.61266
22-38176519-C-G	rs133015	0.44149	0.44149	intron	PLA2G6	pQTL	deCODE_pQTL_2021	VEGFD	6.67e-09	-0.0499
22-38176519-C-G	rs133015	0.44149	0.44149	intron	PLA2G6	pQTL	deCODE_pQTL_2021	VEGFD	6.67e-09	-0.0499
6-31464036-A-G	rs3130907	0.087162	0.087162	splice polypyrimidine tract	HCP5	eQTL	QTD000187	CCHCR1	6.68e-09	0.876757
6-31464036-A-G	rs3130907	0.087162	0.087162	splice polypyrimidine tract	HCP5	eQTL	QTD000187	CCHCR1	6.68e-09	0.876757
16-648590-A-G	rs11865670	0.55984	0.55984	non coding transcript exon	NA	eQTL	QTD000002	RHOT2	6.69e-09	0.607141
16-648590-A-G	rs11865670	0.55984	0.55984	non coding transcript exon	NA	eQTL	QTD000002	RHOT2	6.69e-09	0.607141
16-648590-A-G	rs11865670	0.55984	0.55984	non coding transcript exon	NA	eQTL	QTD000002	RHOT2	6.69e-09	0.607141
22-41855119-T-C	rs67057013	0.12719	0.12719	intron	SREBF2	pQTL	UKBB_pQTL_3k	TEF	6.69e-09	0.0714434
16-648590-A-G	rs11865670	0.55984	0.55984	non coding transcript exon	NA	eQTL	QTD000111	WDR90	6.71e-09	0.197854
16-648590-A-G	rs11865670	0.55984	0.55984	non coding transcript exon	NA	eQTL	QTD000111	WDR90	6.71e-09	0.197854
16-648590-A-G	rs11865670	0.55984	0.55984	non coding transcript exon	NA	eQTL	QTD000111	WDR90	6.71e-09	0.197854
6-31464036-A-G	rs3130907	0.087162	0.087162	splice polypyrimidine tract	HCP5	eQTL	QTD000031	CCHCR1	6.73e-09	0.948171
6-31464036-A-G	rs3130907	0.087162	0.087162	splice polypyrimidine tract	HCP5	eQTL	QTD000031	CCHCR1	6.73e-09	0.948171
6-29874761-C-G	rs2734964	0.22147	0.22147	intron	NA	pQTL	UKBB_pQTL_3k	CD5L	6.74e-09	-0.0505759
6-29874761-C-G	rs2734964	0.22147	0.22147	intron	NA	pQTL	UKBB_pQTL_3k	CD5L	6.74e-09	-0.0505759
16-89635716-C-G	rs449882	0.33012	0.33012	intron	DPEP1	eQTL	QTD000343	SPATA2L	6.75e-09	-0.347351
6-32658661-A-T	rs9273367	0.23962	0.23962	upstream gene	HLA-DQB1-AS1	eQTL	QTD000409	HLA-DQB2	6.75e-09	0.680184
6-29874761-C-G	rs2734964	0.22147	0.22147	intron	NA	eQTL	QTD000344	FLOT1	6.78e-09	0.249171
6-29874761-C-G	rs2734964	0.22147	0.22147	intron	NA	eQTL	QTD000344	FLOT1	6.78e-09	0.249171
6-31464036-A-G	rs3130907	0.087162	0.087162	splice polypyrimidine tract	HCP5	eQTL	QTD000117	HLA-B	6.78e-09	0.53563
6-31464036-A-G	rs3130907	0.087162	0.087162	splice polypyrimidine tract	HCP5	eQTL	QTD000117	HLA-B	6.78e-09	0.53563
6-32052461-A-G	rs369580	0.098526	0.098526	intron	TNXB	eQTL	QTD000434	DDAH2	6.81e-09	-0.202696
6-30377517-A-G	rs3130370	0.10448	0.10448	intergenic	NA	eQTL	QTD000342	HCP5B	6.86e-09	0.562694
6-30887434-T-G	rs1264324	0.069703	0.069703	intron	DDR1	eQTL	QTD000316	MICB	6.86e-09	0.515252
6-29874761-C-G	rs2734964	0.22147	0.22147	intron	NA	eQTL	QTD000078	HLA-A	6.89e-09	0.395713
6-29874761-C-G	rs2734964	0.22147	0.22147	intron	NA	eQTL	QTD000078	HLA-A	6.89e-09	0.395713
6-30377517-A-G	rs3130370	0.10448	0.10448	intergenic	NA	pQTL	UKBB_pQTL_3k	CXCL17	6.9e-09	-0.0560258
6-31464036-A-G	rs3130907	0.087162	0.087162	splice polypyrimidine tract	HCP5	pQTL	UKBB_pQTL_3k	STAB2	6.93e-09	-0.060722
6-31464036-A-G	rs3130907	0.087162	0.087162	splice polypyrimidine tract	HCP5	pQTL	UKBB_pQTL_3k	STAB2	6.93e-09	-0.060722
6-30377517-A-G	rs3130370	0.10448	0.10448	intergenic	NA	eQTL	QTD000129	FLOT1	6.94e-09	0.578258
1-22158974-A-G	rs2807365	0.3905	0.3905	upstream gene	LOC105376850	eQTL	QTD000343	LINC00339	6.95e-09	0.230771
6-30887434-T-G	rs1264324	0.069703	0.069703	intron	DDR1	eQTL	QTD000577	HLA-A	6.95e-09	-1.1505
6-32658661-A-T	rs9273367	0.23962	0.23962	upstream gene	HLA-DQB1-AS1	eQTL	QTD000276	HLA-DQB1-AS1	6.96e-09	-0.701802
6-33184610-A-G	rs114128868	0.1418	0.1418	non coding transcript exon	COL11A2	eQTL	QTD000086	HLA-DPB1	6.96e-09	0.542101
3-33257643-A-C	rs6801124	0.17261	0.17261	intergenic	NA	eQTL	QTD000237	FBXL2	6.97e-09	0.570006
16-648590-A-G	rs11865670	0.55984	0.55984	non coding transcript exon	NA	eQTL	QTD000364	PIGQ	6.99e-09	0.444528
16-648590-A-G	rs11865670	0.55984	0.55984	non coding transcript exon	NA	eQTL	QTD000364	PIGQ	6.99e-09	0.444528
16-648590-A-G	rs11865670	0.55984	0.55984	non coding transcript exon	NA	eQTL	QTD000364	PIGQ	6.99e-09	0.444528
6-31464036-A-G	rs3130907	0.087162	0.087162	splice polypyrimidine tract	HCP5	eQTL	QTD000164	DDX39B	6.99e-09	-0.792259
6-31464036-A-G	rs3130907	0.087162	0.087162	splice polypyrimidine tract	HCP5	eQTL	QTD000164	DDX39B	6.99e-09	-0.792259
22-41855119-T-C	rs67057013	0.12719	0.12719	intron	SREBF2	eQTL	QTD000296	NAGA	7e-09	-0.550535
6-33184610-A-G	rs114128868	0.1418	0.1418	non coding transcript exon	COL11A2	eQTL	QTD000540	HLA-DPA1	7e-09	0.422395
6-30887434-T-G	rs1264324	0.069703	0.069703	intron	DDR1	eQTL	QTD000236	CCHCR1	7.02e-09	0.49449
6-32658661-A-T	rs9273367	0.23962	0.23962	upstream gene	HLA-DQB1-AS1	eQTL	QTD000313	HLA-DQA1	7.02e-09	-0.364157
16-89635716-C-G	rs449882	0.33012	0.33012	intron	DPEP1	eQTL	QTD000117	ZNF276	7.03e-09	-0.325808
22-41855119-T-C	rs67057013	0.12719	0.12719	intron	SREBF2	eQTL	QTD000339	POLR3H	7.03e-09	-0.715535
3-33257643-A-C	rs6801124	0.17261	0.17261	intergenic	NA	eQTL	QTD000097	FBXL2	7.03e-09	0.857608
1-218317989-C-G	rs4269827	0.35425	0.35425	intron	RRP15	eQTL	QTD000084	RRP15	7.04e-09	0.313455
16-648590-A-G	rs11865670	0.55984	0.55984	non coding transcript exon	NA	eQTL	QTD000545	METTL26	7.05e-09	0.30135
16-648590-A-G	rs11865670	0.55984	0.55984	non coding transcript exon	NA	eQTL	QTD000545	METTL26	7.05e-09	0.30135
16-648590-A-G	rs11865670	0.55984	0.55984	non coding transcript exon	NA	eQTL	QTD000545	METTL26	7.05e-09	0.30135
6-29874761-C-G	rs2734964	0.22147	0.22147	intron	NA	pQTL	UKBB_pQTL_3k	CSF1	7.05e-09	0.0469203
6-29874761-C-G	rs2734964	0.22147	0.22147	intron	NA	pQTL	UKBB_pQTL_3k	CSF1	7.05e-09	0.0469203
6-30377517-A-G	rs3130370	0.10448	0.10448	intergenic	NA	eQTL	QTD000302	FLOT1	7.05e-09	0.626028
6-31464036-A-G	rs3130907	0.087162	0.087162	splice polypyrimidine tract	HCP5	eQTL	QTD000027	HLA-C	7.06e-09	0.883862
6-31464036-A-G	rs3130907	0.087162	0.087162	splice polypyrimidine tract	HCP5	eQTL	QTD000027	HLA-C	7.06e-09	0.883862
6-29874761-C-G	rs2734964	0.22147	0.22147	intron	NA	pQTL	UKBB_pQTL_3k	LPO	7.07e-09	-0.0477803
6-29874761-C-G	rs2734964	0.22147	0.22147	intron	NA	pQTL	UKBB_pQTL_3k	LPO	7.07e-09	-0.0477803
6-31464036-A-G	rs3130907	0.087162	0.087162	splice polypyrimidine tract	HCP5	eQTL	QTD000317	MICB-DT	7.08e-09	0.460179
6-31464036-A-G	rs3130907	0.087162	0.087162	splice polypyrimidine tract	HCP5	eQTL	QTD000317	MICB-DT	7.08e-09	0.460179
6-30377517-A-G	rs3130370	0.10448	0.10448	intergenic	NA	eQTL	QTD000436	HLA-A	7.1e-09	-0.480965
6-30887434-T-G	rs1264324	0.069703	0.069703	intron	DDR1	eQTL	QTD000329	HLA-A	7.11e-09	0.821374
6-31464036-A-G	rs3130907	0.087162	0.087162	splice polypyrimidine tract	HCP5	pQTL	deCODE_pQTL_2021	PRKCG	7.11e-09	-0.0844
6-31464036-A-G	rs3130907	0.087162	0.087162	splice polypyrimidine tract	HCP5	pQTL	deCODE_pQTL_2021	PRKCG	7.11e-09	-0.0844
16-53767042-T-C	rs1421085	0.30825	0.30825	intron	FTO	pQTL	UKBB_pQTL_3k	SSC4D	7.12e-09	0.040912
6-31464036-A-G	rs3130907	0.087162	0.087162	splice polypyrimidine tract	HCP5	eQTL	QTD000173	FLOT1	7.12e-09	0.723985
6-31464036-A-G	rs3130907	0.087162	0.087162	splice polypyrimidine tract	HCP5	eQTL	QTD000173	FLOT1	7.12e-09	0.723985
6-32658661-A-T	rs9273367	0.23962	0.23962	upstream gene	HLA-DQB1-AS1	eQTL	QTD000110	HLA-DQB2	7.12e-09	0.429883
16-648590-A-G	rs11865670	0.55984	0.55984	non coding transcript exon	NA	eQTL	QTD000287	METTL26	7.13e-09	0.289407
16-648590-A-G	rs11865670	0.55984	0.55984	non coding transcript exon	NA	eQTL	QTD000287	METTL26	7.13e-09	0.289407
16-648590-A-G	rs11865670	0.55984	0.55984	non coding transcript exon	NA	eQTL	QTD000287	METTL26	7.13e-09	0.289407
6-31464036-A-G	rs3130907	0.087162	0.087162	splice polypyrimidine tract	HCP5	eQTL	QTD000357	LINC00243	7.14e-09	0.38015
6-31464036-A-G	rs3130907	0.087162	0.087162	splice polypyrimidine tract	HCP5	eQTL	QTD000357	LINC00243	7.14e-09	0.38015
6-31464036-A-G	rs3130907	0.087162	0.087162	splice polypyrimidine tract	HCP5	pQTL	UKBB_pQTL_3k	KLK13	7.14e-09	-0.057438
6-31464036-A-G	rs3130907	0.087162	0.087162	splice polypyrimidine tract	HCP5	pQTL	UKBB_pQTL_3k	KLK13	7.14e-09	-0.057438
3-49784192-T-C	rs13063621	0.46709	0.46709	intron	IP6K1	eQTL	QTD000073	INKA1	7.18e-09	-0.34785
3-49784192-T-C	rs13063621	0.46709	0.46709	intron	IP6K1	pQTL	FinnGen_SomaScan_2023-03-02	CNMD	7.18e-09	-0.291546
3-33257643-A-C	rs6801124	0.17261	0.17261	intergenic	NA	eQTL	QTD000212	FBXL2	7.2e-09	0.530855
6-29874761-C-G	rs2734964	0.22147	0.22147	intron	NA	eQTL	QTD000037	ZFP57	7.2e-09	0.762479
6-29874761-C-G	rs2734964	0.22147	0.22147	intron	NA	eQTL	QTD000037	ZFP57	7.2e-09	0.762479
6-30887434-T-G	rs1264324	0.069703	0.069703	intron	DDR1	eQTL	QTD000274	C6orf136	7.22e-09	-0.516534
16-89635716-C-G	rs449882	0.33012	0.33012	intron	DPEP1	eQTL	QTD000085	ENSG00000275734	7.23e-09	0.378702
6-32658661-A-T	rs9273367	0.23962	0.23962	upstream gene	HLA-DQB1-AS1	eQTL	QTD000297	HLA-DQB1	7.23e-09	-0.407544
6-32658661-A-T	rs9273367	0.23962	0.23962	upstream gene	HLA-DQB1-AS1	eQTL	QTD000660	HLA-DQA1	7.23e-09	0.478993
1-194948633-A-G	rs10921702	0.2146	0.2146	intergenic	NA	pQTL	FinnGen_Olink_meta_2025-03-20	CFHR4	7.24e-09	0.161
6-30887434-T-G	rs1264324	0.069703	0.069703	intron	DDR1	pQTL	UKBB_pQTL_3k	CSF2	7.24e-09	0.0599557
6-31464036-A-G	rs3130907	0.087162	0.087162	splice polypyrimidine tract	HCP5	eQTL	QTD000247	HLA-B	7.31e-09	0.425637
6-31464036-A-G	rs3130907	0.087162	0.087162	splice polypyrimidine tract	HCP5	eQTL	QTD000247	HLA-B	7.31e-09	0.425637
6-33184610-A-G	rs114128868	0.1418	0.1418	non coding transcript exon	COL11A2	eQTL	QTD000373	HLA-DPB1	7.34e-09	0.327409
6-29874761-C-G	rs2734964	0.22147	0.22147	intron	NA	pQTL	FinnGen_SomaScan_2023-03-02	SH3GL3	7.36e-09	0.401357
6-29874761-C-G	rs2734964	0.22147	0.22147	intron	NA	pQTL	FinnGen_SomaScan_2023-03-02	SH3GL3	7.36e-09	0.401357
1-22158974-A-G	rs2807365	0.3905	0.3905	upstream gene	LOC105376850	eQTL	QTD000372	LINC00339	7.37e-09	-0.43266
6-30887434-T-G	rs1264324	0.069703	0.069703	intron	DDR1	eQTL	QTD000242	LINC02570	7.38e-09	0.579148
6-29874761-C-G	rs2734964	0.22147	0.22147	intron	NA	eQTL	QTD000144	HLA-A	7.39e-09	-0.372026
6-29874761-C-G	rs2734964	0.22147	0.22147	intron	NA	eQTL	QTD000144	HLA-A	7.39e-09	-0.372026
6-30377517-A-G	rs3130370	0.10448	0.10448	intergenic	NA	eQTL	QTD000437	HLA-F	7.39e-09	-0.42411
6-32658661-A-T	rs9273367	0.23962	0.23962	upstream gene	HLA-DQB1-AS1	eQTL	QTD000133	HLA-DQB1	7.4e-09	-0.441981
6-32052461-A-G	rs369580	0.098526	0.098526	intron	TNXB	pQTL	deCODE_pQTL_2021	COX4I2	7.41e-09	-0.068
6-30377517-A-G	rs3130370	0.10448	0.10448	intergenic	NA	eQTL	QTD000133	HLA-A	7.42e-09	0.652602
6-31464036-A-G	rs3130907	0.087162	0.087162	splice polypyrimidine tract	HCP5	pQTL	UKBB_pQTL_3k	GFRA3	7.43e-09	-0.0569671
6-31464036-A-G	rs3130907	0.087162	0.087162	splice polypyrimidine tract	HCP5	pQTL	UKBB_pQTL_3k	GFRA3	7.43e-09	-0.0569671
6-32658661-A-T	rs9273367	0.23962	0.23962	upstream gene	HLA-DQB1-AS1	eQTL	QTD000286	HLA-DQB2	7.43e-09	0.362133
6-30887434-T-G	rs1264324	0.069703	0.069703	intron	DDR1	pQTL	UKBB_pQTL_3k	CELA3A	7.44e-09	-0.0549208
16-648590-A-G	rs11865670	0.55984	0.55984	non coding transcript exon	NA	eQTL	QTD000138	WDR90	7.45e-09	0.556853
16-648590-A-G	rs11865670	0.55984	0.55984	non coding transcript exon	NA	eQTL	QTD000138	WDR90	7.45e-09	0.556853
16-648590-A-G	rs11865670	0.55984	0.55984	non coding transcript exon	NA	eQTL	QTD000138	WDR90	7.45e-09	0.556853
16-648590-A-G	rs11865670	0.55984	0.55984	non coding transcript exon	NA	eQTL	QTD000373	METTL26	7.46e-09	0.268359
16-648590-A-G	rs11865670	0.55984	0.55984	non coding transcript exon	NA	eQTL	QTD000373	METTL26	7.46e-09	0.268359
16-648590-A-G	rs11865670	0.55984	0.55984	non coding transcript exon	NA	eQTL	QTD000373	METTL26	7.46e-09	0.268359
6-30377517-A-G	rs3130370	0.10448	0.10448	intergenic	NA	pQTL	UKBB_pQTL_3k	TIMD4	7.47e-09	0.0561613
6-30887434-T-G	rs1264324	0.069703	0.069703	intron	DDR1	eQTL	QTD000036	HLA-C	7.47e-09	0.907672
22-41855119-T-C	rs67057013	0.12719	0.12719	intron	SREBF2	eQTL	QTD000107	ACO2	7.48e-09	0.788397
6-31464036-A-G	rs3130907	0.087162	0.087162	splice polypyrimidine tract	HCP5	eQTL	QTD000251	C4A	7.49e-09	-0.550612
6-31464036-A-G	rs3130907	0.087162	0.087162	splice polypyrimidine tract	HCP5	eQTL	QTD000251	C4A	7.49e-09	-0.550612
6-30887434-T-G	rs1264324	0.069703	0.069703	intron	DDR1	eQTL	QTD000106	FLOT1	7.54e-09	0.977832
6-31464036-A-G	rs3130907	0.087162	0.087162	splice polypyrimidine tract	HCP5	eQTL	QTD000541	CCHCR1	7.55e-09	0.565407
6-31464036-A-G	rs3130907	0.087162	0.087162	splice polypyrimidine tract	HCP5	eQTL	QTD000541	CCHCR1	7.55e-09	0.565407
6-32658661-A-T	rs9273367	0.23962	0.23962	upstream gene	HLA-DQB1-AS1	eQTL	QTD000292	HLA-DQB1-AS1	7.55e-09	-0.602516
16-89635716-C-G	rs449882	0.33012	0.33012	intron	DPEP1	eQTL	QTD000227	CHMP1A	7.58e-09	0.286703
6-31464036-A-G	rs3130907	0.087162	0.087162	splice polypyrimidine tract	HCP5	eQTL	QTD000039	HLA-C	7.61e-09	0.932697
6-31464036-A-G	rs3130907	0.087162	0.087162	splice polypyrimidine tract	HCP5	eQTL	QTD000039	HLA-C	7.61e-09	0.932697
6-32658661-A-T	rs9273367	0.23962	0.23962	upstream gene	HLA-DQB1-AS1	eQTL	QTD000256	HLA-DRB1	7.61e-09	-0.361959
6-29874761-C-G	rs2734964	0.22147	0.22147	intron	NA	eQTL	QTD000347	HLA-A	7.63e-09	-0.634757
6-29874761-C-G	rs2734964	0.22147	0.22147	intron	NA	eQTL	QTD000347	HLA-A	7.63e-09	-0.634757
9-127135715-C-G	rs1001138	0.7281	0.7281	intron	RALGPS1	eQTL	QTD000459	RALGPS1	7.63e-09	-0.948424
9-127135715-C-G	rs1001138	0.7281	0.7281	intron	RALGPS1	eQTL	QTD000459	RALGPS1	7.63e-09	-0.948424
6-30377517-A-G	rs3130370	0.10448	0.10448	intergenic	NA	eQTL	QTD000359	HLA-F	7.66e-09	-0.455365
6-31464036-A-G	rs3130907	0.087162	0.087162	splice polypyrimidine tract	HCP5	eQTL	QTD000093	HLA-C	7.66e-09	0.747513
6-31464036-A-G	rs3130907	0.087162	0.087162	splice polypyrimidine tract	HCP5	eQTL	QTD000093	HLA-C	7.66e-09	0.747513
3-49784192-T-C	rs13063621	0.46709	0.46709	intron	IP6K1	eQTL	QTD000131	ENSG00000228008	7.68e-09	0.357494
6-30377517-A-G	rs3130370	0.10448	0.10448	intergenic	NA	eQTL	QTD000577	HLA-A	7.68e-09	-0.908396
6-30377517-A-G	rs3130370	0.10448	0.10448	intergenic	NA	eQTL	QTD000237	HLA-C	7.69e-09	0.701024
6-30377517-A-G	rs3130370	0.10448	0.10448	intergenic	NA	eQTL	QTD000194	HLA-A	7.7e-09	0.724833
6-30887434-T-G	rs1264324	0.069703	0.069703	intron	DDR1	eQTL	QTD000284	CCHCR1	7.7e-09	0.522154
22-38176519-C-G	rs133015	0.44149	0.44149	intron	PLA2G6	pQTL	UKBB_pQTL_3k	BOC	7.72e-09	-0.0406111
22-38176519-C-G	rs133015	0.44149	0.44149	intron	PLA2G6	pQTL	UKBB_pQTL_3k	BOC	7.72e-09	-0.0406111
16-89635716-C-G	rs449882	0.33012	0.33012	intron	DPEP1	eQTL	QTD000308	CHMP1A	7.74e-09	0.545999
6-30377517-A-G	rs3130370	0.10448	0.10448	intergenic	NA	eQTL	QTD000363	RPP21	7.76e-09	0.617807
6-33184610-A-G	rs114128868	0.1418	0.1418	non coding transcript exon	COL11A2	eQTL	QTD000435	HCG24	7.77e-09	-0.374618
6-31464036-A-G	rs3130907	0.087162	0.087162	splice polypyrimidine tract	HCP5	eQTL	QTD000375	PBX2	7.78e-09	0.438121
6-31464036-A-G	rs3130907	0.087162	0.087162	splice polypyrimidine tract	HCP5	eQTL	QTD000375	PBX2	7.78e-09	0.438121
6-31464036-A-G	rs3130907	0.087162	0.087162	splice polypyrimidine tract	HCP5	pQTL	deCODE_pQTL_2021	IL15RA	7.8e-09	0.0873
6-31464036-A-G	rs3130907	0.087162	0.087162	splice polypyrimidine tract	HCP5	pQTL	deCODE_pQTL_2021	IL15RA	7.8e-09	0.0873
16-648590-A-G	rs11865670	0.55984	0.55984	non coding transcript exon	NA	eQTL	QTD000343	RAB40C	7.82e-09	0.359499
16-648590-A-G	rs11865670	0.55984	0.55984	non coding transcript exon	NA	eQTL	QTD000343	RAB40C	7.82e-09	0.359499
16-648590-A-G	rs11865670	0.55984	0.55984	non coding transcript exon	NA	eQTL	QTD000343	RAB40C	7.82e-09	0.359499
6-31464036-A-G	rs3130907	0.087162	0.087162	splice polypyrimidine tract	HCP5	pQTL	UKBB_pQTL_3k	CDH1	7.87e-09	0.0575285
6-31464036-A-G	rs3130907	0.087162	0.087162	splice polypyrimidine tract	HCP5	pQTL	UKBB_pQTL_3k	CDH1	7.87e-09	0.0575285
6-31464036-A-G	rs3130907	0.087162	0.087162	splice polypyrimidine tract	HCP5	eQTL	QTD000122	HLA-C	7.89e-09	0.37861
6-31464036-A-G	rs3130907	0.087162	0.087162	splice polypyrimidine tract	HCP5	eQTL	QTD000122	HLA-C	7.89e-09	0.37861
6-32658661-A-T	rs9273367	0.23962	0.23962	upstream gene	HLA-DQB1-AS1	eQTL	QTD000051	CYP21A2	7.89e-09	0.358939
6-31464036-A-G	rs3130907	0.087162	0.087162	splice polypyrimidine tract	HCP5	eQTL	QTD000054	C4A	7.9e-09	-0.629394
6-31464036-A-G	rs3130907	0.087162	0.087162	splice polypyrimidine tract	HCP5	eQTL	QTD000054	C4A	7.9e-09	-0.629394
6-30377517-A-G	rs3130370	0.10448	0.10448	intergenic	NA	eQTL	QTD000358	HLA-F	7.91e-09	0.337883
6-29874761-C-G	rs2734964	0.22147	0.22147	intron	NA	pQTL	UKBB_pQTL_3k	IL15RA	7.92e-09	0.0472413
6-29874761-C-G	rs2734964	0.22147	0.22147	intron	NA	pQTL	UKBB_pQTL_3k	IL15RA	7.92e-09	0.0472413
6-29874761-C-G	rs2734964	0.22147	0.22147	intron	NA	eQTL	QTD000137	HCP5B	8.06e-09	0.58322
6-29874761-C-G	rs2734964	0.22147	0.22147	intron	NA	eQTL	QTD000137	HCP5B	8.06e-09	0.58322
6-29874761-C-G	rs2734964	0.22147	0.22147	intron	NA	eQTL	QTD000304	HLA-A	8.07e-09	0.609678
6-29874761-C-G	rs2734964	0.22147	0.22147	intron	NA	eQTL	QTD000304	HLA-A	8.07e-09	0.609678
6-30887434-T-G	rs1264324	0.069703	0.069703	intron	DDR1	eQTL	QTD000113	HLA-C	8.09e-09	0.708353
6-30887434-T-G	rs1264324	0.069703	0.069703	intron	DDR1	eQTL	QTD000173	CCHCR1	8.12e-09	-0.914527
6-32658661-A-T	rs9273367	0.23962	0.23962	upstream gene	HLA-DQB1-AS1	eQTL	QTD000424	HLA-DQB1	8.12e-09	-0.657641
16-89635716-C-G	rs449882	0.33012	0.33012	intron	DPEP1	eQTL	QTD000289	CDK10	8.13e-09	0.331716
16-648590-A-G	rs11865670	0.55984	0.55984	non coding transcript exon	NA	eQTL	QTD000075	PIGQ	8.15e-09	-0.292873
16-648590-A-G	rs11865670	0.55984	0.55984	non coding transcript exon	NA	eQTL	QTD000075	PIGQ	8.15e-09	-0.292873
16-648590-A-G	rs11865670	0.55984	0.55984	non coding transcript exon	NA	eQTL	QTD000075	PIGQ	8.15e-09	-0.292873
6-30377517-A-G	rs3130370	0.10448	0.10448	intergenic	NA	eQTL	QTD000211	ZFP57	8.18e-09	0.666604
22-41855119-T-C	rs67057013	0.12719	0.12719	intron	SREBF2	eQTL	QTD000256	MEI1	8.2e-09	0.496932
6-29874761-C-G	rs2734964	0.22147	0.22147	intron	NA	eQTL	QTD000317	HLA-A	8.21e-09	0.374332
6-29874761-C-G	rs2734964	0.22147	0.22147	intron	NA	eQTL	QTD000317	HLA-A	8.21e-09	0.374332
16-648590-A-G	rs11865670	0.55984	0.55984	non coding transcript exon	NA	eQTL	QTD000177	WDR90	8.22e-09	-0.467964
16-648590-A-G	rs11865670	0.55984	0.55984	non coding transcript exon	NA	eQTL	QTD000177	WDR90	8.22e-09	-0.467964
16-648590-A-G	rs11865670	0.55984	0.55984	non coding transcript exon	NA	eQTL	QTD000177	WDR90	8.22e-09	-0.467964
6-30377517-A-G	rs3130370	0.10448	0.10448	intergenic	NA	eQTL	QTD000219	HLA-F	8.23e-09	-0.586849
6-30377517-A-G	rs3130370	0.10448	0.10448	intergenic	NA	eQTL	QTD000437	HLA-A	8.23e-09	-0.476363
6-32658661-A-T	rs9273367	0.23962	0.23962	upstream gene	HLA-DQB1-AS1	eQTL	QTD000086	HLA-DQB1	8.23e-09	-0.446984
6-30887434-T-G	rs1264324	0.069703	0.069703	intron	DDR1	eQTL	QTD000311	CCHCR1	8.24e-09	0.485929
6-32052461-A-G	rs369580	0.098526	0.098526	intron	TNXB	eQTL	QTD000087	HCP5	8.24e-09	0.682973
6-30377517-A-G	rs3130370	0.10448	0.10448	intergenic	NA	eQTL	QTD000159	HLA-A	8.26e-09	0.933568
16-89635716-C-G	rs449882	0.33012	0.33012	intron	DPEP1	eQTL	QTD000348	CHMP1A	8.28e-09	0.544071
6-31464036-A-G	rs3130907	0.087162	0.087162	splice polypyrimidine tract	HCP5	pQTL	UKBB_pQTL_3k	TNR	8.28e-09	-0.056583
6-31464036-A-G	rs3130907	0.087162	0.087162	splice polypyrimidine tract	HCP5	pQTL	UKBB_pQTL_3k	TNR	8.28e-09	-0.056583
6-29874761-C-G	rs2734964	0.22147	0.22147	intron	NA	pQTL	UKBB_pQTL_3k	ADM	8.3e-09	0.046543
6-29874761-C-G	rs2734964	0.22147	0.22147	intron	NA	pQTL	UKBB_pQTL_3k	ADM	8.3e-09	0.046543
6-32052461-A-G	rs369580	0.098526	0.098526	intron	TNXB	pQTL	UKBB_pQTL_3k	TIGIT	8.3e-09	0.056472
22-41855119-T-C	rs67057013	0.12719	0.12719	intron	SREBF2	eQTL	QTD000546	NAGA	8.31e-09	-0.644982
6-31464036-A-G	rs3130907	0.087162	0.087162	splice polypyrimidine tract	HCP5	pQTL	FinnGen_Olink_meta_2025-03-20	RNASET2	8.32e-09	0.236
6-31464036-A-G	rs3130907	0.087162	0.087162	splice polypyrimidine tract	HCP5	pQTL	FinnGen_Olink_meta_2025-03-20	RNASET2	8.32e-09	0.236
22-41855119-T-C	rs67057013	0.12719	0.12719	intron	SREBF2	eQTL	QTD000267	ACO2	8.35e-09	0.670458
6-30887434-T-G	rs1264324	0.069703	0.069703	intron	DDR1	eQTL	QTD000078	HLA-B	8.36e-09	-0.58941
6-30377517-A-G	rs3130370	0.10448	0.10448	intergenic	NA	eQTL	QTD000376	HLA-G	8.37e-09	-0.517013
6-30887434-T-G	rs1264324	0.069703	0.069703	intron	DDR1	eQTL	QTD000226	PSORS1C1	8.38e-09	-0.747321
6-32052461-A-G	rs369580	0.098526	0.098526	intron	TNXB	eQTL	QTD000363	BAG6	8.38e-09	-0.453287
6-30887434-T-G	rs1264324	0.069703	0.069703	intron	DDR1	eQTL	QTD000111	HLA-C	8.4e-09	0.548568
6-31464036-A-G	rs3130907	0.087162	0.087162	splice polypyrimidine tract	HCP5	pQTL	UKBB_pQTL_3k	CPA1	8.4e-09	-0.0561577
6-31464036-A-G	rs3130907	0.087162	0.087162	splice polypyrimidine tract	HCP5	pQTL	UKBB_pQTL_3k	CPA1	8.4e-09	-0.0561577
6-32658661-A-T	rs9273367	0.23962	0.23962	upstream gene	HLA-DQB1-AS1	eQTL	QTD000301	HLA-DRB1	8.4e-09	-0.483844
6-30887434-T-G	rs1264324	0.069703	0.069703	intron	DDR1	pQTL	deCODE_pQTL_2021	MDM4	8.44e-09	-0.0794
16-89635716-C-G	rs449882	0.33012	0.33012	intron	DPEP1	eQTL	QTD000540	CHMP1A	8.45e-09	0.295181
6-32052461-A-G	rs369580	0.098526	0.098526	intron	TNXB	pQTL	deCODE_pQTL_2021	HK1	8.46e-09	-0.0673
6-30887434-T-G	rs1264324	0.069703	0.069703	intron	DDR1	eQTL	QTD000111	HLA-C	8.48e-09	0.687949
22-41855119-T-C	rs67057013	0.12719	0.12719	intron	SREBF2	eQTL	QTD000121	SMDT1	8.5e-09	-0.479487
6-30887434-T-G	rs1264324	0.069703	0.069703	intron	DDR1	pQTL	deCODE_pQTL_2021	KL	8.5e-09	-0.083
6-32658661-A-T	rs9273367	0.23962	0.23962	upstream gene	HLA-DQB1-AS1	eQTL	QTD000437	C4A	8.5e-09	-0.413678
6-31464036-A-G	rs3130907	0.087162	0.087162	splice polypyrimidine tract	HCP5	eQTL	QTD000162	BAG6	8.51e-09	-0.451756
6-31464036-A-G	rs3130907	0.087162	0.087162	splice polypyrimidine tract	HCP5	eQTL	QTD000162	BAG6	8.51e-09	-0.451756
6-29874761-C-G	rs2734964	0.22147	0.22147	intron	NA	eQTL	QTD000332	ZFP57	8.54e-09	0.260226
6-29874761-C-G	rs2734964	0.22147	0.22147	intron	NA	eQTL	QTD000332	ZFP57	8.54e-09	0.260226
6-32658661-A-T	rs9273367	0.23962	0.23962	upstream gene	HLA-DQB1-AS1	eQTL	QTD000375	HLA-DQA1	8.55e-09	-0.400999
6-31464036-A-G	rs3130907	0.087162	0.087162	splice polypyrimidine tract	HCP5	eQTL	QTD000436	PSORS1C1	8.58e-09	-0.466474
6-31464036-A-G	rs3130907	0.087162	0.087162	splice polypyrimidine tract	HCP5	eQTL	QTD000436	PSORS1C1	8.58e-09	-0.466474
16-89635716-C-G	rs449882	0.33012	0.33012	intron	DPEP1	pQTL	UKBB_pQTL_3k	PRSS2	8.63e-09	0.04008
16-89635716-C-G	rs449882	0.33012	0.33012	intron	DPEP1	eQTL	QTD000509	SPIRE2	8.65e-09	-0.867178
6-29874761-C-G	rs2734964	0.22147	0.22147	intron	NA	eQTL	QTD000123	HLA-A	8.65e-09	0.418422
6-29874761-C-G	rs2734964	0.22147	0.22147	intron	NA	eQTL	QTD000123	HLA-A	8.65e-09	0.418422
16-89635716-C-G	rs449882	0.33012	0.33012	intron	DPEP1	eQTL	QTD000289	SPATA33	8.67e-09	-0.367039
22-41855119-T-C	rs67057013	0.12719	0.12719	intron	SREBF2	eQTL	QTD000141	MEI1	8.69e-09	0.449062
16-89635716-C-G	rs449882	0.33012	0.33012	intron	DPEP1	eQTL	QTD000115	SPATA2L	8.75e-09	-0.414754
6-30887434-T-G	rs1264324	0.069703	0.069703	intron	DDR1	eQTL	QTD000620	HLA-B	8.77e-09	0.329499
22-40625306-A-C	rs5758024	0.53717	0.53717	intron	MRTFA	eQTL	QTD000282	XPNPEP3	8.79e-09	-0.258956
3-49784192-T-C	rs13063621	0.46709	0.46709	intron	IP6K1	eQTL	QTD000334	RBM6	8.82e-09	0.273443
6-31464036-A-G	rs3130907	0.087162	0.087162	splice polypyrimidine tract	HCP5	pQTL	UKBB_pQTL_3k	OBP2B	8.82e-09	-0.0566092
6-31464036-A-G	rs3130907	0.087162	0.087162	splice polypyrimidine tract	HCP5	pQTL	UKBB_pQTL_3k	OBP2B	8.82e-09	-0.0566092
1-22158974-A-G	rs2807365	0.3905	0.3905	upstream gene	LOC105376850	eQTL	QTD000066	LINC00339	8.84e-09	-0.536715
6-29874761-C-G	rs2734964	0.22147	0.22147	intron	NA	eQTL	QTD000364	HLA-F	8.85e-09	0.529492
6-29874761-C-G	rs2734964	0.22147	0.22147	intron	NA	eQTL	QTD000364	HLA-F	8.85e-09	0.529492
6-30887434-T-G	rs1264324	0.069703	0.069703	intron	DDR1	eQTL	QTD000358	HLA-A	8.85e-09	-0.514305
6-30887434-T-G	rs1264324	0.069703	0.069703	intron	DDR1	eQTL	QTD000091	TRIM26	8.85e-09	0.7452
3-49784192-T-C	rs13063621	0.46709	0.46709	intron	IP6K1	eQTL	QTD000537	RBM6	8.86e-09	0.146662
3-49784192-T-C	rs13063621	0.46709	0.46709	intron	IP6K1	eQTL	QTD000249	GPX1	8.86e-09	0.338741
6-29874761-C-G	rs2734964	0.22147	0.22147	intron	NA	pQTL	deCODE_pQTL_2021	LSAMP	8.86e-09	0.0583
6-29874761-C-G	rs2734964	0.22147	0.22147	intron	NA	pQTL	deCODE_pQTL_2021	LSAMP	8.86e-09	0.0583
6-30887434-T-G	rs1264324	0.069703	0.069703	intron	DDR1	pQTL	FinnGen_SomaScan_2023-03-02	BTN3A2	8.88e-09	-0.493395
6-30887434-T-G	rs1264324	0.069703	0.069703	intron	DDR1	pQTL	deCODE_pQTL_2021	RAB26	8.88e-09	-0.081
6-30377517-A-G	rs3130370	0.10448	0.10448	intergenic	NA	eQTL	QTD000134	HLA-F	8.89e-09	-0.44885
6-32052461-A-G	rs369580	0.098526	0.098526	intron	TNXB	pQTL	deCODE_pQTL_2021	AURKB	8.89e-09	-0.0676
6-30377517-A-G	rs3130370	0.10448	0.10448	intergenic	NA	eQTL	QTD000233	HLA-A	8.9e-09	0.643189
3-49784192-T-C	rs13063621	0.46709	0.46709	intron	IP6K1	eQTL	QTD000308	RNF123	8.91e-09	0.36199
6-31464036-A-G	rs3130907	0.087162	0.087162	splice polypyrimidine tract	HCP5	eQTL	QTD000426	FLOT1	8.91e-09	0.930596
6-31464036-A-G	rs3130907	0.087162	0.087162	splice polypyrimidine tract	HCP5	eQTL	QTD000426	FLOT1	8.91e-09	0.930596
12-69261387-A-G	rs7969559	0.71554	0.71554	intron	CPSF6	eQTL	QTD000009	CPSF6	8.93e-09	-0.980402
12-69261387-A-G	rs7969559	0.71554	0.71554	intron	CPSF6	eQTL	QTD000009	CPSF6	8.93e-09	-0.980402
6-31464036-A-G	rs3130907	0.087162	0.087162	splice polypyrimidine tract	HCP5	eQTL	QTD000401	FLOT1	8.96e-09	1.68089
6-31464036-A-G	rs3130907	0.087162	0.087162	splice polypyrimidine tract	HCP5	eQTL	QTD000401	FLOT1	8.96e-09	1.68089
16-89635716-C-G	rs449882	0.33012	0.33012	intron	DPEP1	pQTL	UKBB_pQTL_3k	TSPAN8	9e-09	-0.0431172
22-41855119-T-C	rs67057013	0.12719	0.12719	intron	SREBF2	eQTL	QTD000122	ACO2	9e-09	0.48813
6-30377517-A-G	rs3130370	0.10448	0.10448	intergenic	NA	eQTL	QTD000037	HLA-F	9.03e-09	-0.716466
6-30377517-A-G	rs3130370	0.10448	0.10448	intergenic	NA	eQTL	QTD000373	HLA-G	9.03e-09	-0.562514
6-30887434-T-G	rs1264324	0.069703	0.069703	intron	DDR1	eQTL	QTD000194	HLA-C	9.03e-09	0.876122
6-31464036-A-G	rs3130907	0.087162	0.087162	splice polypyrimidine tract	HCP5	pQTL	deCODE_pQTL_2021	IGSF3	9.04e-09	-0.0859
6-31464036-A-G	rs3130907	0.087162	0.087162	splice polypyrimidine tract	HCP5	pQTL	deCODE_pQTL_2021	IGSF3	9.04e-09	-0.0859
16-648590-A-G	rs11865670	0.55984	0.55984	non coding transcript exon	NA	eQTL	QTD000344	RAB40C	9.07e-09	0.359026
16-648590-A-G	rs11865670	0.55984	0.55984	non coding transcript exon	NA	eQTL	QTD000344	RAB40C	9.07e-09	0.359026
16-648590-A-G	rs11865670	0.55984	0.55984	non coding transcript exon	NA	eQTL	QTD000344	RAB40C	9.07e-09	0.359026
22-41855119-T-C	rs67057013	0.12719	0.12719	intron	SREBF2	eQTL	QTD000239	POLR3H	9.08e-09	-0.707891
16-648590-A-G	rs11865670	0.55984	0.55984	non coding transcript exon	NA	eQTL	QTD000123	WDR90	9.1e-09	-0.385119
16-648590-A-G	rs11865670	0.55984	0.55984	non coding transcript exon	NA	eQTL	QTD000123	WDR90	9.1e-09	-0.385119
16-648590-A-G	rs11865670	0.55984	0.55984	non coding transcript exon	NA	eQTL	QTD000123	WDR90	9.1e-09	-0.385119
6-32052461-A-G	rs369580	0.098526	0.098526	intron	TNXB	pQTL	deCODE_pQTL_2021	RAB26	9.1e-09	-0.069
16-89635716-C-G	rs449882	0.33012	0.33012	intron	DPEP1	eQTL	QTD000534	CDK10	9.11e-09	0.351011
6-29874761-C-G	rs2734964	0.22147	0.22147	intron	NA	eQTL	QTD000143	FLOT1	9.13e-09	0.280192
6-29874761-C-G	rs2734964	0.22147	0.22147	intron	NA	eQTL	QTD000143	FLOT1	9.13e-09	0.280192
6-31464036-A-G	rs3130907	0.087162	0.087162	splice polypyrimidine tract	HCP5	eQTL	QTD000174	HLA-C	9.15e-09	0.922294
6-31464036-A-G	rs3130907	0.087162	0.087162	splice polypyrimidine tract	HCP5	eQTL	QTD000174	HLA-C	9.15e-09	0.922294
6-31464036-A-G	rs3130907	0.087162	0.087162	splice polypyrimidine tract	HCP5	eQTL	QTD000066	VARS2	9.17e-09	-0.525222
6-31464036-A-G	rs3130907	0.087162	0.087162	splice polypyrimidine tract	HCP5	eQTL	QTD000066	VARS2	9.17e-09	-0.525222
3-49784192-T-C	rs13063621	0.46709	0.46709	intron	IP6K1	eQTL	QTD000313	RNF123	9.18e-09	-0.302247
6-30887434-T-G	rs1264324	0.069703	0.069703	intron	DDR1	eQTL	QTD000343	HCP5	9.19e-09	0.598899
6-32052461-A-G	rs369580	0.098526	0.098526	intron	TNXB	eQTL	QTD000608	HLA-DQA1	9.19e-09	-0.271249
6-31464036-A-G	rs3130907	0.087162	0.087162	splice polypyrimidine tract	HCP5	eQTL	QTD000113	HLA-C	9.2e-09	0.675013
6-31464036-A-G	rs3130907	0.087162	0.087162	splice polypyrimidine tract	HCP5	eQTL	QTD000113	HLA-C	9.2e-09	0.675013
16-89635716-C-G	rs449882	0.33012	0.33012	intron	DPEP1	eQTL	QTD000243	CHMP1A	9.23e-09	0.384089
16-648590-A-G	rs11865670	0.55984	0.55984	non coding transcript exon	NA	eQTL	QTD000117	RHBDL1	9.25e-09	0.34332
16-648590-A-G	rs11865670	0.55984	0.55984	non coding transcript exon	NA	eQTL	QTD000117	RHBDL1	9.25e-09	0.34332
16-648590-A-G	rs11865670	0.55984	0.55984	non coding transcript exon	NA	eQTL	QTD000117	RHBDL1	9.25e-09	0.34332
6-29874761-C-G	rs2734964	0.22147	0.22147	intron	NA	eQTL	QTD000338	TRIM31	9.25e-09	-0.476666
6-29874761-C-G	rs2734964	0.22147	0.22147	intron	NA	eQTL	QTD000338	TRIM31	9.25e-09	-0.476666
6-31464036-A-G	rs3130907	0.087162	0.087162	splice polypyrimidine tract	HCP5	eQTL	QTD000037	C6orf136	9.25e-09	-0.735591
6-31464036-A-G	rs3130907	0.087162	0.087162	splice polypyrimidine tract	HCP5	eQTL	QTD000037	C6orf136	9.25e-09	-0.735591
6-32052461-A-G	rs369580	0.098526	0.098526	intron	TNXB	pQTL	UKBB_pQTL_3k	FGFBP2	9.25e-09	-0.0556441
6-32052461-A-G	rs369580	0.098526	0.098526	intron	TNXB	eQTL	QTD000090	MICB	9.25e-09	0.482829
16-89635716-C-G	rs449882	0.33012	0.33012	intron	DPEP1	eQTL	QTD000436	CPNE7	9.3e-09	0.316125
6-31464036-A-G	rs3130907	0.087162	0.087162	splice polypyrimidine tract	HCP5	pQTL	deCODE_pQTL_2021	LRP8	9.3e-09	-0.0849
6-31464036-A-G	rs3130907	0.087162	0.087162	splice polypyrimidine tract	HCP5	pQTL	deCODE_pQTL_2021	LRP8	9.3e-09	-0.0849
6-29874761-C-G	rs2734964	0.22147	0.22147	intron	NA	eQTL	QTD000133	TRIM26	9.31e-09	0.404046
6-29874761-C-G	rs2734964	0.22147	0.22147	intron	NA	eQTL	QTD000133	TRIM26	9.31e-09	0.404046
3-49784192-T-C	rs13063621	0.46709	0.46709	intron	IP6K1	eQTL	QTD000097	RBM6	9.34e-09	-0.471726
6-29874761-C-G	rs2734964	0.22147	0.22147	intron	NA	eQTL	QTD000244	FLOT1	9.35e-09	0.30854
6-29874761-C-G	rs2734964	0.22147	0.22147	intron	NA	eQTL	QTD000244	FLOT1	9.35e-09	0.30854
6-32658661-A-T	rs9273367	0.23962	0.23962	upstream gene	HLA-DQB1-AS1	eQTL	QTD000319	HLA-DQB1	9.35e-09	-0.340266
6-31464036-A-G	rs3130907	0.087162	0.087162	splice polypyrimidine tract	HCP5	eQTL	QTD000324	HLA-B	9.36e-09	-1.07183
6-31464036-A-G	rs3130907	0.087162	0.087162	splice polypyrimidine tract	HCP5	eQTL	QTD000324	HLA-B	9.36e-09	-1.07183
6-29874761-C-G	rs2734964	0.22147	0.22147	intron	NA	eQTL	QTD000555	HCP5B	9.37e-09	0.868816
6-29874761-C-G	rs2734964	0.22147	0.22147	intron	NA	eQTL	QTD000555	HCP5B	9.37e-09	0.868816
6-29874761-C-G	rs2734964	0.22147	0.22147	intron	NA	eQTL	QTD000537	HLA-F	9.38e-09	0.502632
6-29874761-C-G	rs2734964	0.22147	0.22147	intron	NA	eQTL	QTD000537	HLA-F	9.38e-09	0.502632
6-31464036-A-G	rs3130907	0.087162	0.087162	splice polypyrimidine tract	HCP5	eQTL	QTD000516	FLOT1	9.39e-09	1.01268
6-31464036-A-G	rs3130907	0.087162	0.087162	splice polypyrimidine tract	HCP5	eQTL	QTD000516	FLOT1	9.39e-09	1.01268
6-30887434-T-G	rs1264324	0.069703	0.069703	intron	DDR1	eQTL	QTD000164	FLOT1	9.41e-09	-0.543601
6-31464036-A-G	rs3130907	0.087162	0.087162	splice polypyrimidine tract	HCP5	eQTL	QTD000053	CCHCR1	9.47e-09	-0.555017
6-31464036-A-G	rs3130907	0.087162	0.087162	splice polypyrimidine tract	HCP5	eQTL	QTD000053	CCHCR1	9.47e-09	-0.555017
16-648590-A-G	rs11865670	0.55984	0.55984	non coding transcript exon	NA	eQTL	QTD000271	CIAO3	9.48e-09	0.338851
16-648590-A-G	rs11865670	0.55984	0.55984	non coding transcript exon	NA	eQTL	QTD000271	CIAO3	9.48e-09	0.338851
16-648590-A-G	rs11865670	0.55984	0.55984	non coding transcript exon	NA	eQTL	QTD000271	CIAO3	9.48e-09	0.338851
16-648590-A-G	rs11865670	0.55984	0.55984	non coding transcript exon	NA	eQTL	QTD000437	STUB1	9.48e-09	0.330642
16-648590-A-G	rs11865670	0.55984	0.55984	non coding transcript exon	NA	eQTL	QTD000437	STUB1	9.48e-09	0.330642
16-648590-A-G	rs11865670	0.55984	0.55984	non coding transcript exon	NA	eQTL	QTD000437	STUB1	9.48e-09	0.330642
3-49784192-T-C	rs13063621	0.46709	0.46709	intron	IP6K1	eQTL	QTD000123	RBM6	9.49e-09	0.257381
6-30887434-T-G	rs1264324	0.069703	0.069703	intron	DDR1	eQTL	QTD000317	LINC02570	9.49e-09	0.457064
6-29874761-C-G	rs2734964	0.22147	0.22147	intron	NA	eQTL	QTD000244	HLA-A	9.5e-09	-0.272956
6-29874761-C-G	rs2734964	0.22147	0.22147	intron	NA	eQTL	QTD000244	HLA-A	9.5e-09	-0.272956
6-29874761-C-G	rs2734964	0.22147	0.22147	intron	NA	eQTL	QTD000257	HLA-F	9.51e-09	-0.232895
6-29874761-C-G	rs2734964	0.22147	0.22147	intron	NA	eQTL	QTD000257	HLA-F	9.51e-09	-0.232895
3-49784192-T-C	rs13063621	0.46709	0.46709	intron	IP6K1	eQTL	QTD000439	UBA7	9.53e-09	-0.660679
6-30377517-A-G	rs3130370	0.10448	0.10448	intergenic	NA	eQTL	QTD000139	HLA-A	9.55e-09	0.961066
6-30887434-T-G	rs1264324	0.069703	0.069703	intron	DDR1	eQTL	QTD000318	HLA-A	9.55e-09	0.584902
16-89635716-C-G	rs449882	0.33012	0.33012	intron	DPEP1	pQTL	UKBB_pQTL_3k	TCN2	9.57e-09	0.0398743
6-30887434-T-G	rs1264324	0.069703	0.069703	intron	DDR1	eQTL	QTD000078	CCHCR1	9.58e-09	0.610597
6-31464036-A-G	rs3130907	0.087162	0.087162	splice polypyrimidine tract	HCP5	eQTL	QTD000252	FLOT1	9.59e-09	0.502269
6-31464036-A-G	rs3130907	0.087162	0.087162	splice polypyrimidine tract	HCP5	eQTL	QTD000252	FLOT1	9.59e-09	0.502269
10-98260815-T-G	rs11189526	0.34132	0.34132	intron	LOXL4	eQTL	QTD000126	ENSG00000230928	9.6e-09	0.434182
6-31464036-A-G	rs3130907	0.087162	0.087162	splice polypyrimidine tract	HCP5	eQTL	QTD000219	HLA-B	9.61e-09	-0.610795
6-31464036-A-G	rs3130907	0.087162	0.087162	splice polypyrimidine tract	HCP5	eQTL	QTD000219	HLA-B	9.61e-09	-0.610795
6-29874761-C-G	rs2734964	0.22147	0.22147	intron	NA	eQTL	QTD000233	FLOT1	9.62e-09	0.364842
6-29874761-C-G	rs2734964	0.22147	0.22147	intron	NA	eQTL	QTD000233	FLOT1	9.62e-09	0.364842
6-30377517-A-G	rs3130370	0.10448	0.10448	intergenic	NA	eQTL	QTD000344	CCHCR1	9.62e-09	0.549097
6-32658661-A-T	rs9273367	0.23962	0.23962	upstream gene	HLA-DQB1-AS1	eQTL	QTD000036	HLA-DQB1	9.63e-09	-0.88652
16-648590-A-G	rs11865670	0.55984	0.55984	non coding transcript exon	NA	eQTL	QTD000239	ANTKMT	9.65e-09	0.476818
16-648590-A-G	rs11865670	0.55984	0.55984	non coding transcript exon	NA	eQTL	QTD000239	ANTKMT	9.65e-09	0.476818
16-648590-A-G	rs11865670	0.55984	0.55984	non coding transcript exon	NA	eQTL	QTD000239	ANTKMT	9.65e-09	0.476818
3-48843038-T-C	rs566117790	0.053904	0.053904	intron	PRKAR2A	pQTL	FinnGen_SomaScan_2023-03-02	MST1	9.65e-09	-0.471194
6-31464036-A-G	rs3130907	0.087162	0.087162	splice polypyrimidine tract	HCP5	eQTL	QTD000343	HLA-C	9.65e-09	-0.572231
6-31464036-A-G	rs3130907	0.087162	0.087162	splice polypyrimidine tract	HCP5	eQTL	QTD000343	HLA-C	9.65e-09	-0.572231
6-31464036-A-G	rs3130907	0.087162	0.087162	splice polypyrimidine tract	HCP5	eQTL	QTD000234	C4A	9.66e-09	-0.688281
6-31464036-A-G	rs3130907	0.087162	0.087162	splice polypyrimidine tract	HCP5	eQTL	QTD000234	C4A	9.66e-09	-0.688281
6-32052461-A-G	rs369580	0.098526	0.098526	intron	TNXB	eQTL	QTD000542	HLA-B	9.66e-09	-0.399317
6-30377517-A-G	rs3130370	0.10448	0.10448	intergenic	NA	eQTL	QTD000227	HLA-A	9.67e-09	-0.540949
6-30887434-T-G	rs1264324	0.069703	0.069703	intron	DDR1	pQTL	UKBB_pQTL_3k	SLC39A5	9.68e-09	0.0548426
6-31464036-A-G	rs3130907	0.087162	0.087162	splice polypyrimidine tract	HCP5	eQTL	QTD000323	CCHCR1	9.68e-09	-1.02545
6-31464036-A-G	rs3130907	0.087162	0.087162	splice polypyrimidine tract	HCP5	eQTL	QTD000323	CCHCR1	9.68e-09	-1.02545
16-648590-A-G	rs11865670	0.55984	0.55984	non coding transcript exon	NA	eQTL	QTD000052	RHOT2	9.69e-09	0.405724
16-648590-A-G	rs11865670	0.55984	0.55984	non coding transcript exon	NA	eQTL	QTD000052	RHOT2	9.69e-09	0.405724
16-648590-A-G	rs11865670	0.55984	0.55984	non coding transcript exon	NA	eQTL	QTD000052	RHOT2	9.69e-09	0.405724
6-30377517-A-G	rs3130370	0.10448	0.10448	intergenic	NA	eQTL	QTD000376	HLA-E	9.69e-09	0.39906
6-30887434-T-G	rs1264324	0.069703	0.069703	intron	DDR1	eQTL	QTD000617	LINC00243	9.7e-09	0.320851
22-41855119-T-C	rs67057013	0.12719	0.12719	intron	SREBF2	eQTL	QTD000197	CENPM	9.71e-09	0.365055
22-41855119-T-C	rs67057013	0.12719	0.12719	intron	SREBF2	eQTL	QTD000269	ACO2	9.72e-09	0.502633
6-32052461-A-G	rs369580	0.098526	0.098526	intron	TNXB	pQTL	deCODE_pQTL_2021	GPD1L	9.72e-09	-0.0678
6-30377517-A-G	rs3130370	0.10448	0.10448	intergenic	NA	pQTL	UKBB_pQTL_3k	TGOLN2	9.74e-09	0.0597066
6-29874761-C-G	rs2734964	0.22147	0.22147	intron	NA	eQTL	QTD000329	HLA-F	9.75e-09	0.565276
6-29874761-C-G	rs2734964	0.22147	0.22147	intron	NA	eQTL	QTD000329	HLA-F	9.75e-09	0.565276
6-32052461-A-G	rs369580	0.098526	0.098526	intron	TNXB	eQTL	QTD000088	HLA-B	9.75e-09	-0.675287
6-32658661-A-T	rs9273367	0.23962	0.23962	upstream gene	HLA-DQB1-AS1	eQTL	QTD000302	HLA-DRB1	9.78e-09	-0.549489
6-30887434-T-G	rs1264324	0.069703	0.069703	intron	DDR1	eQTL	QTD000318	HLA-A	9.82e-09	0.599723
3-124777682-T-C	rs62265637	0.10643	0.10643	intron	ITGB5	pQTL	deCODE_pQTL_2021	GCK	9.84e-09	-0.072
6-32052461-A-G	rs369580	0.098526	0.098526	intron	TNXB	eQTL	QTD000051	MICB	9.86e-09	0.587398
3-124777682-T-C	rs62265637	0.10643	0.10643	intron	ITGB5	pQTL	deCODE_pQTL_2021	IQCF1	9.87e-09	-0.0711
16-648590-A-G	rs11865670	0.55984	0.55984	non coding transcript exon	NA	eQTL	QTD000249	WDR90	9.89e-09	0.405675
16-648590-A-G	rs11865670	0.55984	0.55984	non coding transcript exon	NA	eQTL	QTD000249	WDR90	9.89e-09	0.405675
16-648590-A-G	rs11865670	0.55984	0.55984	non coding transcript exon	NA	eQTL	QTD000249	WDR90	9.89e-09	0.405675
6-29874761-C-G	rs2734964	0.22147	0.22147	intron	NA	eQTL	QTD000575	HLA-A	9.9e-09	0.76562
6-29874761-C-G	rs2734964	0.22147	0.22147	intron	NA	eQTL	QTD000575	HLA-A	9.9e-09	0.76562
6-32658661-A-T	rs9273367	0.23962	0.23962	upstream gene	HLA-DQB1-AS1	eQTL	QTD000252	HLA-DQB1	9.92e-09	-0.42615
6-32658661-A-T	rs9273367	0.23962	0.23962	upstream gene	HLA-DQB1-AS1	eQTL	QTD000093	HLA-DPB1	9.94e-09	-0.454599
3-49784192-T-C	rs13063621	0.46709	0.46709	intron	IP6K1	eQTL	QTD000116	MST1R	9.98e-09	0.277358
6-30887434-T-G	rs1264324	0.069703	0.069703	intron	DDR1	eQTL	QTD000637	HLA-C	1e-08	0.771848
6-32052461-A-G	rs369580	0.098526	0.098526	intron	TNXB	pQTL	UKBB_pQTL_3k	NAGK	1e-08	-0.0563112
15-99952136-T-C	rs2581357	0.47867	0.47867	intergenic	NA	eQTL	QTD000341	ENSG00000259219	1.01e-08	-0.299097
6-29874761-C-G	rs2734964	0.22147	0.22147	intron	NA	eQTL	QTD000547	HLA-F	1.01e-08	0.40165
6-29874761-C-G	rs2734964	0.22147	0.22147	intron	NA	eQTL	QTD000547	HLA-F	1.01e-08	0.40165
6-30377517-A-G	rs3130370	0.10448	0.10448	intergenic	NA	eQTL	QTD000234	CCHCR1	1.01e-08	-0.669695
6-30887434-T-G	rs1264324	0.069703	0.069703	intron	DDR1	eQTL	QTD000314	C6orf136	1.01e-08	0.442691
6-30887434-T-G	rs1264324	0.069703	0.069703	intron	DDR1	eQTL	QTD000274	HLA-A	1.01e-08	0.601417
6-30887434-T-G	rs1264324	0.069703	0.069703	intron	DDR1	eQTL	QTD000052	CCHCR1	1.01e-08	0.504119
6-30887434-T-G	rs1264324	0.069703	0.069703	intron	DDR1	eQTL	QTD000284	HLA-B	1.01e-08	-0.509625
6-32658661-A-T	rs9273367	0.23962	0.23962	upstream gene	HLA-DQB1-AS1	eQTL	QTD000692	HLA-DQB1	1.01e-08	-0.895188
16-89635716-C-G	rs449882	0.33012	0.33012	intron	DPEP1	eQTL	QTD000075	ENSG00000275734	1.02e-08	0.20602
6-29874761-C-G	rs2734964	0.22147	0.22147	intron	NA	eQTL	QTD000219	HLA-A	1.02e-08	-0.396756
6-29874761-C-G	rs2734964	0.22147	0.22147	intron	NA	eQTL	QTD000219	HLA-A	1.02e-08	-0.396756
6-30377517-A-G	rs3130370	0.10448	0.10448	intergenic	NA	eQTL	QTD000375	HLA-C	1.02e-08	0.504377
6-30887434-T-G	rs1264324	0.069703	0.069703	intron	DDR1	eQTL	QTD000133	HLA-B	1.02e-08	-0.428842
6-31464036-A-G	rs3130907	0.087162	0.087162	splice polypyrimidine tract	HCP5	pQTL	UKBB_pQTL_3k	NMNAT1	1.02e-08	-0.0562885
6-31464036-A-G	rs3130907	0.087162	0.087162	splice polypyrimidine tract	HCP5	pQTL	UKBB_pQTL_3k	NMNAT1	1.02e-08	-0.0562885
6-31464036-A-G	rs3130907	0.087162	0.087162	splice polypyrimidine tract	HCP5	eQTL	QTD000113	HLA-B	1.02e-08	-0.653206
6-31464036-A-G	rs3130907	0.087162	0.087162	splice polypyrimidine tract	HCP5	eQTL	QTD000113	HLA-B	1.02e-08	-0.653206
6-31464036-A-G	rs3130907	0.087162	0.087162	splice polypyrimidine tract	HCP5	eQTL	QTD000616	HLA-B	1.02e-08	0.321494
6-31464036-A-G	rs3130907	0.087162	0.087162	splice polypyrimidine tract	HCP5	eQTL	QTD000616	HLA-B	1.02e-08	0.321494
6-31464036-A-G	rs3130907	0.087162	0.087162	splice polypyrimidine tract	HCP5	pQTL	UKBB_pQTL_3k	RCC1	1.02e-08	0.0602719
6-31464036-A-G	rs3130907	0.087162	0.087162	splice polypyrimidine tract	HCP5	pQTL	UKBB_pQTL_3k	RCC1	1.02e-08	0.0602719
6-32052461-A-G	rs369580	0.098526	0.098526	intron	TNXB	eQTL	QTD000051	CYP21A2	1.02e-08	0.464336
6-32052461-A-G	rs369580	0.098526	0.098526	intron	TNXB	pQTL	UKBB_pQTL_3k	DDR1	1.02e-08	-0.0516634
1-155202934-T-C	rs35154152	0.10219	0.10219	missense	THBS3	eQTL	QTD000437	EFNA1	1.03e-08	0.615615
16-648590-A-G	rs11865670	0.55984	0.55984	non coding transcript exon	NA	eQTL	QTD000550	RHOT2	1.03e-08	0.434609
16-648590-A-G	rs11865670	0.55984	0.55984	non coding transcript exon	NA	eQTL	QTD000550	RHOT2	1.03e-08	0.434609
16-648590-A-G	rs11865670	0.55984	0.55984	non coding transcript exon	NA	eQTL	QTD000550	RHOT2	1.03e-08	0.434609
16-648590-A-G	rs11865670	0.55984	0.55984	non coding transcript exon	NA	eQTL	QTD000162	WDR90	1.03e-08	0.463732
16-648590-A-G	rs11865670	0.55984	0.55984	non coding transcript exon	NA	eQTL	QTD000162	WDR90	1.03e-08	0.463732
16-648590-A-G	rs11865670	0.55984	0.55984	non coding transcript exon	NA	eQTL	QTD000162	WDR90	1.03e-08	0.463732
16-89635716-C-G	rs449882	0.33012	0.33012	intron	DPEP1	eQTL	QTD000091	SPATA33	1.03e-08	-0.292247
22-41855119-T-C	rs67057013	0.12719	0.12719	intron	SREBF2	eQTL	QTD000037	MEI1	1.03e-08	0.741685
6-30377517-A-G	rs3130370	0.10448	0.10448	intergenic	NA	eQTL	QTD000198	FLOT1	1.03e-08	0.708369
6-30377517-A-G	rs3130370	0.10448	0.10448	intergenic	NA	eQTL	QTD000243	CCHCR1	1.03e-08	-0.509055
6-30887434-T-G	rs1264324	0.069703	0.069703	intron	DDR1	eQTL	QTD000372	VARS2	1.03e-08	-0.369902
6-32052461-A-G	rs369580	0.098526	0.098526	intron	TNXB	pQTL	UKBB_pQTL_3k	DEFB4A_DEFB4B	1.03e-08	-0.0522844
16-89635716-C-G	rs449882	0.33012	0.33012	intron	DPEP1	eQTL	QTD000296	CDK10	1.04e-08	0.262638
3-49784192-T-C	rs13063621	0.46709	0.46709	intron	IP6K1	eQTL	QTD000489	RBM6	1.04e-08	-0.717346
6-30377517-A-G	rs3130370	0.10448	0.10448	intergenic	NA	eQTL	QTD000126	HCP5B	1.04e-08	0.81961
6-30377517-A-G	rs3130370	0.10448	0.10448	intergenic	NA	eQTL	QTD000535	HCP5B	1.04e-08	0.476258
6-30887434-T-G	rs1264324	0.069703	0.069703	intron	DDR1	eQTL	QTD000288	HLA-A	1.05e-08	-0.571261
6-32658661-A-T	rs9273367	0.23962	0.23962	upstream gene	HLA-DQB1-AS1	eQTL	QTD000059	HLA-DQA1	1.05e-08	-0.977331
6-32658661-A-T	rs9273367	0.23962	0.23962	upstream gene	HLA-DQB1-AS1	eQTL	QTD000133	HLA-DQA1	1.05e-08	-0.395164
16-89635716-C-G	rs449882	0.33012	0.33012	intron	DPEP1	eQTL	QTD000238	CDK10	1.06e-08	-0.366724
16-89635716-C-G	rs449882	0.33012	0.33012	intron	DPEP1	eQTL	QTD000138	CDK10	1.06e-08	0.575198
6-29874761-C-G	rs2734964	0.22147	0.22147	intron	NA	pQTL	UKBB_pQTL_3k	MAN1A2	1.06e-08	-0.0504364
6-29874761-C-G	rs2734964	0.22147	0.22147	intron	NA	pQTL	UKBB_pQTL_3k	MAN1A2	1.06e-08	-0.0504364
6-30887434-T-G	rs1264324	0.069703	0.069703	intron	DDR1	pQTL	FinnGen_SomaScan_2023-03-02	TOR1AIP1	1.06e-08	0.490892
6-30887434-T-G	rs1264324	0.069703	0.069703	intron	DDR1	pQTL	UKBB_pQTL_3k	THBD	1.06e-08	0.0547479
6-32658661-A-T	rs9273367	0.23962	0.23962	upstream gene	HLA-DQB1-AS1	pQTL	UKBB_pQTL_3k	C1QTNF5	1.06e-08	-0.046558
6-32658661-A-T	rs9273367	0.23962	0.23962	upstream gene	HLA-DQB1-AS1	eQTL	QTD000534	HLA-DRB1	1.06e-08	-0.534801
6-33184610-A-G	rs114128868	0.1418	0.1418	non coding transcript exon	COL11A2	eQTL	QTD000223	HLA-DPA1	1.06e-08	0.803495
16-648590-A-G	rs11865670	0.55984	0.55984	non coding transcript exon	NA	eQTL	QTD000375	RHOT2	1.07e-08	-0.286887
16-648590-A-G	rs11865670	0.55984	0.55984	non coding transcript exon	NA	eQTL	QTD000375	RHOT2	1.07e-08	-0.286887
16-648590-A-G	rs11865670	0.55984	0.55984	non coding transcript exon	NA	eQTL	QTD000375	RHOT2	1.07e-08	-0.286887
22-41855119-T-C	rs67057013	0.12719	0.12719	intron	SREBF2	eQTL	QTD000151	CENPM	1.07e-08	0.935322
3-49784192-T-C	rs13063621	0.46709	0.46709	intron	IP6K1	eQTL	QTD000317	INKA1	1.07e-08	0.181043
6-29874761-C-G	rs2734964	0.22147	0.22147	intron	NA	eQTL	QTD000342	HLA-A	1.07e-08	0.379146
6-29874761-C-G	rs2734964	0.22147	0.22147	intron	NA	eQTL	QTD000342	HLA-A	1.07e-08	0.379146
6-30377517-A-G	rs3130370	0.10448	0.10448	intergenic	NA	pQTL	deCODE_pQTL_2021	SFTPD	1.07e-08	-0.0856
6-30887434-T-G	rs1264324	0.069703	0.069703	intron	DDR1	pQTL	UKBB_pQTL_3k	PPP3R1	1.07e-08	-0.0548175
6-30887434-T-G	rs1264324	0.069703	0.069703	intron	DDR1	eQTL	QTD000309	HLA-A	1.07e-08	-1.09738
6-31464036-A-G	rs3130907	0.087162	0.087162	splice polypyrimidine tract	HCP5	pQTL	UKBB_pQTL_3k	AGRP	1.07e-08	-0.055831
6-31464036-A-G	rs3130907	0.087162	0.087162	splice polypyrimidine tract	HCP5	pQTL	UKBB_pQTL_3k	AGRP	1.07e-08	-0.055831
6-31464036-A-G	rs3130907	0.087162	0.087162	splice polypyrimidine tract	HCP5	pQTL	UKBB_pQTL_3k	TNFRSF13B	1.08e-08	-0.0561019
6-31464036-A-G	rs3130907	0.087162	0.087162	splice polypyrimidine tract	HCP5	pQTL	UKBB_pQTL_3k	TNFRSF13B	1.08e-08	-0.0561019
6-31464036-A-G	rs3130907	0.087162	0.087162	splice polypyrimidine tract	HCP5	pQTL	UKBB_pQTL_3k	IGSF21	1.08e-08	-0.0607014
6-31464036-A-G	rs3130907	0.087162	0.087162	splice polypyrimidine tract	HCP5	pQTL	UKBB_pQTL_3k	IGSF21	1.08e-08	-0.0607014
4-8325308-C-G	rs1678327	0.2822	0.2822	intron	LINC02517	eQTL	QTD000534	TRMT44	1.09e-08	-0.378664
6-30377517-A-G	rs3130370	0.10448	0.10448	intergenic	NA	pQTL	UKBB_pQTL_3k	PLA2G10	1.09e-08	-0.0557639
6-30377517-A-G	rs3130370	0.10448	0.10448	intergenic	NA	eQTL	QTD000332	HCP5B	1.09e-08	0.605941
6-31464036-A-G	rs3130907	0.087162	0.087162	splice polypyrimidine tract	HCP5	eQTL	QTD000194	HLA-C	1.09e-08	0.874163
6-31464036-A-G	rs3130907	0.087162	0.087162	splice polypyrimidine tract	HCP5	eQTL	QTD000194	HLA-C	1.09e-08	0.874163
6-31464036-A-G	rs3130907	0.087162	0.087162	splice polypyrimidine tract	HCP5	eQTL	QTD000117	HLA-B	1.09e-08	0.463716
6-31464036-A-G	rs3130907	0.087162	0.087162	splice polypyrimidine tract	HCP5	eQTL	QTD000117	HLA-B	1.09e-08	0.463716
6-32658661-A-T	rs9273367	0.23962	0.23962	upstream gene	HLA-DQB1-AS1	eQTL	QTD000691	HLA-DQB2	1.09e-08	0.827938
6-29874761-C-G	rs2734964	0.22147	0.22147	intron	NA	eQTL	QTD000329	HLA-F	1.1e-08	0.574081
6-29874761-C-G	rs2734964	0.22147	0.22147	intron	NA	eQTL	QTD000329	HLA-F	1.1e-08	0.574081
6-29874761-C-G	rs2734964	0.22147	0.22147	intron	NA	eQTL	QTD000539	GABBR1	1.1e-08	0.351081
6-29874761-C-G	rs2734964	0.22147	0.22147	intron	NA	eQTL	QTD000539	GABBR1	1.1e-08	0.351081
6-30377517-A-G	rs3130370	0.10448	0.10448	intergenic	NA	eQTL	QTD000219	HLA-F	1.1e-08	0.561206
6-30887434-T-G	rs1264324	0.069703	0.069703	intron	DDR1	eQTL	QTD000068	VARS2	1.1e-08	-0.577936
6-32052461-A-G	rs369580	0.098526	0.098526	intron	TNXB	eQTL	QTD000093	HLA-DQA1	1.1e-08	0.681001
16-648590-A-G	rs11865670	0.55984	0.55984	non coding transcript exon	NA	eQTL	QTD000435	ANTKMT	1.11e-08	0.183403
16-648590-A-G	rs11865670	0.55984	0.55984	non coding transcript exon	NA	eQTL	QTD000435	ANTKMT	1.11e-08	0.183403
16-648590-A-G	rs11865670	0.55984	0.55984	non coding transcript exon	NA	eQTL	QTD000435	ANTKMT	1.11e-08	0.183403
16-89635716-C-G	rs449882	0.33012	0.33012	intron	DPEP1	eQTL	QTD000053	SPATA2L	1.11e-08	0.305258
3-33257643-A-C	rs6801124	0.17261	0.17261	intergenic	NA	eQTL	QTD000613	FBXL2	1.11e-08	-0.371198
6-30377517-A-G	rs3130370	0.10448	0.10448	intergenic	NA	eQTL	QTD000268	HLA-A	1.11e-08	-0.536473
6-31464036-A-G	rs3130907	0.087162	0.087162	splice polypyrimidine tract	HCP5	pQTL	deCODE_pQTL_2021	COX6C	1.11e-08	0.0843
6-31464036-A-G	rs3130907	0.087162	0.087162	splice polypyrimidine tract	HCP5	pQTL	deCODE_pQTL_2021	COX6C	1.11e-08	0.0843
6-31464036-A-G	rs3130907	0.087162	0.087162	splice polypyrimidine tract	HCP5	eQTL	QTD000435	ENSG00000285647	1.11e-08	0.323257
6-31464036-A-G	rs3130907	0.087162	0.087162	splice polypyrimidine tract	HCP5	eQTL	QTD000435	ENSG00000285647	1.11e-08	0.323257
6-31464036-A-G	rs3130907	0.087162	0.087162	splice polypyrimidine tract	HCP5	eQTL	QTD000357	BAG6	1.11e-08	0.441303
6-31464036-A-G	rs3130907	0.087162	0.087162	splice polypyrimidine tract	HCP5	eQTL	QTD000357	BAG6	1.11e-08	0.441303
6-32052461-A-G	rs369580	0.098526	0.098526	intron	TNXB	eQTL	QTD000086	RNF5	1.11e-08	-0.553371
6-32658661-A-T	rs9273367	0.23962	0.23962	upstream gene	HLA-DQB1-AS1	eQTL	QTD000536	HLA-DQB1	1.11e-08	-0.573573
6-32658661-A-T	rs9273367	0.23962	0.23962	upstream gene	HLA-DQB1-AS1	eQTL	QTD000311	CYP21A2	1.11e-08	0.329077
6-32658661-A-T	rs9273367	0.23962	0.23962	upstream gene	HLA-DQB1-AS1	eQTL	QTD000176	HLA-DQA1	1.11e-08	-0.606792
16-89635716-C-G	rs449882	0.33012	0.33012	intron	DPEP1	eQTL	QTD000134	SPG7	1.12e-08	-0.332767
16-89635716-C-G	rs449882	0.33012	0.33012	intron	DPEP1	eQTL	QTD000334	CDK10	1.12e-08	-0.342786
3-49784192-T-C	rs13063621	0.46709	0.46709	intron	IP6K1	eQTL	QTD000537	RBM6	1.12e-08	0.33091
6-29874761-C-G	rs2734964	0.22147	0.22147	intron	NA	eQTL	QTD000364	HLA-A	1.12e-08	0.510314
6-29874761-C-G	rs2734964	0.22147	0.22147	intron	NA	eQTL	QTD000364	HLA-A	1.12e-08	0.510314
6-29874761-C-G	rs2734964	0.22147	0.22147	intron	NA	eQTL	QTD000354	HLA-A	1.12e-08	0.778591
6-29874761-C-G	rs2734964	0.22147	0.22147	intron	NA	eQTL	QTD000354	HLA-A	1.12e-08	0.778591
6-30377517-A-G	rs3130370	0.10448	0.10448	intergenic	NA	eQTL	QTD000361	ZFP57	1.12e-08	0.581973
6-30887434-T-G	rs1264324	0.069703	0.069703	intron	DDR1	eQTL	QTD000547	HLA-B	1.12e-08	-0.527176
6-30887434-T-G	rs1264324	0.069703	0.069703	intron	DDR1	eQTL	QTD000115	VARS2	1.12e-08	-0.53153
6-30887434-T-G	rs1264324	0.069703	0.069703	intron	DDR1	eQTL	QTD000153	FLOT1	1.12e-08	-0.927287
6-32052461-A-G	rs369580	0.098526	0.098526	intron	TNXB	pQTL	deCODE_pQTL_2021	MST1R	1.12e-08	-0.0672
6-32658661-A-T	rs9273367	0.23962	0.23962	upstream gene	HLA-DQB1-AS1	eQTL	QTD000319	HLA-DQB1	1.12e-08	0.341718
16-648590-A-G	rs11865670	0.55984	0.55984	non coding transcript exon	NA	eQTL	QTD000178	PIGQ	1.13e-08	0.606311
16-648590-A-G	rs11865670	0.55984	0.55984	non coding transcript exon	NA	eQTL	QTD000178	PIGQ	1.13e-08	0.606311
16-648590-A-G	rs11865670	0.55984	0.55984	non coding transcript exon	NA	eQTL	QTD000178	PIGQ	1.13e-08	0.606311
6-30887434-T-G	rs1264324	0.069703	0.069703	intron	DDR1	pQTL	UKBB_pQTL_3k	BCHE	1.13e-08	-0.0588853
6-30887434-T-G	rs1264324	0.069703	0.069703	intron	DDR1	eQTL	QTD000551	HLA-C	1.13e-08	0.757671
6-31464036-A-G	rs3130907	0.087162	0.087162	splice polypyrimidine tract	HCP5	eQTL	QTD000242	LY6G6C	1.13e-08	0.479536
6-31464036-A-G	rs3130907	0.087162	0.087162	splice polypyrimidine tract	HCP5	eQTL	QTD000242	LY6G6C	1.13e-08	0.479536
1-218317989-C-G	rs4269827	0.35425	0.35425	intron	RRP15	eQTL	QTD000126	RRP15	1.14e-08	0.418168
16-53767042-T-C	rs1421085	0.30825	0.30825	intron	FTO	pQTL	deCODE_pQTL_2021	CREBBP	1.14e-08	0.0477
16-648590-A-G	rs11865670	0.55984	0.55984	non coding transcript exon	NA	eQTL	QTD000218	RHOT2	1.14e-08	-0.265938
16-648590-A-G	rs11865670	0.55984	0.55984	non coding transcript exon	NA	eQTL	QTD000218	RHOT2	1.14e-08	-0.265938
16-648590-A-G	rs11865670	0.55984	0.55984	non coding transcript exon	NA	eQTL	QTD000218	RHOT2	1.14e-08	-0.265938
16-89635716-C-G	rs449882	0.33012	0.33012	intron	DPEP1	eQTL	QTD000098	CHMP1A	1.14e-08	0.555109
22-41855119-T-C	rs67057013	0.12719	0.12719	intron	SREBF2	eQTL	QTD000081	MEI1	1.14e-08	0.564529
22-41855119-T-C	rs67057013	0.12719	0.12719	intron	SREBF2	eQTL	QTD000661	NDUFA6	1.14e-08	0.524268
3-49784192-T-C	rs13063621	0.46709	0.46709	intron	IP6K1	eQTL	QTD000163	RNF123	1.14e-08	0.325501
6-31464036-A-G	rs3130907	0.087162	0.087162	splice polypyrimidine tract	HCP5	pQTL	FinnGen_SomaScan_2023-03-02	TOR1AIP1	1.14e-08	0.479675
6-31464036-A-G	rs3130907	0.087162	0.087162	splice polypyrimidine tract	HCP5	pQTL	FinnGen_SomaScan_2023-03-02	TOR1AIP1	1.14e-08	0.479675
6-32658661-A-T	rs9273367	0.23962	0.23962	upstream gene	HLA-DQB1-AS1	eQTL	QTD000052	HLA-DRB1	1.14e-08	-0.438464
3-49784192-T-C	rs13063621	0.46709	0.46709	intron	IP6K1	eQTL	QTD000444	UBA7	1.15e-08	-0.754907
6-30377517-A-G	rs3130370	0.10448	0.10448	intergenic	NA	pQTL	UKBB_pQTL_3k	C1QTNF5	1.15e-08	-0.0601843
6-30377517-A-G	rs3130370	0.10448	0.10448	intergenic	NA	eQTL	QTD000282	CCHCR1	1.15e-08	0.444044
6-30887434-T-G	rs1264324	0.069703	0.069703	intron	DDR1	pQTL	UKBB_pQTL_3k	IGFBP3	1.15e-08	-0.0543294
6-31464036-A-G	rs3130907	0.087162	0.087162	splice polypyrimidine tract	HCP5	eQTL	QTD000223	HLA-B	1.15e-08	-0.727345
6-31464036-A-G	rs3130907	0.087162	0.087162	splice polypyrimidine tract	HCP5	eQTL	QTD000223	HLA-B	1.15e-08	-0.727345
6-31464036-A-G	rs3130907	0.087162	0.087162	splice polypyrimidine tract	HCP5	eQTL	QTD000373	ATF6B	1.15e-08	0.300186
6-31464036-A-G	rs3130907	0.087162	0.087162	splice polypyrimidine tract	HCP5	eQTL	QTD000373	ATF6B	1.15e-08	0.300186
6-31464036-A-G	rs3130907	0.087162	0.087162	splice polypyrimidine tract	HCP5	eQTL	QTD000090	CCHCR1	1.15e-08	0.489355
6-31464036-A-G	rs3130907	0.087162	0.087162	splice polypyrimidine tract	HCP5	eQTL	QTD000090	CCHCR1	1.15e-08	0.489355
3-49784192-T-C	rs13063621	0.46709	0.46709	intron	IP6K1	eQTL	QTD000119	RHOA	1.16e-08	-0.31409
6-29874761-C-G	rs2734964	0.22147	0.22147	intron	NA	eQTL	QTD000213	HLA-A	1.16e-08	0.465336
6-29874761-C-G	rs2734964	0.22147	0.22147	intron	NA	eQTL	QTD000213	HLA-A	1.16e-08	0.465336
6-29874761-C-G	rs2734964	0.22147	0.22147	intron	NA	pQTL	FinnGen_SomaScan_2023-03-02	RACGAP1	1.17e-08	0.395971
6-29874761-C-G	rs2734964	0.22147	0.22147	intron	NA	pQTL	FinnGen_SomaScan_2023-03-02	RACGAP1	1.17e-08	0.395971
6-30377517-A-G	rs3130370	0.10448	0.10448	intergenic	NA	eQTL	QTD000364	HLA-F	1.17e-08	0.61707
6-31464036-A-G	rs3130907	0.087162	0.087162	splice polypyrimidine tract	HCP5	eQTL	QTD000027	FLOT1	1.17e-08	0.802363
6-31464036-A-G	rs3130907	0.087162	0.087162	splice polypyrimidine tract	HCP5	eQTL	QTD000027	FLOT1	1.17e-08	0.802363
6-32052461-A-G	rs369580	0.098526	0.098526	intron	TNXB	eQTL	QTD000024	HLA-DMA	1.17e-08	0.728509
16-648590-A-G	rs11865670	0.55984	0.55984	non coding transcript exon	NA	eQTL	QTD000247	HAGHL	1.18e-08	0.302072
16-648590-A-G	rs11865670	0.55984	0.55984	non coding transcript exon	NA	eQTL	QTD000247	HAGHL	1.18e-08	0.302072
16-648590-A-G	rs11865670	0.55984	0.55984	non coding transcript exon	NA	eQTL	QTD000247	HAGHL	1.18e-08	0.302072
16-89635716-C-G	rs449882	0.33012	0.33012	intron	DPEP1	eQTL	QTD000434	VPS9D1-AS1	1.18e-08	0.283008
16-89635716-C-G	rs449882	0.33012	0.33012	intron	DPEP1	eQTL	QTD000088	CDK10	1.18e-08	0.359213
22-38176519-C-G	rs133015	0.44149	0.44149	intron	PLA2G6	eQTL	QTD000539	PLA2G6	1.18e-08	0.198895
22-38176519-C-G	rs133015	0.44149	0.44149	intron	PLA2G6	eQTL	QTD000539	PLA2G6	1.18e-08	0.198895
6-30887434-T-G	rs1264324	0.069703	0.069703	intron	DDR1	eQTL	QTD000259	HLA-A	1.18e-08	-0.64278
6-31464036-A-G	rs3130907	0.087162	0.087162	splice polypyrimidine tract	HCP5	eQTL	QTD000071	STK19	1.18e-08	-0.789008
6-31464036-A-G	rs3130907	0.087162	0.087162	splice polypyrimidine tract	HCP5	eQTL	QTD000071	STK19	1.18e-08	-0.789008
16-53767042-T-C	rs1421085	0.30825	0.30825	intron	FTO	pQTL	deCODE_pQTL_2021	NCAN	1.19e-08	-0.0491
6-30377517-A-G	rs3130370	0.10448	0.10448	intergenic	NA	eQTL	QTD000374	HLA-C	1.19e-08	0.431286
6-30887434-T-G	rs1264324	0.069703	0.069703	intron	DDR1	eQTL	QTD000159	CCHCR1	1.19e-08	0.902404
6-31464036-A-G	rs3130907	0.087162	0.087162	splice polypyrimidine tract	HCP5	eQTL	QTD000227	RNF5	1.19e-08	-0.64395
6-31464036-A-G	rs3130907	0.087162	0.087162	splice polypyrimidine tract	HCP5	eQTL	QTD000227	RNF5	1.19e-08	-0.64395
6-32052461-A-G	rs369580	0.098526	0.098526	intron	TNXB	pQTL	deCODE_pQTL_2021	ENTPD1	1.19e-08	-0.0675
6-32052461-A-G	rs369580	0.098526	0.098526	intron	TNXB	pQTL	UKBB_pQTL_3k	TXNRD1	1.19e-08	-0.0516971
6-32052461-A-G	rs369580	0.098526	0.098526	intron	TNXB	pQTL	UKBB_pQTL_3k	ZBTB16	1.19e-08	-0.052281
6-29874761-C-G	rs2734964	0.22147	0.22147	intron	NA	eQTL	QTD000239	HLA-A	1.2e-08	-0.396938
6-29874761-C-G	rs2734964	0.22147	0.22147	intron	NA	eQTL	QTD000239	HLA-A	1.2e-08	-0.396938
6-30887434-T-G	rs1264324	0.069703	0.069703	intron	DDR1	eQTL	QTD000517	FLOT1	1.2e-08	-0.699261
6-30887434-T-G	rs1264324	0.069703	0.069703	intron	DDR1	eQTL	QTD000168	HLA-A	1.2e-08	0.911981
6-31464036-A-G	rs3130907	0.087162	0.087162	splice polypyrimidine tract	HCP5	eQTL	QTD000269	C4A	1.2e-08	-0.795744
6-31464036-A-G	rs3130907	0.087162	0.087162	splice polypyrimidine tract	HCP5	eQTL	QTD000269	C4A	1.2e-08	-0.795744
6-32052461-A-G	rs369580	0.098526	0.098526	intron	TNXB	pQTL	deCODE_pQTL_2021	HAT1	1.2e-08	-0.0681
6-32658661-A-T	rs9273367	0.23962	0.23962	upstream gene	HLA-DQB1-AS1	eQTL	QTD000246	HLA-DRB1	1.2e-08	-0.373052
1-155202934-T-C	rs35154152	0.10219	0.10219	missense	THBS3	eQTL	QTD000254	FDPS	1.21e-08	0.584733
3-48843038-T-C	rs566117790	0.053904	0.053904	intron	PRKAR2A	eQTL	QTD000546	IP6K2	1.21e-08	-0.992003
6-31464036-A-G	rs3130907	0.087162	0.087162	splice polypyrimidine tract	HCP5	eQTL	QTD000177	CCHCR1	1.21e-08	0.740298
6-31464036-A-G	rs3130907	0.087162	0.087162	splice polypyrimidine tract	HCP5	eQTL	QTD000177	CCHCR1	1.21e-08	0.740298
6-32052461-A-G	rs369580	0.098526	0.098526	intron	TNXB	pQTL	deCODE_pQTL_2021	CES1	1.21e-08	-0.0674
12-69261387-A-G	rs7969559	0.71554	0.71554	intron	CPSF6	eQTL	QTD000217	CPSF6	1.22e-08	-0.314728
12-69261387-A-G	rs7969559	0.71554	0.71554	intron	CPSF6	eQTL	QTD000217	CPSF6	1.22e-08	-0.314728
22-41855119-T-C	rs67057013	0.12719	0.12719	intron	SREBF2	eQTL	QTD000337	ACO2	1.22e-08	0.694842
6-29874761-C-G	rs2734964	0.22147	0.22147	intron	NA	eQTL	QTD000545	HLA-A	1.22e-08	-0.498676
6-29874761-C-G	rs2734964	0.22147	0.22147	intron	NA	eQTL	QTD000545	HLA-A	1.22e-08	-0.498676
6-31464036-A-G	rs3130907	0.087162	0.087162	splice polypyrimidine tract	HCP5	pQTL	UKBB_pQTL_3k	MLN	1.22e-08	0.0558978
6-31464036-A-G	rs3130907	0.087162	0.087162	splice polypyrimidine tract	HCP5	pQTL	UKBB_pQTL_3k	MLN	1.22e-08	0.0558978
6-31464036-A-G	rs3130907	0.087162	0.087162	splice polypyrimidine tract	HCP5	eQTL	QTD000327	BAG6	1.22e-08	-0.517492
6-31464036-A-G	rs3130907	0.087162	0.087162	splice polypyrimidine tract	HCP5	eQTL	QTD000327	BAG6	1.22e-08	-0.517492
6-32658661-A-T	rs9273367	0.23962	0.23962	upstream gene	HLA-DQB1-AS1	pQTL	UKBB_pQTL_3k	B4GAT1	1.22e-08	-0.0428
16-89635716-C-G	rs449882	0.33012	0.33012	intron	DPEP1	eQTL	QTD000299	CHMP1A	1.23e-08	0.484834
22-38176519-C-G	rs133015	0.44149	0.44149	intron	PLA2G6	eQTL	QTD000298	PLA2G6	1.23e-08	0.459695
22-38176519-C-G	rs133015	0.44149	0.44149	intron	PLA2G6	eQTL	QTD000298	PLA2G6	1.23e-08	0.459695
6-30377517-A-G	rs3130370	0.10448	0.10448	intergenic	NA	eQTL	QTD000134	CCHCR1	1.23e-08	-0.65044
6-30887434-T-G	rs1264324	0.069703	0.069703	intron	DDR1	eQTL	QTD000244	HLA-C	1.23e-08	0.566853
6-31464036-A-G	rs3130907	0.087162	0.087162	splice polypyrimidine tract	HCP5	eQTL	QTD000186	HLA-C	1.23e-08	0.790234
6-31464036-A-G	rs3130907	0.087162	0.087162	splice polypyrimidine tract	HCP5	eQTL	QTD000186	HLA-C	1.23e-08	0.790234
16-648590-A-G	rs11865670	0.55984	0.55984	non coding transcript exon	NA	eQTL	QTD000288	CIAO3	1.24e-08	0.340669
16-648590-A-G	rs11865670	0.55984	0.55984	non coding transcript exon	NA	eQTL	QTD000288	CIAO3	1.24e-08	0.340669
16-648590-A-G	rs11865670	0.55984	0.55984	non coding transcript exon	NA	eQTL	QTD000288	CIAO3	1.24e-08	0.340669
16-648590-A-G	rs11865670	0.55984	0.55984	non coding transcript exon	NA	eQTL	QTD000199	RHOT2	1.24e-08	0.582362
16-648590-A-G	rs11865670	0.55984	0.55984	non coding transcript exon	NA	eQTL	QTD000199	RHOT2	1.24e-08	0.582362
16-648590-A-G	rs11865670	0.55984	0.55984	non coding transcript exon	NA	eQTL	QTD000199	RHOT2	1.24e-08	0.582362
2-42018039-T-C	rs13414536	0.25533	0.25533	intron	NA	eQTL	QTD000092	PKDCC	1.24e-08	-0.30662
2-42018039-T-C	rs13414536	0.25533	0.25533	intron	NA	eQTL	QTD000092	PKDCC	1.24e-08	-0.30662
6-29874761-C-G	rs2734964	0.22147	0.22147	intron	NA	eQTL	QTD000232	HLA-A	1.24e-08	0.420005
6-29874761-C-G	rs2734964	0.22147	0.22147	intron	NA	eQTL	QTD000232	HLA-A	1.24e-08	0.420005
6-32658661-A-T	rs9273367	0.23962	0.23962	upstream gene	HLA-DQB1-AS1	eQTL	QTD000374	HLA-DQA2	1.24e-08	0.386161
6-32658661-A-T	rs9273367	0.23962	0.23962	upstream gene	HLA-DQB1-AS1	eQTL	QTD000643	HLA-DQB1	1.24e-08	-0.519487
3-48843038-T-C	rs566117790	0.053904	0.053904	intron	PRKAR2A	eQTL	QTD000281	INKA1	1.25e-08	-0.48826
3-49784192-T-C	rs13063621	0.46709	0.46709	intron	IP6K1	eQTL	QTD000138	RBM6	1.25e-08	-0.476554
6-29874761-C-G	rs2734964	0.22147	0.22147	intron	NA	eQTL	QTD000217	HLA-F	1.25e-08	0.267574
6-29874761-C-G	rs2734964	0.22147	0.22147	intron	NA	eQTL	QTD000217	HLA-F	1.25e-08	0.267574
6-29874761-C-G	rs2734964	0.22147	0.22147	intron	NA	eQTL	QTD000328	HLA-G	1.25e-08	-0.581648
6-29874761-C-G	rs2734964	0.22147	0.22147	intron	NA	eQTL	QTD000328	HLA-G	1.25e-08	-0.581648
6-29874761-C-G	rs2734964	0.22147	0.22147	intron	NA	eQTL	QTD000153	HLA-A	1.25e-08	-0.756631
6-29874761-C-G	rs2734964	0.22147	0.22147	intron	NA	eQTL	QTD000153	HLA-A	1.25e-08	-0.756631
6-32052461-A-G	rs369580	0.098526	0.098526	intron	TNXB	eQTL	QTD000070	HLA-DMA	1.25e-08	0.673282
22-41855119-T-C	rs67057013	0.12719	0.12719	intron	SREBF2	eQTL	QTD000216	PMM1	1.26e-08	-0.324106
6-30377517-A-G	rs3130370	0.10448	0.10448	intergenic	NA	eQTL	QTD000545	TRIM26	1.26e-08	0.455889
6-30377517-A-G	rs3130370	0.10448	0.10448	intergenic	NA	pQTL	FinnGen_SomaScan_2023-03-02	ZFAND2B	1.26e-08	0.508515
6-30887434-T-G	rs1264324	0.069703	0.069703	intron	DDR1	eQTL	QTD000234	HLA-A	1.26e-08	-0.708793
6-32658661-A-T	rs9273367	0.23962	0.23962	upstream gene	HLA-DQB1-AS1	eQTL	QTD000333	HLA-DQA1	1.26e-08	-0.455044
6-32658661-A-T	rs9273367	0.23962	0.23962	upstream gene	HLA-DQB1-AS1	pQTL	UKBB_pQTL_3k	RARRES2	1.26e-08	-0.0427869
6-32658661-A-T	rs9273367	0.23962	0.23962	upstream gene	HLA-DQB1-AS1	eQTL	QTD000054	HLA-DQB2	1.26e-08	-0.427062
6-32658661-A-T	rs9273367	0.23962	0.23962	upstream gene	HLA-DQB1-AS1	eQTL	QTD000343	HLA-DQB1	1.26e-08	-0.324107
1-218317989-C-G	rs4269827	0.35425	0.35425	intron	RRP15	eQTL	QTD000544	RRP15	1.27e-08	0.37809
4-8325308-C-G	rs1678327	0.2822	0.2822	intron	LINC02517	eQTL	QTD000436	ENSG00000205959	1.27e-08	-0.279167
6-29874761-C-G	rs2734964	0.22147	0.22147	intron	NA	eQTL	QTD000018	HLA-A	1.27e-08	1.03781
6-29874761-C-G	rs2734964	0.22147	0.22147	intron	NA	eQTL	QTD000018	HLA-A	1.27e-08	1.03781
6-31464036-A-G	rs3130907	0.087162	0.087162	splice polypyrimidine tract	HCP5	pQTL	UKBB_pQTL_3k	COL1A1	1.27e-08	-0.0555499
6-31464036-A-G	rs3130907	0.087162	0.087162	splice polypyrimidine tract	HCP5	pQTL	UKBB_pQTL_3k	COL1A1	1.27e-08	-0.0555499
6-31464036-A-G	rs3130907	0.087162	0.087162	splice polypyrimidine tract	HCP5	eQTL	QTD000179	CCHCR1	1.27e-08	0.911532
6-31464036-A-G	rs3130907	0.087162	0.087162	splice polypyrimidine tract	HCP5	eQTL	QTD000179	CCHCR1	1.27e-08	0.911532
6-31464036-A-G	rs3130907	0.087162	0.087162	splice polypyrimidine tract	HCP5	pQTL	UKBB_pQTL_3k	IGFBP3	1.27e-08	-0.0555873
6-31464036-A-G	rs3130907	0.087162	0.087162	splice polypyrimidine tract	HCP5	pQTL	UKBB_pQTL_3k	IGFBP3	1.27e-08	-0.0555873
6-31464036-A-G	rs3130907	0.087162	0.087162	splice polypyrimidine tract	HCP5	pQTL	deCODE_pQTL_2021	CTSE	1.27e-08	-0.0872
6-31464036-A-G	rs3130907	0.087162	0.087162	splice polypyrimidine tract	HCP5	pQTL	deCODE_pQTL_2021	CTSE	1.27e-08	-0.0872
6-31464036-A-G	rs3130907	0.087162	0.087162	splice polypyrimidine tract	HCP5	pQTL	UKBB_pQTL_3k	F2	1.27e-08	-0.0596073
6-31464036-A-G	rs3130907	0.087162	0.087162	splice polypyrimidine tract	HCP5	pQTL	UKBB_pQTL_3k	F2	1.27e-08	-0.0596073
6-31464036-A-G	rs3130907	0.087162	0.087162	splice polypyrimidine tract	HCP5	pQTL	UKBB_pQTL_3k	CCN1	1.27e-08	-0.055957
6-31464036-A-G	rs3130907	0.087162	0.087162	splice polypyrimidine tract	HCP5	pQTL	UKBB_pQTL_3k	CCN1	1.27e-08	-0.055957
16-648590-A-G	rs11865670	0.55984	0.55984	non coding transcript exon	NA	eQTL	QTD000122	CIAO3	1.28e-08	0.248806
16-648590-A-G	rs11865670	0.55984	0.55984	non coding transcript exon	NA	eQTL	QTD000122	CIAO3	1.28e-08	0.248806
16-648590-A-G	rs11865670	0.55984	0.55984	non coding transcript exon	NA	eQTL	QTD000122	CIAO3	1.28e-08	0.248806
3-124777682-T-C	rs62265637	0.10643	0.10643	intron	ITGB5	pQTL	deCODE_pQTL_2021	CDH3	1.28e-08	-0.0724
3-49784192-T-C	rs13063621	0.46709	0.46709	intron	IP6K1	eQTL	QTD000234	RNF123	1.28e-08	0.423194
6-30377517-A-G	rs3130370	0.10448	0.10448	intergenic	NA	eQTL	QTD000090	PSORS1C1	1.28e-08	-0.711358
6-31464036-A-G	rs3130907	0.087162	0.087162	splice polypyrimidine tract	HCP5	eQTL	QTD000297	LINC02571	1.28e-08	0.595501
6-31464036-A-G	rs3130907	0.087162	0.087162	splice polypyrimidine tract	HCP5	eQTL	QTD000297	LINC02571	1.28e-08	0.595501
6-32052461-A-G	rs369580	0.098526	0.098526	intron	TNXB	pQTL	deCODE_pQTL_2021	PTGR2	1.28e-08	-0.0667
6-30887434-T-G	rs1264324	0.069703	0.069703	intron	DDR1	eQTL	QTD000251	CCHCR1	1.29e-08	0.473065
6-31464036-A-G	rs3130907	0.087162	0.087162	splice polypyrimidine tract	HCP5	eQTL	QTD000039	HLA-C	1.29e-08	0.652907
6-31464036-A-G	rs3130907	0.087162	0.087162	splice polypyrimidine tract	HCP5	eQTL	QTD000039	HLA-C	1.29e-08	0.652907
6-31464036-A-G	rs3130907	0.087162	0.087162	splice polypyrimidine tract	HCP5	pQTL	deCODE_pQTL_2021	STATH	1.29e-08	0.08
6-31464036-A-G	rs3130907	0.087162	0.087162	splice polypyrimidine tract	HCP5	pQTL	deCODE_pQTL_2021	STATH	1.29e-08	0.08
6-32052461-A-G	rs369580	0.098526	0.098526	intron	TNXB	eQTL	QTD000093	ATF6B	1.29e-08	-0.469536
6-32658661-A-T	rs9273367	0.23962	0.23962	upstream gene	HLA-DQB1-AS1	eQTL	QTD000133	C4A	1.29e-08	-0.324923
3-124777682-T-C	rs62265637	0.10643	0.10643	intron	ITGB5	pQTL	deCODE_pQTL_2021	SH2D1B	1.3e-08	-0.0709
6-30377517-A-G	rs3130370	0.10448	0.10448	intergenic	NA	eQTL	QTD000434	PSORS1C1	1.3e-08	-0.417373
6-30887434-T-G	rs1264324	0.069703	0.069703	intron	DDR1	eQTL	QTD000228	CCHCR1	1.3e-08	0.771593
6-30887434-T-G	rs1264324	0.069703	0.069703	intron	DDR1	pQTL	UKBB_pQTL_3k	SEPTIN3	1.3e-08	0.0581837
6-32052461-A-G	rs369580	0.098526	0.098526	intron	TNXB	eQTL	QTD000620	HLA-DQA1	1.3e-08	-0.31446
6-32658661-A-T	rs9273367	0.23962	0.23962	upstream gene	HLA-DQB1-AS1	eQTL	QTD000251	HLA-DRB1	1.3e-08	-0.430969
16-648590-A-G	rs11865670	0.55984	0.55984	non coding transcript exon	NA	eQTL	QTD000356	RHBDL1	1.31e-08	0.273943
16-648590-A-G	rs11865670	0.55984	0.55984	non coding transcript exon	NA	eQTL	QTD000356	RHBDL1	1.31e-08	0.273943
16-648590-A-G	rs11865670	0.55984	0.55984	non coding transcript exon	NA	eQTL	QTD000356	RHBDL1	1.31e-08	0.273943
16-648590-A-G	rs11865670	0.55984	0.55984	non coding transcript exon	NA	eQTL	QTD000283	ANTKMT	1.31e-08	0.3082
16-648590-A-G	rs11865670	0.55984	0.55984	non coding transcript exon	NA	eQTL	QTD000283	ANTKMT	1.31e-08	0.3082
16-648590-A-G	rs11865670	0.55984	0.55984	non coding transcript exon	NA	eQTL	QTD000283	ANTKMT	1.31e-08	0.3082
6-29874761-C-G	rs2734964	0.22147	0.22147	intron	NA	eQTL	QTD000228	HLA-A	1.31e-08	-0.388465
6-29874761-C-G	rs2734964	0.22147	0.22147	intron	NA	eQTL	QTD000228	HLA-A	1.31e-08	-0.388465
6-29874761-C-G	rs2734964	0.22147	0.22147	intron	NA	eQTL	QTD000213	HLA-F	1.31e-08	0.384983
6-29874761-C-G	rs2734964	0.22147	0.22147	intron	NA	eQTL	QTD000213	HLA-F	1.31e-08	0.384983
6-30377517-A-G	rs3130370	0.10448	0.10448	intergenic	NA	eQTL	QTD000274	C6orf136	1.31e-08	-0.50454
6-31464036-A-G	rs3130907	0.087162	0.087162	splice polypyrimidine tract	HCP5	eQTL	QTD000189	C4A	1.31e-08	-0.882443
6-31464036-A-G	rs3130907	0.087162	0.087162	splice polypyrimidine tract	HCP5	eQTL	QTD000189	C4A	1.31e-08	-0.882443
6-32052461-A-G	rs369580	0.098526	0.098526	intron	TNXB	pQTL	deCODE_pQTL_2021	CBX5	1.31e-08	-0.0667
16-89635716-C-G	rs449882	0.33012	0.33012	intron	DPEP1	eQTL	QTD000117	FANCA	1.32e-08	-0.301018
6-30377517-A-G	rs3130370	0.10448	0.10448	intergenic	NA	pQTL	UKBB_pQTL_3k	GFRAL	1.32e-08	-0.0600207
6-30377517-A-G	rs3130370	0.10448	0.10448	intergenic	NA	eQTL	QTD000231	CCHCR1	1.32e-08	0.345556
6-30377517-A-G	rs3130370	0.10448	0.10448	intergenic	NA	eQTL	QTD000243	HLA-A	1.32e-08	-0.408897
6-30887434-T-G	rs1264324	0.069703	0.069703	intron	DDR1	pQTL	UKBB_pQTL_3k	LPO	1.32e-08	-0.0551753
6-30887434-T-G	rs1264324	0.069703	0.069703	intron	DDR1	eQTL	QTD000158	FLOT1	1.32e-08	0.728484
6-30887434-T-G	rs1264324	0.069703	0.069703	intron	DDR1	eQTL	QTD000362	PSORS1C2	1.32e-08	-0.490037
6-31464036-A-G	rs3130907	0.087162	0.087162	splice polypyrimidine tract	HCP5	eQTL	QTD000541	HLA-C	1.32e-08	0.581802
6-31464036-A-G	rs3130907	0.087162	0.087162	splice polypyrimidine tract	HCP5	eQTL	QTD000541	HLA-C	1.32e-08	0.581802
6-32658661-A-T	rs9273367	0.23962	0.23962	upstream gene	HLA-DQB1-AS1	eQTL	QTD000283	HLA-DQB1	1.32e-08	-0.323116
16-648590-A-G	rs11865670	0.55984	0.55984	non coding transcript exon	NA	eQTL	QTD000112	WDR90	1.33e-08	-0.308789
16-648590-A-G	rs11865670	0.55984	0.55984	non coding transcript exon	NA	eQTL	QTD000112	WDR90	1.33e-08	-0.308789
16-648590-A-G	rs11865670	0.55984	0.55984	non coding transcript exon	NA	eQTL	QTD000112	WDR90	1.33e-08	-0.308789
3-124777682-T-C	rs62265637	0.10643	0.10643	intron	ITGB5	pQTL	deCODE_pQTL_2021	SORCS2	1.33e-08	-0.0688
6-30887434-T-G	rs1264324	0.069703	0.069703	intron	DDR1	eQTL	QTD000612	HLA-B	1.33e-08	0.267478
6-30887434-T-G	rs1264324	0.069703	0.069703	intron	DDR1	eQTL	QTD000343	HLA-A	1.33e-08	0.574133
6-32052461-A-G	rs369580	0.098526	0.098526	intron	TNXB	eQTL	QTD000437	BAG6	1.33e-08	-0.39773
16-89635716-C-G	rs449882	0.33012	0.33012	intron	DPEP1	eQTL	QTD000363	SPATA2L	1.34e-08	-0.450523
22-38176519-C-G	rs133015	0.44149	0.44149	intron	PLA2G6	eQTL	QTD000243	BAIAP2L2	1.34e-08	-0.302532
22-38176519-C-G	rs133015	0.44149	0.44149	intron	PLA2G6	eQTL	QTD000243	BAIAP2L2	1.34e-08	-0.302532
6-31464036-A-G	rs3130907	0.087162	0.087162	splice polypyrimidine tract	HCP5	eQTL	QTD000227	CCHCR1	1.34e-08	0.576467
6-31464036-A-G	rs3130907	0.087162	0.087162	splice polypyrimidine tract	HCP5	eQTL	QTD000227	CCHCR1	1.34e-08	0.576467
6-31464036-A-G	rs3130907	0.087162	0.087162	splice polypyrimidine tract	HCP5	eQTL	QTD000134	HLA-B	1.34e-08	-0.53358
6-31464036-A-G	rs3130907	0.087162	0.087162	splice polypyrimidine tract	HCP5	eQTL	QTD000134	HLA-B	1.34e-08	-0.53358
16-89635716-C-G	rs449882	0.33012	0.33012	intron	DPEP1	eQTL	QTD000218	SPATA33	1.35e-08	-0.312653
3-49784192-T-C	rs13063621	0.46709	0.46709	intron	IP6K1	eQTL	QTD000288	UBA7	1.35e-08	-0.281334
6-29874761-C-G	rs2734964	0.22147	0.22147	intron	NA	eQTL	QTD000259	HLA-A	1.35e-08	-0.361822
6-29874761-C-G	rs2734964	0.22147	0.22147	intron	NA	eQTL	QTD000259	HLA-A	1.35e-08	-0.361822
6-29874761-C-G	rs2734964	0.22147	0.22147	intron	NA	eQTL	QTD000588	HLA-G	1.35e-08	0.917222
6-29874761-C-G	rs2734964	0.22147	0.22147	intron	NA	eQTL	QTD000588	HLA-G	1.35e-08	0.917222
6-30887434-T-G	rs1264324	0.069703	0.069703	intron	DDR1	eQTL	QTD000039	HLA-A	1.35e-08	-0.683019
6-30887434-T-G	rs1264324	0.069703	0.069703	intron	DDR1	pQTL	UKBB_pQTL_3k	PTPRB	1.35e-08	-0.0580006
6-30887434-T-G	rs1264324	0.069703	0.069703	intron	DDR1	eQTL	QTD000088	C6orf136	1.35e-08	-0.677377
6-31464036-A-G	rs3130907	0.087162	0.087162	splice polypyrimidine tract	HCP5	eQTL	QTD000551	HLA-B	1.35e-08	0.63235
6-31464036-A-G	rs3130907	0.087162	0.087162	splice polypyrimidine tract	HCP5	eQTL	QTD000551	HLA-B	1.35e-08	0.63235
6-31464036-A-G	rs3130907	0.087162	0.087162	splice polypyrimidine tract	HCP5	eQTL	QTD000194	CCHCR1	1.35e-08	0.892771
6-31464036-A-G	rs3130907	0.087162	0.087162	splice polypyrimidine tract	HCP5	eQTL	QTD000194	CCHCR1	1.35e-08	0.892771
22-38176519-C-G	rs133015	0.44149	0.44149	intron	PLA2G6	eQTL	QTD000019	MAFF	1.36e-08	0.913652
22-38176519-C-G	rs133015	0.44149	0.44149	intron	PLA2G6	eQTL	QTD000019	MAFF	1.36e-08	0.913652
6-29874761-C-G	rs2734964	0.22147	0.22147	intron	NA	eQTL	QTD000028	HLA-G	1.36e-08	-0.678214
6-29874761-C-G	rs2734964	0.22147	0.22147	intron	NA	eQTL	QTD000028	HLA-G	1.36e-08	-0.678214
6-30377517-A-G	rs3130370	0.10448	0.10448	intergenic	NA	eQTL	QTD000031	FLOT1	1.36e-08	0.725871
6-30377517-A-G	rs3130370	0.10448	0.10448	intergenic	NA	eQTL	QTD000158	FLOT1	1.36e-08	0.731105
6-31464036-A-G	rs3130907	0.087162	0.087162	splice polypyrimidine tract	HCP5	eQTL	QTD000312	HLA-B	1.36e-08	0.541987
6-31464036-A-G	rs3130907	0.087162	0.087162	splice polypyrimidine tract	HCP5	eQTL	QTD000312	HLA-B	1.36e-08	0.541987
6-32052461-A-G	rs369580	0.098526	0.098526	intron	TNXB	eQTL	QTD000364	HLA-C	1.36e-08	-0.571892
6-32052461-A-G	rs369580	0.098526	0.098526	intron	TNXB	eQTL	QTD000086	CCHCR1	1.36e-08	0.649986
6-32658661-A-T	rs9273367	0.23962	0.23962	upstream gene	HLA-DQB1-AS1	eQTL	QTD000666	HLA-DQA2	1.36e-08	0.49946
16-53767042-T-C	rs1421085	0.30825	0.30825	intron	FTO	pQTL	UKBB_pQTL_3k	FABP1	1.37e-08	0.0400949
3-124777682-T-C	rs62265637	0.10643	0.10643	intron	ITGB5	pQTL	deCODE_pQTL_2021	FAM3B	1.37e-08	-0.0724
6-31464036-A-G	rs3130907	0.087162	0.087162	splice polypyrimidine tract	HCP5	eQTL	QTD000314	C6orf136	1.37e-08	0.40685
6-31464036-A-G	rs3130907	0.087162	0.087162	splice polypyrimidine tract	HCP5	eQTL	QTD000314	C6orf136	1.37e-08	0.40685
6-30377517-A-G	rs3130370	0.10448	0.10448	intergenic	NA	eQTL	QTD000143	HLA-A	1.38e-08	-0.528225
6-31464036-A-G	rs3130907	0.087162	0.087162	splice polypyrimidine tract	HCP5	eQTL	QTD000051	MICB	1.38e-08	0.625136
6-31464036-A-G	rs3130907	0.087162	0.087162	splice polypyrimidine tract	HCP5	eQTL	QTD000051	MICB	1.38e-08	0.625136
6-32658661-A-T	rs9273367	0.23962	0.23962	upstream gene	HLA-DQB1-AS1	eQTL	QTD000088	HLA-DQB1	1.38e-08	-0.431829
3-49784192-T-C	rs13063621	0.46709	0.46709	intron	IP6K1	eQTL	QTD000233	UBA7	1.39e-08	0.408044
3-49784192-T-C	rs13063621	0.46709	0.46709	intron	IP6K1	eQTL	QTD000321	RBM6	1.39e-08	-0.366874
6-29874761-C-G	rs2734964	0.22147	0.22147	intron	NA	pQTL	UKBB_pQTL_3k	FGFR4	1.39e-08	0.0499249
6-29874761-C-G	rs2734964	0.22147	0.22147	intron	NA	pQTL	UKBB_pQTL_3k	FGFR4	1.39e-08	0.0499249
6-30377517-A-G	rs3130370	0.10448	0.10448	intergenic	NA	eQTL	QTD000545	LINC02570	1.39e-08	0.446857
6-30887434-T-G	rs1264324	0.069703	0.069703	intron	DDR1	eQTL	QTD000182	CCHCR1	1.39e-08	0.95797
6-32658661-A-T	rs9273367	0.23962	0.23962	upstream gene	HLA-DQB1-AS1	eQTL	QTD000281	HLA-DQB2	1.39e-08	0.315734
1-155202934-T-C	rs35154152	0.10219	0.10219	missense	THBS3	eQTL	QTD000252	FDPS	1.4e-08	0.541077
12-69261387-A-G	rs7969559	0.71554	0.71554	intron	CPSF6	eQTL	QTD000375	LYZ	1.4e-08	0.26752
12-69261387-A-G	rs7969559	0.71554	0.71554	intron	CPSF6	eQTL	QTD000375	LYZ	1.4e-08	0.26752
16-89635716-C-G	rs449882	0.33012	0.33012	intron	DPEP1	eQTL	QTD000158	CDK10	1.4e-08	0.516137
6-31464036-A-G	rs3130907	0.087162	0.087162	splice polypyrimidine tract	HCP5	eQTL	QTD000317	CYP21A2	1.4e-08	0.423994
6-31464036-A-G	rs3130907	0.087162	0.087162	splice polypyrimidine tract	HCP5	eQTL	QTD000317	CYP21A2	1.4e-08	0.423994
6-31464036-A-G	rs3130907	0.087162	0.087162	splice polypyrimidine tract	HCP5	eQTL	QTD000141	CYP21A2	1.4e-08	0.49469
6-31464036-A-G	rs3130907	0.087162	0.087162	splice polypyrimidine tract	HCP5	eQTL	QTD000141	CYP21A2	1.4e-08	0.49469
6-32658661-A-T	rs9273367	0.23962	0.23962	upstream gene	HLA-DQB1-AS1	eQTL	QTD000287	HLA-DQA1	1.4e-08	-0.263776
1-218317989-C-G	rs4269827	0.35425	0.35425	intron	RRP15	eQTL	QTD000317	RRP15	1.41e-08	0.262271
6-30887434-T-G	rs1264324	0.069703	0.069703	intron	DDR1	eQTL	QTD000304	HLA-A	1.41e-08	-0.787787
6-30887434-T-G	rs1264324	0.069703	0.069703	intron	DDR1	eQTL	QTD000337	HLA-C	1.41e-08	0.65835
6-31464036-A-G	rs3130907	0.087162	0.087162	splice polypyrimidine tract	HCP5	pQTL	UKBB_pQTL_3k	TFF3	1.41e-08	-0.0556778
6-31464036-A-G	rs3130907	0.087162	0.087162	splice polypyrimidine tract	HCP5	pQTL	UKBB_pQTL_3k	TFF3	1.41e-08	-0.0556778
6-32052461-A-G	rs369580	0.098526	0.098526	intron	TNXB	pQTL	UKBB_pQTL_3k	FCGR2B	1.41e-08	-0.0520224
1-149957430-A-G	rs6684987	0.29225	0.29225	intron	OTUD7B	eQTL	QTD000241	OTUD7B	1.42e-08	0.312168
3-33257643-A-C	rs6801124	0.17261	0.17261	intergenic	NA	eQTL	QTD000162	UBP1	1.42e-08	0.425782
4-8325308-C-G	rs1678327	0.2822	0.2822	intron	LINC02517	eQTL	QTD000281	LINC02517	1.42e-08	0.299572
6-30377517-A-G	rs3130370	0.10448	0.10448	intergenic	NA	eQTL	QTD000517	FLOT1	1.42e-08	-0.661801
6-30377517-A-G	rs3130370	0.10448	0.10448	intergenic	NA	eQTL	QTD000249	CCHCR1	1.42e-08	-0.605581
6-33184610-A-G	rs114128868	0.1418	0.1418	non coding transcript exon	COL11A2	eQTL	QTD000673	HLA-DPA1	1.42e-08	-0.456561
16-648590-A-G	rs11865670	0.55984	0.55984	non coding transcript exon	NA	eQTL	QTD000193	PIGQ	1.43e-08	0.545123
16-648590-A-G	rs11865670	0.55984	0.55984	non coding transcript exon	NA	eQTL	QTD000193	PIGQ	1.43e-08	0.545123
16-648590-A-G	rs11865670	0.55984	0.55984	non coding transcript exon	NA	eQTL	QTD000193	PIGQ	1.43e-08	0.545123
22-38176519-C-G	rs133015	0.44149	0.44149	intron	PLA2G6	eQTL	QTD000545	PLA2G6	1.43e-08	0.254873
22-38176519-C-G	rs133015	0.44149	0.44149	intron	PLA2G6	eQTL	QTD000545	PLA2G6	1.43e-08	0.254873
3-49784192-T-C	rs13063621	0.46709	0.46709	intron	IP6K1	eQTL	QTD000336	GMPPB	1.43e-08	0.291035
6-30377517-A-G	rs3130370	0.10448	0.10448	intergenic	NA	pQTL	UKBB_pQTL_3k	CTRL	1.43e-08	-0.0590215
6-30377517-A-G	rs3130370	0.10448	0.10448	intergenic	NA	pQTL	deCODE_pQTL_2021	MDM4	1.43e-08	-0.0855
6-31464036-A-G	rs3130907	0.087162	0.087162	splice polypyrimidine tract	HCP5	pQTL	deCODE_pQTL_2021	MZB1	1.43e-08	-0.0861
6-31464036-A-G	rs3130907	0.087162	0.087162	splice polypyrimidine tract	HCP5	pQTL	deCODE_pQTL_2021	MZB1	1.43e-08	-0.0861
6-32052461-A-G	rs369580	0.098526	0.098526	intron	TNXB	pQTL	deCODE_pQTL_2021	STIM1	1.43e-08	-0.0666
16-648590-A-G	rs11865670	0.55984	0.55984	non coding transcript exon	NA	eQTL	QTD000121	WFIKKN1	1.44e-08	0.362527
16-648590-A-G	rs11865670	0.55984	0.55984	non coding transcript exon	NA	eQTL	QTD000121	WFIKKN1	1.44e-08	0.362527
16-648590-A-G	rs11865670	0.55984	0.55984	non coding transcript exon	NA	eQTL	QTD000121	WFIKKN1	1.44e-08	0.362527
16-89635716-C-G	rs449882	0.33012	0.33012	intron	DPEP1	eQTL	QTD000254	CHMP1A	1.44e-08	0.317413
3-49784192-T-C	rs13063621	0.46709	0.46709	intron	IP6K1	eQTL	QTD000133	RBM6	1.44e-08	0.288327
6-30377517-A-G	rs3130370	0.10448	0.10448	intergenic	NA	eQTL	QTD000427	FLOT1	1.44e-08	0.675861
6-30377517-A-G	rs3130370	0.10448	0.10448	intergenic	NA	eQTL	QTD000213	CCHCR1	1.44e-08	-0.636259
6-30887434-T-G	rs1264324	0.069703	0.069703	intron	DDR1	eQTL	QTD000166	FLOT1	1.44e-08	0.867706
6-30887434-T-G	rs1264324	0.069703	0.069703	intron	DDR1	eQTL	QTD000158	CCHCR1	1.44e-08	-0.780424
6-31464036-A-G	rs3130907	0.087162	0.087162	splice polypyrimidine tract	HCP5	eQTL	QTD000158	C4A	1.44e-08	-0.698557
6-31464036-A-G	rs3130907	0.087162	0.087162	splice polypyrimidine tract	HCP5	eQTL	QTD000158	C4A	1.44e-08	-0.698557
6-31464036-A-G	rs3130907	0.087162	0.087162	splice polypyrimidine tract	HCP5	eQTL	QTD000407	FLOT1	1.44e-08	1.51597
6-31464036-A-G	rs3130907	0.087162	0.087162	splice polypyrimidine tract	HCP5	eQTL	QTD000407	FLOT1	1.44e-08	1.51597
6-31464036-A-G	rs3130907	0.087162	0.087162	splice polypyrimidine tract	HCP5	eQTL	QTD000037	HLA-C	1.44e-08	0.902757
6-31464036-A-G	rs3130907	0.087162	0.087162	splice polypyrimidine tract	HCP5	eQTL	QTD000037	HLA-C	1.44e-08	0.902757
6-32052461-A-G	rs369580	0.098526	0.098526	intron	TNXB	pQTL	UKBB_pQTL_3k	SUGT1	1.44e-08	-0.0519875
6-32658661-A-T	rs9273367	0.23962	0.23962	upstream gene	HLA-DQB1-AS1	eQTL	QTD000309	HLA-DQA1	1.44e-08	0.607238
9-127135715-C-G	rs1001138	0.7281	0.7281	intron	RALGPS1	eQTL	QTD000336	RALGPS1	1.44e-08	-0.246489
9-127135715-C-G	rs1001138	0.7281	0.7281	intron	RALGPS1	eQTL	QTD000336	RALGPS1	1.44e-08	-0.246489
16-648590-A-G	rs11865670	0.55984	0.55984	non coding transcript exon	NA	eQTL	QTD000036	WDR24	1.45e-08	0.495171
16-648590-A-G	rs11865670	0.55984	0.55984	non coding transcript exon	NA	eQTL	QTD000036	WDR24	1.45e-08	0.495171
16-648590-A-G	rs11865670	0.55984	0.55984	non coding transcript exon	NA	eQTL	QTD000036	WDR24	1.45e-08	0.495171
6-30887434-T-G	rs1264324	0.069703	0.069703	intron	DDR1	eQTL	QTD000311	LINC02570	1.45e-08	0.522944
6-30887434-T-G	rs1264324	0.069703	0.069703	intron	DDR1	eQTL	QTD000244	HLA-A	1.45e-08	0.619735
6-31464036-A-G	rs3130907	0.087162	0.087162	splice polypyrimidine tract	HCP5	eQTL	QTD000354	FLOT1	1.45e-08	0.692699
6-31464036-A-G	rs3130907	0.087162	0.087162	splice polypyrimidine tract	HCP5	eQTL	QTD000354	FLOT1	1.45e-08	0.692699
6-31464036-A-G	rs3130907	0.087162	0.087162	splice polypyrimidine tract	HCP5	pQTL	deCODE_pQTL_2021	SPOCK2	1.45e-08	-0.0844
6-31464036-A-G	rs3130907	0.087162	0.087162	splice polypyrimidine tract	HCP5	pQTL	deCODE_pQTL_2021	SPOCK2	1.45e-08	-0.0844
3-49784192-T-C	rs13063621	0.46709	0.46709	intron	IP6K1	eQTL	QTD000118	UBA7	1.46e-08	-0.301052
6-30377517-A-G	rs3130370	0.10448	0.10448	intergenic	NA	eQTL	QTD000034	HLA-A	1.46e-08	0.867413
6-31464036-A-G	rs3130907	0.087162	0.087162	splice polypyrimidine tract	HCP5	eQTL	QTD000202	CCHCR1	1.46e-08	0.921499
6-31464036-A-G	rs3130907	0.087162	0.087162	splice polypyrimidine tract	HCP5	eQTL	QTD000202	CCHCR1	1.46e-08	0.921499
6-32658661-A-T	rs9273367	0.23962	0.23962	upstream gene	HLA-DQB1-AS1	eQTL	QTD000329	HLA-DQB2	1.46e-08	-0.530451
6-32658661-A-T	rs9273367	0.23962	0.23962	upstream gene	HLA-DQB1-AS1	eQTL	QTD000057	HLA-DQB1	1.46e-08	-0.960807
12-69261387-A-G	rs7969559	0.71554	0.71554	intron	CPSF6	eQTL	QTD000116	LYZ	1.47e-08	-0.260282
12-69261387-A-G	rs7969559	0.71554	0.71554	intron	CPSF6	eQTL	QTD000116	LYZ	1.47e-08	-0.260282
22-41855119-T-C	rs67057013	0.12719	0.12719	intron	SREBF2	eQTL	QTD000339	NAGA	1.47e-08	-0.722958
3-49784192-T-C	rs13063621	0.46709	0.46709	intron	IP6K1	eQTL	QTD000347	RNF123	1.47e-08	0.651389
6-31464036-A-G	rs3130907	0.087162	0.087162	splice polypyrimidine tract	HCP5	eQTL	QTD000088	HLA-B	1.47e-08	-0.779427
6-31464036-A-G	rs3130907	0.087162	0.087162	splice polypyrimidine tract	HCP5	eQTL	QTD000088	HLA-B	1.47e-08	-0.779427
6-31464036-A-G	rs3130907	0.087162	0.087162	splice polypyrimidine tract	HCP5	eQTL	QTD000546	HLA-B	1.47e-08	-0.617582
6-31464036-A-G	rs3130907	0.087162	0.087162	splice polypyrimidine tract	HCP5	eQTL	QTD000546	HLA-B	1.47e-08	-0.617582
6-32658661-A-T	rs9273367	0.23962	0.23962	upstream gene	HLA-DQB1-AS1	eQTL	QTD000542	HLA-DQA1	1.47e-08	0.536675
3-124777682-T-C	rs62265637	0.10643	0.10643	intron	ITGB5	pQTL	deCODE_pQTL_2021	HS6ST1	1.48e-08	-0.072
6-29874761-C-G	rs2734964	0.22147	0.22147	intron	NA	eQTL	QTD000354	HLA-F	1.48e-08	-0.475409
6-29874761-C-G	rs2734964	0.22147	0.22147	intron	NA	eQTL	QTD000354	HLA-F	1.48e-08	-0.475409
6-32052461-A-G	rs369580	0.098526	0.098526	intron	TNXB	pQTL	UKBB_pQTL_3k	TRAF2	1.48e-08	-0.0513689
6-32658661-A-T	rs9273367	0.23962	0.23962	upstream gene	HLA-DQB1-AS1	eQTL	QTD000420	HLA-DQB2	1.48e-08	0.670083
16-648590-A-G	rs11865670	0.55984	0.55984	non coding transcript exon	NA	eQTL	QTD000542	PIGQ	1.49e-08	0.404189
16-648590-A-G	rs11865670	0.55984	0.55984	non coding transcript exon	NA	eQTL	QTD000542	PIGQ	1.49e-08	0.404189
16-648590-A-G	rs11865670	0.55984	0.55984	non coding transcript exon	NA	eQTL	QTD000542	PIGQ	1.49e-08	0.404189
22-41855119-T-C	rs67057013	0.12719	0.12719	intron	SREBF2	eQTL	QTD000339	CENPM	1.49e-08	-0.775082
3-49784192-T-C	rs13063621	0.46709	0.46709	intron	IP6K1	pQTL	UKBB_pQTL_3k	ADAMTS8	1.49e-08	-0.0392124
3-49784192-T-C	rs13063621	0.46709	0.46709	intron	IP6K1	eQTL	QTD000334	RNF123	1.49e-08	-0.455242
6-30377517-A-G	rs3130370	0.10448	0.10448	intergenic	NA	eQTL	QTD000376	CCHCR1	1.49e-08	-0.561526
6-30887434-T-G	rs1264324	0.069703	0.069703	intron	DDR1	eQTL	QTD000237	HLA-B	1.49e-08	0.460786
22-41855119-T-C	rs67057013	0.12719	0.12719	intron	SREBF2	eQTL	QTD000322	ACO2	1.5e-08	0.67418
3-49784192-T-C	rs13063621	0.46709	0.46709	intron	IP6K1	eQTL	QTD000620	RBM6	1.5e-08	-0.206736
6-31464036-A-G	rs3130907	0.087162	0.087162	splice polypyrimidine tract	HCP5	eQTL	QTD000517	FLOT1	1.5e-08	-0.721675
6-31464036-A-G	rs3130907	0.087162	0.087162	splice polypyrimidine tract	HCP5	eQTL	QTD000517	FLOT1	1.5e-08	-0.721675
6-31464036-A-G	rs3130907	0.087162	0.087162	splice polypyrimidine tract	HCP5	eQTL	QTD000434	PSORS1C1	1.51e-08	-0.402974
6-31464036-A-G	rs3130907	0.087162	0.087162	splice polypyrimidine tract	HCP5	eQTL	QTD000434	PSORS1C1	1.51e-08	-0.402974
6-32052461-A-G	rs369580	0.098526	0.098526	intron	TNXB	eQTL	QTD000546	C4A	1.51e-08	-0.46123
1-149957430-A-G	rs6684987	0.29225	0.29225	intron	OTUD7B	eQTL	QTD000534	MTMR11	1.52e-08	0.386205
6-30887434-T-G	rs1264324	0.069703	0.069703	intron	DDR1	eQTL	QTD000536	HCP5	1.52e-08	0.586219
6-30887434-T-G	rs1264324	0.069703	0.069703	intron	DDR1	eQTL	QTD000361	HLA-B	1.52e-08	0.591537
6-32658661-A-T	rs9273367	0.23962	0.23962	upstream gene	HLA-DQB1-AS1	eQTL	QTD000126	HLA-DQA2	1.52e-08	0.546341
6-32658661-A-T	rs9273367	0.23962	0.23962	upstream gene	HLA-DQB1-AS1	eQTL	QTD000085	HLA-DQB2	1.52e-08	0.475283
1-72492366-A-C	rs11589261	0.18106	0.18106	intron	NA	eQTL	QTD000021	NEGR1	1.53e-08	-0.632484
22-41855119-T-C	rs67057013	0.12719	0.12719	intron	SREBF2	eQTL	QTD000062	ACO2	1.53e-08	0.667272
3-49784192-T-C	rs13063621	0.46709	0.46709	intron	IP6K1	eQTL	QTD000327	RNF123	1.53e-08	0.483761
6-30887434-T-G	rs1264324	0.069703	0.069703	intron	DDR1	pQTL	UKBB_pQTL_3k	FCER2	1.53e-08	0.0540672
6-32658661-A-T	rs9273367	0.23962	0.23962	upstream gene	HLA-DQB1-AS1	pQTL	UKBB_pQTL_3k	IL2RA	1.53e-08	0.0427958
6-30887434-T-G	rs1264324	0.069703	0.069703	intron	DDR1	eQTL	QTD000249	HLA-A	1.54e-08	0.642542
6-31464036-A-G	rs3130907	0.087162	0.087162	splice polypyrimidine tract	HCP5	pQTL	UKBB_pQTL_3k	KLK10	1.54e-08	-0.0554501
6-31464036-A-G	rs3130907	0.087162	0.087162	splice polypyrimidine tract	HCP5	pQTL	UKBB_pQTL_3k	KLK10	1.54e-08	-0.0554501
6-31464036-A-G	rs3130907	0.087162	0.087162	splice polypyrimidine tract	HCP5	pQTL	UKBB_pQTL_3k	CTSB	1.54e-08	0.0554232
6-31464036-A-G	rs3130907	0.087162	0.087162	splice polypyrimidine tract	HCP5	pQTL	UKBB_pQTL_3k	CTSB	1.54e-08	0.0554232
3-49784192-T-C	rs13063621	0.46709	0.46709	intron	IP6K1	eQTL	QTD000274	RHOA	1.55e-08	-0.337846
6-32052461-A-G	rs369580	0.098526	0.098526	intron	TNXB	pQTL	deCODE_pQTL_2021	CTNNB1	1.55e-08	-0.0667
6-32658661-A-T	rs9273367	0.23962	0.23962	upstream gene	HLA-DQB1-AS1	eQTL	QTD000341	ENSG00000248993	1.55e-08	0.349913
22-41855119-T-C	rs67057013	0.12719	0.12719	intron	SREBF2	eQTL	QTD000271	ACO2	1.57e-08	0.400228
6-30887434-T-G	rs1264324	0.069703	0.069703	intron	DDR1	eQTL	QTD000359	HLA-A	1.57e-08	0.524205
6-30887434-T-G	rs1264324	0.069703	0.069703	intron	DDR1	pQTL	UKBB_pQTL_3k	RBP2	1.57e-08	0.0542173
6-31464036-A-G	rs3130907	0.087162	0.087162	splice polypyrimidine tract	HCP5	eQTL	QTD000309	CCHCR1	1.57e-08	1.02893
6-31464036-A-G	rs3130907	0.087162	0.087162	splice polypyrimidine tract	HCP5	eQTL	QTD000309	CCHCR1	1.57e-08	1.02893
6-32658661-A-T	rs9273367	0.23962	0.23962	upstream gene	HLA-DQB1-AS1	eQTL	QTD000328	HLA-DQB1	1.57e-08	-0.547892
6-32658661-A-T	rs9273367	0.23962	0.23962	upstream gene	HLA-DQB1-AS1	eQTL	QTD000143	HLA-DQA1	1.57e-08	-0.309241
16-89635716-C-G	rs449882	0.33012	0.33012	intron	DPEP1	eQTL	QTD000122	SPATA33	1.58e-08	0.330381
3-33257643-A-C	rs6801124	0.17261	0.17261	intergenic	NA	eQTL	QTD000541	FBXL2	1.58e-08	-0.536752
6-32658661-A-T	rs9273367	0.23962	0.23962	upstream gene	HLA-DQB1-AS1	eQTL	QTD000227	HLA-DRB1	1.58e-08	-0.429659
16-648590-A-G	rs11865670	0.55984	0.55984	non coding transcript exon	NA	eQTL	QTD000166	WFIKKN1	1.59e-08	0.468162
16-648590-A-G	rs11865670	0.55984	0.55984	non coding transcript exon	NA	eQTL	QTD000166	WFIKKN1	1.59e-08	0.468162
16-648590-A-G	rs11865670	0.55984	0.55984	non coding transcript exon	NA	eQTL	QTD000166	WFIKKN1	1.59e-08	0.468162
16-89635716-C-G	rs449882	0.33012	0.33012	intron	DPEP1	eQTL	QTD000274	SPG7	1.59e-08	-0.265773
22-41855119-T-C	rs67057013	0.12719	0.12719	intron	SREBF2	eQTL	QTD000336	CCDC134	1.59e-08	-0.465723
6-30377517-A-G	rs3130370	0.10448	0.10448	intergenic	NA	pQTL	UKBB_pQTL_3k	PGLYRP1	1.59e-08	-0.054778
6-31464036-A-G	rs3130907	0.087162	0.087162	splice polypyrimidine tract	HCP5	pQTL	UKBB_pQTL_3k	RNASE3	1.59e-08	-0.0556333
6-31464036-A-G	rs3130907	0.087162	0.087162	splice polypyrimidine tract	HCP5	pQTL	UKBB_pQTL_3k	RNASE3	1.59e-08	-0.0556333
22-38176519-C-G	rs133015	0.44149	0.44149	intron	PLA2G6	eQTL	QTD000241	BAIAP2L2	1.6e-08	0.289034
22-38176519-C-G	rs133015	0.44149	0.44149	intron	PLA2G6	eQTL	QTD000241	BAIAP2L2	1.6e-08	0.289034
6-29874761-C-G	rs2734964	0.22147	0.22147	intron	NA	eQTL	QTD000362	FLOT1	1.6e-08	0.364524
6-29874761-C-G	rs2734964	0.22147	0.22147	intron	NA	eQTL	QTD000362	FLOT1	1.6e-08	0.364524
6-30377517-A-G	rs3130370	0.10448	0.10448	intergenic	NA	pQTL	UKBB_pQTL_3k	THBD	1.6e-08	0.0550797
6-31464036-A-G	rs3130907	0.087162	0.087162	splice polypyrimidine tract	HCP5	eQTL	QTD000363	HLA-C	1.6e-08	-0.64075
6-31464036-A-G	rs3130907	0.087162	0.087162	splice polypyrimidine tract	HCP5	eQTL	QTD000363	HLA-C	1.6e-08	-0.64075
6-32052461-A-G	rs369580	0.098526	0.098526	intron	TNXB	pQTL	UKBB_pQTL_3k	CLEC5A	1.6e-08	-0.0513602
16-648590-A-G	rs11865670	0.55984	0.55984	non coding transcript exon	NA	eQTL	QTD000076	WDR90	1.61e-08	-0.209853
16-648590-A-G	rs11865670	0.55984	0.55984	non coding transcript exon	NA	eQTL	QTD000076	WDR90	1.61e-08	-0.209853
16-648590-A-G	rs11865670	0.55984	0.55984	non coding transcript exon	NA	eQTL	QTD000076	WDR90	1.61e-08	-0.209853
6-29874761-C-G	rs2734964	0.22147	0.22147	intron	NA	pQTL	UKBB_pQTL_3k	TNFRSF1A	1.61e-08	0.0458138
6-29874761-C-G	rs2734964	0.22147	0.22147	intron	NA	pQTL	UKBB_pQTL_3k	TNFRSF1A	1.61e-08	0.0458138
6-30377517-A-G	rs3130370	0.10448	0.10448	intergenic	NA	eQTL	QTD000649	HLA-C	1.61e-08	0.709666
6-31464036-A-G	rs3130907	0.087162	0.087162	splice polypyrimidine tract	HCP5	eQTL	QTD000219	C4A	1.61e-08	-0.597989
6-31464036-A-G	rs3130907	0.087162	0.087162	splice polypyrimidine tract	HCP5	eQTL	QTD000219	C4A	1.61e-08	-0.597989
6-31464036-A-G	rs3130907	0.087162	0.087162	splice polypyrimidine tract	HCP5	pQTL	deCODE_pQTL_2021	LAMC2	1.61e-08	-0.081
6-31464036-A-G	rs3130907	0.087162	0.087162	splice polypyrimidine tract	HCP5	pQTL	deCODE_pQTL_2021	LAMC2	1.61e-08	-0.081
6-32658661-A-T	rs9273367	0.23962	0.23962	upstream gene	HLA-DQB1-AS1	eQTL	QTD000351	HLA-DQA1	1.61e-08	-0.663632
12-69261387-A-G	rs7969559	0.71554	0.71554	intron	CPSF6	eQTL	QTD000067	LYZ	1.62e-08	-0.470851
12-69261387-A-G	rs7969559	0.71554	0.71554	intron	CPSF6	eQTL	QTD000067	LYZ	1.62e-08	-0.470851
6-30377517-A-G	rs3130370	0.10448	0.10448	intergenic	NA	eQTL	QTD000126	ZFP57	1.62e-08	0.834262
6-30887434-T-G	rs1264324	0.069703	0.069703	intron	DDR1	eQTL	QTD000232	PSORS1C1	1.62e-08	-0.389047
6-32658661-A-T	rs9273367	0.23962	0.23962	upstream gene	HLA-DQB1-AS1	eQTL	QTD000352	HLA-DQA1	1.62e-08	-0.671367
16-53767042-T-C	rs1421085	0.30825	0.30825	intron	FTO	pQTL	UKBB_pQTL_3k	PPY	1.63e-08	0.0398427
6-31464036-A-G	rs3130907	0.087162	0.087162	splice polypyrimidine tract	HCP5	pQTL	UKBB_pQTL_3k	CD5L	1.63e-08	-0.0593657
6-31464036-A-G	rs3130907	0.087162	0.087162	splice polypyrimidine tract	HCP5	pQTL	UKBB_pQTL_3k	CD5L	1.63e-08	-0.0593657
6-32658661-A-T	rs9273367	0.23962	0.23962	upstream gene	HLA-DQB1-AS1	eQTL	QTD000354	HLA-DQA1	1.63e-08	-0.613922
6-31464036-A-G	rs3130907	0.087162	0.087162	splice polypyrimidine tract	HCP5	eQTL	QTD000024	HLA-B	1.64e-08	0.826244
6-31464036-A-G	rs3130907	0.087162	0.087162	splice polypyrimidine tract	HCP5	eQTL	QTD000024	HLA-B	1.64e-08	0.826244
12-69261387-A-G	rs7969559	0.71554	0.71554	intron	CPSF6	eQTL	QTD000371	LYZ	1.65e-08	-0.405298
12-69261387-A-G	rs7969559	0.71554	0.71554	intron	CPSF6	eQTL	QTD000371	LYZ	1.65e-08	-0.405298
16-648590-A-G	rs11865670	0.55984	0.55984	non coding transcript exon	NA	eQTL	QTD000236	WFIKKN1	1.65e-08	0.471062
16-648590-A-G	rs11865670	0.55984	0.55984	non coding transcript exon	NA	eQTL	QTD000236	WFIKKN1	1.65e-08	0.471062
16-648590-A-G	rs11865670	0.55984	0.55984	non coding transcript exon	NA	eQTL	QTD000236	WFIKKN1	1.65e-08	0.471062
16-89635716-C-G	rs449882	0.33012	0.33012	intron	DPEP1	eQTL	QTD000228	CHMP1A	1.65e-08	-0.335042
6-30887434-T-G	rs1264324	0.069703	0.069703	intron	DDR1	eQTL	QTD000239	HLA-A	1.65e-08	-0.741062
16-89635716-C-G	rs449882	0.33012	0.33012	intron	DPEP1	eQTL	QTD000003	CHMP1A	1.66e-08	0.812459
2-217275712-T-C	rs11676136	0.17953	0.17953	intron	DIRC3-AS1	eQTL	QTD000142	DIRC3-AS1	1.66e-08	0.377183
6-30887434-T-G	rs1264324	0.069703	0.069703	intron	DDR1	eQTL	QTD000134	HLA-B	1.66e-08	-0.571351
6-31464036-A-G	rs3130907	0.087162	0.087162	splice polypyrimidine tract	HCP5	pQTL	deCODE_pQTL_2021	IL20RB	1.66e-08	0.08
6-31464036-A-G	rs3130907	0.087162	0.087162	splice polypyrimidine tract	HCP5	pQTL	deCODE_pQTL_2021	IL20RB	1.66e-08	0.08
6-32052461-A-G	rs369580	0.098526	0.098526	intron	TNXB	eQTL	QTD000436	PSORS1C1	1.66e-08	-0.416104
6-32052461-A-G	rs369580	0.098526	0.098526	intron	TNXB	eQTL	QTD000093	PBX2	1.66e-08	0.456941
6-30887434-T-G	rs1264324	0.069703	0.069703	intron	DDR1	eQTL	QTD000087	HLA-C	1.67e-08	-0.769291
6-30887434-T-G	rs1264324	0.069703	0.069703	intron	DDR1	eQTL	QTD000075	MICB	1.67e-08	0.56331
6-32658661-A-T	rs9273367	0.23962	0.23962	upstream gene	HLA-DQB1-AS1	eQTL	QTD000095	HLA-DQB1	1.67e-08	-0.597202
16-89635716-C-G	rs449882	0.33012	0.33012	intron	DPEP1	eQTL	QTD000306	CDK10	1.68e-08	0.347999
22-38176519-C-G	rs133015	0.44149	0.44149	intron	PLA2G6	pQTL	UKBB_pQTL_3k	ANGPTL7	1.68e-08	-0.0391521
22-38176519-C-G	rs133015	0.44149	0.44149	intron	PLA2G6	pQTL	UKBB_pQTL_3k	ANGPTL7	1.68e-08	-0.0391521
22-41855119-T-C	rs67057013	0.12719	0.12719	intron	SREBF2	eQTL	QTD000085	PMM1	1.68e-08	-0.467421
6-29874761-C-G	rs2734964	0.22147	0.22147	intron	NA	eQTL	QTD000248	HLA-A	1.68e-08	-0.438969
6-29874761-C-G	rs2734964	0.22147	0.22147	intron	NA	eQTL	QTD000248	HLA-A	1.68e-08	-0.438969
1-155202934-T-C	rs35154152	0.10219	0.10219	missense	THBS3	eQTL	QTD000288	MTX1	1.69e-08	0.415545
16-89635716-C-G	rs449882	0.33012	0.33012	intron	DPEP1	eQTL	QTD000038	CHMP1A	1.69e-08	0.818601
3-49784192-T-C	rs13063621	0.46709	0.46709	intron	IP6K1	eQTL	QTD000358	RNF123	1.69e-08	0.211017
6-29874761-C-G	rs2734964	0.22147	0.22147	intron	NA	eQTL	QTD000435	HLA-F	1.69e-08	-0.320537
6-29874761-C-G	rs2734964	0.22147	0.22147	intron	NA	eQTL	QTD000435	HLA-F	1.69e-08	-0.320537
6-32658661-A-T	rs9273367	0.23962	0.23962	upstream gene	HLA-DQB1-AS1	eQTL	QTD000105	HLA-DQB1	1.69e-08	-0.65159
22-41855119-T-C	rs67057013	0.12719	0.12719	intron	SREBF2	eQTL	QTD000086	SREBF2	1.7e-08	0.395813
6-30887434-T-G	rs1264324	0.069703	0.069703	intron	DDR1	eQTL	QTD000037	C6orf136	1.7e-08	-0.711253
6-32052461-A-G	rs369580	0.098526	0.098526	intron	TNXB	pQTL	UKBB_pQTL_3k	GP1BA	1.7e-08	-0.0513102
3-49784192-T-C	rs13063621	0.46709	0.46709	intron	IP6K1	eQTL	QTD000515	RNF123	1.71e-08	0.622341
6-30377517-A-G	rs3130370	0.10448	0.10448	intergenic	NA	eQTL	QTD000552	HLA-F	1.71e-08	0.814918
6-31464036-A-G	rs3130907	0.087162	0.087162	splice polypyrimidine tract	HCP5	eQTL	QTD000281	HLA-B	1.71e-08	0.335517
6-31464036-A-G	rs3130907	0.087162	0.087162	splice polypyrimidine tract	HCP5	eQTL	QTD000281	HLA-B	1.71e-08	0.335517
1-174090876-A-G	rs72711443	0.29321	0.29321	upstream gene	RPL30P1	eQTL	QTD000675	PRDX6	1.72e-08	-0.571465
6-30887434-T-G	rs1264324	0.069703	0.069703	intron	DDR1	eQTL	QTD000134	HLA-C	1.72e-08	-0.690223
6-32658661-A-T	rs9273367	0.23962	0.23962	upstream gene	HLA-DQB1-AS1	eQTL	QTD000283	HLA-DQB1	1.72e-08	0.333217
9-127135715-C-G	rs1001138	0.7281	0.7281	intron	RALGPS1	eQTL	QTD000444	RALGPS1	1.72e-08	-0.790685
9-127135715-C-G	rs1001138	0.7281	0.7281	intron	RALGPS1	eQTL	QTD000444	RALGPS1	1.72e-08	-0.790685
12-69261387-A-G	rs7969559	0.71554	0.71554	intron	CPSF6	eQTL	QTD000357	LYZ	1.73e-08	-0.302597
12-69261387-A-G	rs7969559	0.71554	0.71554	intron	CPSF6	eQTL	QTD000357	LYZ	1.73e-08	-0.302597
12-69261387-A-G	rs7969559	0.71554	0.71554	intron	CPSF6	eQTL	QTD000199	CPSF6	1.73e-08	-0.652758
12-69261387-A-G	rs7969559	0.71554	0.71554	intron	CPSF6	eQTL	QTD000199	CPSF6	1.73e-08	-0.652758
6-30887434-T-G	rs1264324	0.069703	0.069703	intron	DDR1	eQTL	QTD000214	HLA-A	1.73e-08	-0.713607
6-31464036-A-G	rs3130907	0.087162	0.087162	splice polypyrimidine tract	HCP5	pQTL	UKBB_pQTL_3k	KLK14	1.73e-08	-0.0550709
6-31464036-A-G	rs3130907	0.087162	0.087162	splice polypyrimidine tract	HCP5	pQTL	UKBB_pQTL_3k	KLK14	1.73e-08	-0.0550709
1-149957430-A-G	rs6684987	0.29225	0.29225	intron	OTUD7B	eQTL	QTD000341	MTMR11	1.74e-08	0.26534
6-32052461-A-G	rs369580	0.098526	0.098526	intron	TNXB	eQTL	QTD000623	HLA-C	1.74e-08	-0.347869
6-29874761-C-G	rs2734964	0.22147	0.22147	intron	NA	eQTL	QTD000522	HLA-A	1.75e-08	0.876301
6-29874761-C-G	rs2734964	0.22147	0.22147	intron	NA	eQTL	QTD000522	HLA-A	1.75e-08	0.876301
6-29874761-C-G	rs2734964	0.22147	0.22147	intron	NA	eQTL	QTD000278	HLA-A	1.75e-08	0.770865
6-29874761-C-G	rs2734964	0.22147	0.22147	intron	NA	eQTL	QTD000278	HLA-A	1.75e-08	0.770865
6-30377517-A-G	rs3130370	0.10448	0.10448	intergenic	NA	eQTL	QTD000238	HLA-A	1.75e-08	0.682634
6-30887434-T-G	rs1264324	0.069703	0.069703	intron	DDR1	eQTL	QTD000222	MICB	1.75e-08	0.782858
6-30887434-T-G	rs1264324	0.069703	0.069703	intron	DDR1	eQTL	QTD000432	FLOT1	1.75e-08	0.906817
6-30887434-T-G	rs1264324	0.069703	0.069703	intron	DDR1	eQTL	QTD000194	CCHCR1	1.75e-08	-0.812587
6-30887434-T-G	rs1264324	0.069703	0.069703	intron	DDR1	eQTL	QTD000239	MICA	1.75e-08	-0.503812
6-30887434-T-G	rs1264324	0.069703	0.069703	intron	DDR1	eQTL	QTD000009	FLOT1	1.75e-08	0.923827
6-31464036-A-G	rs3130907	0.087162	0.087162	splice polypyrimidine tract	HCP5	eQTL	QTD000344	C4A	1.75e-08	-0.523209
6-31464036-A-G	rs3130907	0.087162	0.087162	splice polypyrimidine tract	HCP5	eQTL	QTD000344	C4A	1.75e-08	-0.523209
6-31464036-A-G	rs3130907	0.087162	0.087162	splice polypyrimidine tract	HCP5	eQTL	QTD000216	MICB	1.75e-08	0.482707
6-31464036-A-G	rs3130907	0.087162	0.087162	splice polypyrimidine tract	HCP5	eQTL	QTD000216	MICB	1.75e-08	0.482707
6-30377517-A-G	rs3130370	0.10448	0.10448	intergenic	NA	pQTL	UKBB_pQTL_3k	PRG3	1.76e-08	-0.058657
6-31464036-A-G	rs3130907	0.087162	0.087162	splice polypyrimidine tract	HCP5	eQTL	QTD000284	HLA-B	1.76e-08	-0.467032
6-31464036-A-G	rs3130907	0.087162	0.087162	splice polypyrimidine tract	HCP5	eQTL	QTD000284	HLA-B	1.76e-08	-0.467032
6-32052461-A-G	rs369580	0.098526	0.098526	intron	TNXB	eQTL	QTD000437	HLA-C	1.76e-08	0.399252
6-32658661-A-T	rs9273367	0.23962	0.23962	upstream gene	HLA-DQB1-AS1	eQTL	QTD000236	HLA-DQA2	1.76e-08	0.460764
6-32658661-A-T	rs9273367	0.23962	0.23962	upstream gene	HLA-DQB1-AS1	eQTL	QTD000171	HLA-DQB1-AS1	1.77e-08	-0.645746
6-32658661-A-T	rs9273367	0.23962	0.23962	upstream gene	HLA-DQB1-AS1	eQTL	QTD000137	HLA-DRB1	1.77e-08	-0.598752
6-32658661-A-T	rs9273367	0.23962	0.23962	upstream gene	HLA-DQB1-AS1	pQTL	UKBB_pQTL_3k	NPL	1.77e-08	-0.0453193
3-49784192-T-C	rs13063621	0.46709	0.46709	intron	IP6K1	eQTL	QTD000437	GPX1	1.78e-08	0.230306
3-49784192-T-C	rs13063621	0.46709	0.46709	intron	IP6K1	eQTL	QTD000054	RNF123	1.78e-08	-0.359744
6-30887434-T-G	rs1264324	0.069703	0.069703	intron	DDR1	eQTL	QTD000415	FLOT1	1.78e-08	1.03952
6-31464036-A-G	rs3130907	0.087162	0.087162	splice polypyrimidine tract	HCP5	eQTL	QTD000649	HLA-C	1.78e-08	0.773148
6-31464036-A-G	rs3130907	0.087162	0.087162	splice polypyrimidine tract	HCP5	eQTL	QTD000649	HLA-C	1.78e-08	0.773148
6-29874761-C-G	rs2734964	0.22147	0.22147	intron	NA	eQTL	QTD000111	HLA-F	1.79e-08	0.40885
6-29874761-C-G	rs2734964	0.22147	0.22147	intron	NA	eQTL	QTD000111	HLA-F	1.79e-08	0.40885
6-32052461-A-G	rs369580	0.098526	0.098526	intron	TNXB	pQTL	deCODE_pQTL_2021	CTRL	1.79e-08	-0.0654
6-32658661-A-T	rs9273367	0.23962	0.23962	upstream gene	HLA-DQB1-AS1	pQTL	UKBB_pQTL_3k	FOLH1	1.79e-08	-0.0459446
6-30377517-A-G	rs3130370	0.10448	0.10448	intergenic	NA	pQTL	UKBB_pQTL_3k	CSNK1D	1.8e-08	-0.0595323
6-31464036-A-G	rs3130907	0.087162	0.087162	splice polypyrimidine tract	HCP5	eQTL	QTD000085	NOTCH4	1.8e-08	-0.630297
6-31464036-A-G	rs3130907	0.087162	0.087162	splice polypyrimidine tract	HCP5	eQTL	QTD000085	NOTCH4	1.8e-08	-0.630297
6-31464036-A-G	rs3130907	0.087162	0.087162	splice polypyrimidine tract	HCP5	eQTL	QTD000129	FLOT1	1.8e-08	0.498145
6-31464036-A-G	rs3130907	0.087162	0.087162	splice polypyrimidine tract	HCP5	eQTL	QTD000129	FLOT1	1.8e-08	0.498145
6-32052461-A-G	rs369580	0.098526	0.098526	intron	TNXB	pQTL	deCODE_pQTL_2021	CCNB2	1.8e-08	-0.0665
6-30377517-A-G	rs3130370	0.10448	0.10448	intergenic	NA	eQTL	QTD000328	FLOT1	1.81e-08	-0.535829
6-31464036-A-G	rs3130907	0.087162	0.087162	splice polypyrimidine tract	HCP5	eQTL	QTD000434	BAG6	1.82e-08	-0.438216
6-31464036-A-G	rs3130907	0.087162	0.087162	splice polypyrimidine tract	HCP5	eQTL	QTD000434	BAG6	1.82e-08	-0.438216
6-32052461-A-G	rs369580	0.098526	0.098526	intron	TNXB	pQTL	UKBB_pQTL_3k	BANK1	1.82e-08	-0.0510221
6-33184610-A-G	rs114128868	0.1418	0.1418	non coding transcript exon	COL11A2	eQTL	QTD000087	HLA-DPB1	1.82e-08	0.460587
6-32658661-A-T	rs9273367	0.23962	0.23962	upstream gene	HLA-DQB1-AS1	eQTL	QTD000420	HLA-DQA1	1.83e-08	-0.499542
6-32658661-A-T	rs9273367	0.23962	0.23962	upstream gene	HLA-DQB1-AS1	pQTL	UKBB_pQTL_3k	MICB_MICA	1.83e-08	0.0423234
3-49784192-T-C	rs13063621	0.46709	0.46709	intron	IP6K1	eQTL	QTD000249	RBM6	1.84e-08	-0.173808
6-30377517-A-G	rs3130370	0.10448	0.10448	intergenic	NA	eQTL	QTD000024	FLOT1	1.84e-08	0.732849
6-30887434-T-G	rs1264324	0.069703	0.069703	intron	DDR1	eQTL	QTD000375	HLA-A	1.84e-08	-0.541424
6-31464036-A-G	rs3130907	0.087162	0.087162	splice polypyrimidine tract	HCP5	eQTL	QTD000112	HCP5	1.84e-08	0.673486
6-31464036-A-G	rs3130907	0.087162	0.087162	splice polypyrimidine tract	HCP5	eQTL	QTD000112	HCP5	1.84e-08	0.673486
6-32052461-A-G	rs369580	0.098526	0.098526	intron	TNXB	pQTL	deCODE_pQTL_2021	PARK7	1.84e-08	-0.0669
6-32658661-A-T	rs9273367	0.23962	0.23962	upstream gene	HLA-DQB1-AS1	eQTL	QTD000534	NOTCH4	1.84e-08	-0.423082
1-218317989-C-G	rs4269827	0.35425	0.35425	intron	RRP15	eQTL	QTD000302	RRP15	1.85e-08	0.399131
22-38176519-C-G	rs133015	0.44149	0.44149	intron	PLA2G6	eQTL	QTD000216	MAFF	1.85e-08	-0.240644
22-38176519-C-G	rs133015	0.44149	0.44149	intron	PLA2G6	eQTL	QTD000216	MAFF	1.85e-08	-0.240644
6-29874761-C-G	rs2734964	0.22147	0.22147	intron	NA	eQTL	QTD000283	FLOT1	1.85e-08	0.284076
6-29874761-C-G	rs2734964	0.22147	0.22147	intron	NA	eQTL	QTD000283	FLOT1	1.85e-08	0.284076
6-31464036-A-G	rs3130907	0.087162	0.087162	splice polypyrimidine tract	HCP5	pQTL	deCODE_pQTL_2021	LRPAP1	1.85e-08	-0.0859
6-31464036-A-G	rs3130907	0.087162	0.087162	splice polypyrimidine tract	HCP5	pQTL	deCODE_pQTL_2021	LRPAP1	1.85e-08	-0.0859
6-31464036-A-G	rs3130907	0.087162	0.087162	splice polypyrimidine tract	HCP5	eQTL	QTD000039	HLA-C	1.85e-08	-0.894462
6-31464036-A-G	rs3130907	0.087162	0.087162	splice polypyrimidine tract	HCP5	eQTL	QTD000039	HLA-C	1.85e-08	-0.894462
6-31464036-A-G	rs3130907	0.087162	0.087162	splice polypyrimidine tract	HCP5	pQTL	deCODE_pQTL_2021	ROBO1	1.85e-08	-0.0845
6-31464036-A-G	rs3130907	0.087162	0.087162	splice polypyrimidine tract	HCP5	pQTL	deCODE_pQTL_2021	ROBO1	1.85e-08	-0.0845
6-32052461-A-G	rs369580	0.098526	0.098526	intron	TNXB	pQTL	UKBB_pQTL_3k	BSG	1.85e-08	0.0508063
16-53767042-T-C	rs1421085	0.30825	0.30825	intron	FTO	pQTL	deCODE_pQTL_2021	CFHR1	1.86e-08	0.0428
16-648590-A-G	rs11865670	0.55984	0.55984	non coding transcript exon	NA	eQTL	QTD000254	ANTKMT	1.86e-08	0.427638
16-648590-A-G	rs11865670	0.55984	0.55984	non coding transcript exon	NA	eQTL	QTD000254	ANTKMT	1.86e-08	0.427638
16-648590-A-G	rs11865670	0.55984	0.55984	non coding transcript exon	NA	eQTL	QTD000254	ANTKMT	1.86e-08	0.427638
6-30887434-T-G	rs1264324	0.069703	0.069703	intron	DDR1	pQTL	UKBB_pQTL_3k	BLMH	1.86e-08	-0.0534571
6-31464036-A-G	rs3130907	0.087162	0.087162	splice polypyrimidine tract	HCP5	eQTL	QTD000033	FLOT1	1.86e-08	0.888486
6-31464036-A-G	rs3130907	0.087162	0.087162	splice polypyrimidine tract	HCP5	eQTL	QTD000033	FLOT1	1.86e-08	0.888486
6-32658661-A-T	rs9273367	0.23962	0.23962	upstream gene	HLA-DQB1-AS1	pQTL	UKBB_pQTL_3k	FCRL6	1.86e-08	-0.0422723
16-89635716-C-G	rs449882	0.33012	0.33012	intron	DPEP1	eQTL	QTD000267	CHMP1A	1.87e-08	0.348246
4-144349803-T-C	rs6834183	0.26285	0.26285	intron	NA	pQTL	UKBB_pQTL_3k	DPEP1	1.87e-08	0.0424382
6-30887434-T-G	rs1264324	0.069703	0.069703	intron	DDR1	eQTL	QTD000362	HCG20	1.87e-08	-0.544762
6-31464036-A-G	rs3130907	0.087162	0.087162	splice polypyrimidine tract	HCP5	pQTL	deCODE_pQTL_2021	KL	1.87e-08	-0.0853
6-31464036-A-G	rs3130907	0.087162	0.087162	splice polypyrimidine tract	HCP5	pQTL	deCODE_pQTL_2021	KL	1.87e-08	-0.0853
6-31464036-A-G	rs3130907	0.087162	0.087162	splice polypyrimidine tract	HCP5	eQTL	QTD000337	C4B	1.87e-08	0.585494
6-31464036-A-G	rs3130907	0.087162	0.087162	splice polypyrimidine tract	HCP5	eQTL	QTD000337	C4B	1.87e-08	0.585494
6-31464036-A-G	rs3130907	0.087162	0.087162	splice polypyrimidine tract	HCP5	eQTL	QTD000303	C4A	1.87e-08	-0.663205
6-31464036-A-G	rs3130907	0.087162	0.087162	splice polypyrimidine tract	HCP5	eQTL	QTD000303	C4A	1.87e-08	-0.663205
6-32052461-A-G	rs369580	0.098526	0.098526	intron	TNXB	pQTL	deCODE_pQTL_2021	RNASET2	1.87e-08	0.0683
6-32658661-A-T	rs9273367	0.23962	0.23962	upstream gene	HLA-DQB1-AS1	eQTL	QTD000678	HLA-DQA1	1.87e-08	0.462433
6-32658661-A-T	rs9273367	0.23962	0.23962	upstream gene	HLA-DQB1-AS1	eQTL	QTD000336	HLA-DRB1	1.87e-08	-0.428672
6-30887434-T-G	rs1264324	0.069703	0.069703	intron	DDR1	eQTL	QTD000547	CCHCR1	1.88e-08	0.550341
6-31464036-A-G	rs3130907	0.087162	0.087162	splice polypyrimidine tract	HCP5	eQTL	QTD000273	HLA-C	1.88e-08	-0.378074
6-31464036-A-G	rs3130907	0.087162	0.087162	splice polypyrimidine tract	HCP5	eQTL	QTD000273	HLA-C	1.88e-08	-0.378074
6-32052461-A-G	rs369580	0.098526	0.098526	intron	TNXB	eQTL	QTD000088	PBX2	1.88e-08	0.606333
1-155202934-T-C	rs35154152	0.10219	0.10219	missense	THBS3	eQTL	QTD000123	EFNA1	1.89e-08	-0.41528
16-89635716-C-G	rs449882	0.33012	0.33012	intron	DPEP1	eQTL	QTD000437	SPG7	1.89e-08	0.292891
6-30377517-A-G	rs3130370	0.10448	0.10448	intergenic	NA	eQTL	QTD000536	HLA-C	1.89e-08	0.582016
6-31464036-A-G	rs3130907	0.087162	0.087162	splice polypyrimidine tract	HCP5	eQTL	QTD000227	HLA-B	1.9e-08	0.559222
6-31464036-A-G	rs3130907	0.087162	0.087162	splice polypyrimidine tract	HCP5	eQTL	QTD000227	HLA-B	1.9e-08	0.559222
6-32658661-A-T	rs9273367	0.23962	0.23962	upstream gene	HLA-DQB1-AS1	eQTL	QTD000197	HLA-DQB1	1.9e-08	-0.644273
6-30377517-A-G	rs3130370	0.10448	0.10448	intergenic	NA	pQTL	FinnGen_Olink_meta_2025-03-20	BTN2A1	1.91e-08	0.244
6-30377517-A-G	rs3130370	0.10448	0.10448	intergenic	NA	eQTL	QTD000036	LINC00243	1.91e-08	0.727024
6-30887434-T-G	rs1264324	0.069703	0.069703	intron	DDR1	eQTL	QTD000252	BAG6	1.91e-08	-0.439191
6-31464036-A-G	rs3130907	0.087162	0.087162	splice polypyrimidine tract	HCP5	eQTL	QTD000326	C4A	1.91e-08	-0.80346
6-31464036-A-G	rs3130907	0.087162	0.087162	splice polypyrimidine tract	HCP5	eQTL	QTD000326	C4A	1.91e-08	-0.80346
3-124777682-T-C	rs62265637	0.10643	0.10643	intron	ITGB5	pQTL	deCODE_pQTL_2021	LCAT	1.92e-08	-0.0708
3-48843038-T-C	rs566117790	0.053904	0.053904	intron	PRKAR2A	eQTL	QTD000239	LAMB2	1.92e-08	0.756194
6-30887434-T-G	rs1264324	0.069703	0.069703	intron	DDR1	eQTL	QTD000078	HLA-A	1.92e-08	0.587779
6-31464036-A-G	rs3130907	0.087162	0.087162	splice polypyrimidine tract	HCP5	pQTL	UKBB_pQTL_3k	REG1A	1.92e-08	0.0552315
6-31464036-A-G	rs3130907	0.087162	0.087162	splice polypyrimidine tract	HCP5	pQTL	UKBB_pQTL_3k	REG1A	1.92e-08	0.0552315
6-31464036-A-G	rs3130907	0.087162	0.087162	splice polypyrimidine tract	HCP5	eQTL	QTD000334	C4B	1.92e-08	0.755683
6-31464036-A-G	rs3130907	0.087162	0.087162	splice polypyrimidine tract	HCP5	eQTL	QTD000334	C4B	1.92e-08	0.755683
6-32052461-A-G	rs369580	0.098526	0.098526	intron	TNXB	pQTL	UKBB_pQTL_3k	CPB1	1.92e-08	-0.0506609
6-32658661-A-T	rs9273367	0.23962	0.23962	upstream gene	HLA-DQB1-AS1	eQTL	QTD000139	HLA-DQB1	1.92e-08	-0.588819
6-30377517-A-G	rs3130370	0.10448	0.10448	intergenic	NA	eQTL	QTD000231	HCP5B	1.93e-08	0.568789
6-30377517-A-G	rs3130370	0.10448	0.10448	intergenic	NA	pQTL	UKBB_pQTL_3k	MSLN	1.93e-08	-0.0546942
6-31464036-A-G	rs3130907	0.087162	0.087162	splice polypyrimidine tract	HCP5	eQTL	QTD000039	HLA-B	1.93e-08	-0.790555
6-31464036-A-G	rs3130907	0.087162	0.087162	splice polypyrimidine tract	HCP5	eQTL	QTD000039	HLA-B	1.93e-08	-0.790555
1-218317989-C-G	rs4269827	0.35425	0.35425	intron	RRP15	eQTL	QTD000424	RRP15	1.94e-08	0.315671
6-30377517-A-G	rs3130370	0.10448	0.10448	intergenic	NA	eQTL	QTD000376	HLA-B	1.94e-08	0.542259
6-30377517-A-G	rs3130370	0.10448	0.10448	intergenic	NA	eQTL	QTD000249	HLA-A	1.94e-08	-0.638063
6-30887434-T-G	rs1264324	0.069703	0.069703	intron	DDR1	eQTL	QTD000219	HLA-C	1.94e-08	-0.586709
6-31464036-A-G	rs3130907	0.087162	0.087162	splice polypyrimidine tract	HCP5	eQTL	QTD000239	C4B	1.94e-08	0.677813
6-31464036-A-G	rs3130907	0.087162	0.087162	splice polypyrimidine tract	HCP5	eQTL	QTD000239	C4B	1.94e-08	0.677813
6-31464036-A-G	rs3130907	0.087162	0.087162	splice polypyrimidine tract	HCP5	pQTL	UKBB_pQTL_3k	BAP18	1.94e-08	-0.05907
6-31464036-A-G	rs3130907	0.087162	0.087162	splice polypyrimidine tract	HCP5	pQTL	UKBB_pQTL_3k	BAP18	1.94e-08	-0.05907
6-32052461-A-G	rs369580	0.098526	0.098526	intron	TNXB	pQTL	UKBB_pQTL_3k	F11	1.94e-08	-0.0548762
22-40625306-A-C	rs5758024	0.53717	0.53717	intron	MRTFA	eQTL	QTD000272	XPNPEP3	1.95e-08	-0.28753
3-124777682-T-C	rs62265637	0.10643	0.10643	intron	ITGB5	pQTL	UKBB_pQTL_3k	DDC	1.95e-08	-0.0548425
6-31464036-A-G	rs3130907	0.087162	0.087162	splice polypyrimidine tract	HCP5	eQTL	QTD000651	HLA-C	1.95e-08	0.754141
6-31464036-A-G	rs3130907	0.087162	0.087162	splice polypyrimidine tract	HCP5	eQTL	QTD000651	HLA-C	1.95e-08	0.754141
6-31464036-A-G	rs3130907	0.087162	0.087162	splice polypyrimidine tract	HCP5	eQTL	QTD000189	C4B	1.95e-08	0.922104
6-31464036-A-G	rs3130907	0.087162	0.087162	splice polypyrimidine tract	HCP5	eQTL	QTD000189	C4B	1.95e-08	0.922104
16-89635716-C-G	rs449882	0.33012	0.33012	intron	DPEP1	eQTL	QTD000162	CHMP1A	1.96e-08	0.501108
6-30377517-A-G	rs3130370	0.10448	0.10448	intergenic	NA	eQTL	QTD000247	TRIM26	1.96e-08	0.523759
6-31464036-A-G	rs3130907	0.087162	0.087162	splice polypyrimidine tract	HCP5	pQTL	UKBB_pQTL_3k	KDR	1.96e-08	-0.055084
6-31464036-A-G	rs3130907	0.087162	0.087162	splice polypyrimidine tract	HCP5	pQTL	UKBB_pQTL_3k	KDR	1.96e-08	-0.055084
6-32658661-A-T	rs9273367	0.23962	0.23962	upstream gene	HLA-DQB1-AS1	eQTL	QTD000244	HLA-DQA1	1.96e-08	-0.309676
16-89635716-C-G	rs449882	0.33012	0.33012	intron	DPEP1	eQTL	QTD000239	SPATA33	1.97e-08	0.40938
22-41855119-T-C	rs67057013	0.12719	0.12719	intron	SREBF2	eQTL	QTD000181	CENPM	1.97e-08	0.963703
6-29874761-C-G	rs2734964	0.22147	0.22147	intron	NA	eQTL	QTD000307	ZFP57	1.97e-08	0.591385
6-29874761-C-G	rs2734964	0.22147	0.22147	intron	NA	eQTL	QTD000307	ZFP57	1.97e-08	0.591385
6-31464036-A-G	rs3130907	0.087162	0.087162	splice polypyrimidine tract	HCP5	eQTL	QTD000536	CCHCR1	1.97e-08	0.593168
6-31464036-A-G	rs3130907	0.087162	0.087162	splice polypyrimidine tract	HCP5	eQTL	QTD000536	CCHCR1	1.97e-08	0.593168
22-40625306-A-C	rs5758024	0.53717	0.53717	intron	MRTFA	eQTL	QTD000112	SGSM3	1.98e-08	0.308285
6-29874761-C-G	rs2734964	0.22147	0.22147	intron	NA	eQTL	QTD000363	FLOT1	1.98e-08	0.414623
6-29874761-C-G	rs2734964	0.22147	0.22147	intron	NA	eQTL	QTD000363	FLOT1	1.98e-08	0.414623
6-30887434-T-G	rs1264324	0.069703	0.069703	intron	DDR1	eQTL	QTD000294	HLA-A	1.98e-08	-0.82011
6-31464036-A-G	rs3130907	0.087162	0.087162	splice polypyrimidine tract	HCP5	pQTL	UKBB_pQTL_3k	SOD2	1.98e-08	-0.0550193
6-31464036-A-G	rs3130907	0.087162	0.087162	splice polypyrimidine tract	HCP5	pQTL	UKBB_pQTL_3k	SOD2	1.98e-08	-0.0550193
6-32658661-A-T	rs9273367	0.23962	0.23962	upstream gene	HLA-DQB1-AS1	eQTL	QTD000254	HLA-DQA1	1.98e-08	-0.443581
16-648590-A-G	rs11865670	0.55984	0.55984	non coding transcript exon	NA	eQTL	QTD000545	HAGHL	1.99e-08	0.32534
16-648590-A-G	rs11865670	0.55984	0.55984	non coding transcript exon	NA	eQTL	QTD000545	HAGHL	1.99e-08	0.32534
16-648590-A-G	rs11865670	0.55984	0.55984	non coding transcript exon	NA	eQTL	QTD000545	HAGHL	1.99e-08	0.32534
6-32658661-A-T	rs9273367	0.23962	0.23962	upstream gene	HLA-DQB1-AS1	eQTL	QTD000243	HLA-DQA1	1.99e-08	-0.375768
6-32658661-A-T	rs9273367	0.23962	0.23962	upstream gene	HLA-DQB1-AS1	eQTL	QTD000238	HLA-DQB1	1.99e-08	0.46329
6-32658661-A-T	rs9273367	0.23962	0.23962	upstream gene	HLA-DQB1-AS1	eQTL	QTD000296	HLA-DQB1-AS1	1.99e-08	-0.442597
16-89635716-C-G	rs449882	0.33012	0.33012	intron	DPEP1	eQTL	QTD000001	ENSG00000275734	2e-08	0.548556
6-30377517-A-G	rs3130370	0.10448	0.10448	intergenic	NA	eQTL	QTD000541	HLA-A	2e-08	0.552389
6-30887434-T-G	rs1264324	0.069703	0.069703	intron	DDR1	eQTL	QTD000177	CCHCR1	2e-08	0.750512
6-30887434-T-G	rs1264324	0.069703	0.069703	intron	DDR1	eQTL	QTD000358	HLA-A	2e-08	-0.482507
6-31464036-A-G	rs3130907	0.087162	0.087162	splice polypyrimidine tract	HCP5	eQTL	QTD000334	MICA	2e-08	-0.609396
6-31464036-A-G	rs3130907	0.087162	0.087162	splice polypyrimidine tract	HCP5	eQTL	QTD000334	MICA	2e-08	-0.609396
6-31464036-A-G	rs3130907	0.087162	0.087162	splice polypyrimidine tract	HCP5	eQTL	QTD000134	HLA-C	2e-08	0.582703
6-31464036-A-G	rs3130907	0.087162	0.087162	splice polypyrimidine tract	HCP5	eQTL	QTD000134	HLA-C	2e-08	0.582703
16-648590-A-G	rs11865670	0.55984	0.55984	non coding transcript exon	NA	eQTL	QTD000219	WDR90	2.01e-08	-0.353267
16-648590-A-G	rs11865670	0.55984	0.55984	non coding transcript exon	NA	eQTL	QTD000219	WDR90	2.01e-08	-0.353267
16-648590-A-G	rs11865670	0.55984	0.55984	non coding transcript exon	NA	eQTL	QTD000219	WDR90	2.01e-08	-0.353267
16-89635716-C-G	rs449882	0.33012	0.33012	intron	DPEP1	eQTL	QTD000214	SPATA33	2.01e-08	0.38637
6-29874761-C-G	rs2734964	0.22147	0.22147	intron	NA	eQTL	QTD000332	ZFP57	2.01e-08	0.382898
6-29874761-C-G	rs2734964	0.22147	0.22147	intron	NA	eQTL	QTD000332	ZFP57	2.01e-08	0.382898
6-30887434-T-G	rs1264324	0.069703	0.069703	intron	DDR1	eQTL	QTD000283	HLA-A	2.01e-08	-0.538093
6-30887434-T-G	rs1264324	0.069703	0.069703	intron	DDR1	eQTL	QTD000297	LINC02571	2.02e-08	0.681188
6-32658661-A-T	rs9273367	0.23962	0.23962	upstream gene	HLA-DQB1-AS1	eQTL	QTD000475	HLA-DQA1	2.02e-08	-0.88711
16-89635716-C-G	rs449882	0.33012	0.33012	intron	DPEP1	eQTL	QTD000257	CHMP1A	2.03e-08	0.28163
3-49784192-T-C	rs13063621	0.46709	0.46709	intron	IP6K1	eQTL	QTD000314	RBM6	2.03e-08	0.186383
6-29874761-C-G	rs2734964	0.22147	0.22147	intron	NA	eQTL	QTD000229	HLA-A	2.03e-08	-0.426247
6-29874761-C-G	rs2734964	0.22147	0.22147	intron	NA	eQTL	QTD000229	HLA-A	2.03e-08	-0.426247
6-31464036-A-G	rs3130907	0.087162	0.087162	splice polypyrimidine tract	HCP5	eQTL	QTD000178	C4B	2.03e-08	0.859744
6-31464036-A-G	rs3130907	0.087162	0.087162	splice polypyrimidine tract	HCP5	eQTL	QTD000178	C4B	2.03e-08	0.859744
6-31464036-A-G	rs3130907	0.087162	0.087162	splice polypyrimidine tract	HCP5	eQTL	QTD000121	PSORS1C1	2.03e-08	-0.5191
6-31464036-A-G	rs3130907	0.087162	0.087162	splice polypyrimidine tract	HCP5	eQTL	QTD000121	PSORS1C1	2.03e-08	-0.5191
16-89635716-C-G	rs449882	0.33012	0.33012	intron	DPEP1	eQTL	QTD000342	FANCA	2.04e-08	-0.282592
6-30887434-T-G	rs1264324	0.069703	0.069703	intron	DDR1	eQTL	QTD000344	HLA-A	2.04e-08	-0.595412
6-31464036-A-G	rs3130907	0.087162	0.087162	splice polypyrimidine tract	HCP5	pQTL	FinnGen_Olink_meta_2025-03-20	CCDC134	2.04e-08	0.23
6-31464036-A-G	rs3130907	0.087162	0.087162	splice polypyrimidine tract	HCP5	pQTL	FinnGen_Olink_meta_2025-03-20	CCDC134	2.04e-08	0.23
9-127135715-C-G	rs1001138	0.7281	0.7281	intron	RALGPS1	eQTL	QTD000440	RALGPS1	2.04e-08	-0.937884
9-127135715-C-G	rs1001138	0.7281	0.7281	intron	RALGPS1	eQTL	QTD000440	RALGPS1	2.04e-08	-0.937884
16-89635716-C-G	rs449882	0.33012	0.33012	intron	DPEP1	eQTL	QTD000086	CHMP1A	2.05e-08	0.402635
6-29874761-C-G	rs2734964	0.22147	0.22147	intron	NA	eQTL	QTD000108	HLA-A	2.05e-08	-0.720374
6-29874761-C-G	rs2734964	0.22147	0.22147	intron	NA	eQTL	QTD000108	HLA-A	2.05e-08	-0.720374
6-30887434-T-G	rs1264324	0.069703	0.069703	intron	DDR1	eQTL	QTD000374	HLA-B	2.05e-08	0.549683
6-31464036-A-G	rs3130907	0.087162	0.087162	splice polypyrimidine tract	HCP5	pQTL	UKBB_pQTL_3k	TNFRSF14	2.05e-08	0.0550186
6-31464036-A-G	rs3130907	0.087162	0.087162	splice polypyrimidine tract	HCP5	pQTL	UKBB_pQTL_3k	TNFRSF14	2.05e-08	0.0550186
6-32658661-A-T	rs9273367	0.23962	0.23962	upstream gene	HLA-DQB1-AS1	eQTL	QTD000362	TSBP1-AS1	2.05e-08	0.40239
1-155202934-T-C	rs35154152	0.10219	0.10219	missense	THBS3	eQTL	QTD000143	EFNA1	2.06e-08	-0.427226
16-648590-A-G	rs11865670	0.55984	0.55984	non coding transcript exon	NA	eQTL	QTD000549	WDR90	2.06e-08	-0.525959
16-648590-A-G	rs11865670	0.55984	0.55984	non coding transcript exon	NA	eQTL	QTD000549	WDR90	2.06e-08	-0.525959
16-648590-A-G	rs11865670	0.55984	0.55984	non coding transcript exon	NA	eQTL	QTD000549	WDR90	2.06e-08	-0.525959
6-30887434-T-G	rs1264324	0.069703	0.069703	intron	DDR1	eQTL	QTD000214	HLA-C	2.06e-08	0.696866
6-32658661-A-T	rs9273367	0.23962	0.23962	upstream gene	HLA-DQB1-AS1	eQTL	QTD000534	HLA-DQB1-AS1	2.06e-08	-0.560883
6-32658661-A-T	rs9273367	0.23962	0.23962	upstream gene	HLA-DQB1-AS1	eQTL	QTD000354	HLA-DQA1	2.06e-08	0.672786
16-89635716-C-G	rs449882	0.33012	0.33012	intron	DPEP1	eQTL	QTD000435	FANCA	2.07e-08	-0.197089
6-30887434-T-G	rs1264324	0.069703	0.069703	intron	DDR1	eQTL	QTD000214	HLA-A	2.07e-08	-0.686536
6-32658661-A-T	rs9273367	0.23962	0.23962	upstream gene	HLA-DQB1-AS1	eQTL	QTD000127	HLA-DQA2	2.07e-08	0.540921
16-89635716-C-G	rs449882	0.33012	0.33012	intron	DPEP1	eQTL	QTD000174	CHMP1A	2.08e-08	-0.440626
22-38176519-C-G	rs133015	0.44149	0.44149	intron	PLA2G6	eQTL	QTD000445	PLA2G6	2.08e-08	0.763156
22-38176519-C-G	rs133015	0.44149	0.44149	intron	PLA2G6	eQTL	QTD000445	PLA2G6	2.08e-08	0.763156
6-29874761-C-G	rs2734964	0.22147	0.22147	intron	NA	pQTL	UKBB_pQTL_3k	LY96	2.08e-08	-0.0455852
6-29874761-C-G	rs2734964	0.22147	0.22147	intron	NA	pQTL	UKBB_pQTL_3k	LY96	2.08e-08	-0.0455852
6-30887434-T-G	rs1264324	0.069703	0.069703	intron	DDR1	eQTL	QTD000154	CCHCR1	2.08e-08	1.06342
6-31464036-A-G	rs3130907	0.087162	0.087162	splice polypyrimidine tract	HCP5	eQTL	QTD000027	MICB-DT	2.08e-08	-0.845925
6-31464036-A-G	rs3130907	0.087162	0.087162	splice polypyrimidine tract	HCP5	eQTL	QTD000027	MICB-DT	2.08e-08	-0.845925
6-31464036-A-G	rs3130907	0.087162	0.087162	splice polypyrimidine tract	HCP5	eQTL	QTD000339	CCHCR1	2.08e-08	0.683718
6-31464036-A-G	rs3130907	0.087162	0.087162	splice polypyrimidine tract	HCP5	eQTL	QTD000339	CCHCR1	2.08e-08	0.683718
6-32658661-A-T	rs9273367	0.23962	0.23962	upstream gene	HLA-DQB1-AS1	eQTL	QTD000730	HLA-DQB1	2.08e-08	-0.887428
1-218317989-C-G	rs4269827	0.35425	0.35425	intron	RRP15	eQTL	QTD000312	RRP15	2.09e-08	0.300501
12-69261387-A-G	rs7969559	0.71554	0.71554	intron	CPSF6	eQTL	QTD000402	CPSF6	2.09e-08	-1.00168
12-69261387-A-G	rs7969559	0.71554	0.71554	intron	CPSF6	eQTL	QTD000402	CPSF6	2.09e-08	-1.00168
6-31464036-A-G	rs3130907	0.087162	0.087162	splice polypyrimidine tract	HCP5	eQTL	QTD000287	BAG6	2.09e-08	-0.428464
6-31464036-A-G	rs3130907	0.087162	0.087162	splice polypyrimidine tract	HCP5	eQTL	QTD000287	BAG6	2.09e-08	-0.428464
6-31464036-A-G	rs3130907	0.087162	0.087162	splice polypyrimidine tract	HCP5	eQTL	QTD000129	HLA-B	2.09e-08	0.73457
6-31464036-A-G	rs3130907	0.087162	0.087162	splice polypyrimidine tract	HCP5	eQTL	QTD000129	HLA-B	2.09e-08	0.73457
6-31464036-A-G	rs3130907	0.087162	0.087162	splice polypyrimidine tract	HCP5	eQTL	QTD000331	PSORS1C1	2.09e-08	-0.677265
6-31464036-A-G	rs3130907	0.087162	0.087162	splice polypyrimidine tract	HCP5	eQTL	QTD000331	PSORS1C1	2.09e-08	-0.677265
12-69261387-A-G	rs7969559	0.71554	0.71554	intron	CPSF6	eQTL	QTD000342	ENSG00000274979	2.1e-08	-0.307511
12-69261387-A-G	rs7969559	0.71554	0.71554	intron	CPSF6	eQTL	QTD000342	ENSG00000274979	2.1e-08	-0.307511
16-648590-A-G	rs11865670	0.55984	0.55984	non coding transcript exon	NA	eQTL	QTD000567	WDR90	2.1e-08	-0.807296
16-648590-A-G	rs11865670	0.55984	0.55984	non coding transcript exon	NA	eQTL	QTD000567	WDR90	2.1e-08	-0.807296
16-648590-A-G	rs11865670	0.55984	0.55984	non coding transcript exon	NA	eQTL	QTD000567	WDR90	2.1e-08	-0.807296
3-49784192-T-C	rs13063621	0.46709	0.46709	intron	IP6K1	pQTL	deCODE_pQTL_2021	LGALS7	2.1e-08	0.0444
6-29874761-C-G	rs2734964	0.22147	0.22147	intron	NA	pQTL	FinnGen_SomaScan_2023-03-02	FTMT	2.1e-08	-0.389198
6-29874761-C-G	rs2734964	0.22147	0.22147	intron	NA	pQTL	FinnGen_SomaScan_2023-03-02	FTMT	2.1e-08	-0.389198
6-31464036-A-G	rs3130907	0.087162	0.087162	splice polypyrimidine tract	HCP5	eQTL	QTD000075	ENSG00000285647	2.1e-08	0.460075
6-31464036-A-G	rs3130907	0.087162	0.087162	splice polypyrimidine tract	HCP5	eQTL	QTD000075	ENSG00000285647	2.1e-08	0.460075
6-31464036-A-G	rs3130907	0.087162	0.087162	splice polypyrimidine tract	HCP5	pQTL	UKBB_pQTL_3k	IL12RB2	2.1e-08	-0.0598449
6-31464036-A-G	rs3130907	0.087162	0.087162	splice polypyrimidine tract	HCP5	pQTL	UKBB_pQTL_3k	IL12RB2	2.1e-08	-0.0598449
16-89635716-C-G	rs449882	0.33012	0.33012	intron	DPEP1	eQTL	QTD000344	SPATA2L	2.12e-08	0.339204
6-30377517-A-G	rs3130370	0.10448	0.10448	intergenic	NA	pQTL	UKBB_pQTL_3k	RARRES2	2.12e-08	-0.0544493
6-30887434-T-G	rs1264324	0.069703	0.069703	intron	DDR1	eQTL	QTD000133	HLA-A	2.12e-08	-0.649342
6-32052461-A-G	rs369580	0.098526	0.098526	intron	TNXB	eQTL	QTD000362	PSORS1C2	2.12e-08	-0.456169
6-30887434-T-G	rs1264324	0.069703	0.069703	intron	DDR1	eQTL	QTD000085	HLA-C	2.13e-08	0.739026
6-31464036-A-G	rs3130907	0.087162	0.087162	splice polypyrimidine tract	HCP5	eQTL	QTD000233	HLA-C	2.13e-08	-0.534284
6-31464036-A-G	rs3130907	0.087162	0.087162	splice polypyrimidine tract	HCP5	eQTL	QTD000233	HLA-C	2.13e-08	-0.534284
6-31464036-A-G	rs3130907	0.087162	0.087162	splice polypyrimidine tract	HCP5	eQTL	QTD000614	ENSG00000272501	2.13e-08	-0.358702
6-31464036-A-G	rs3130907	0.087162	0.087162	splice polypyrimidine tract	HCP5	eQTL	QTD000614	ENSG00000272501	2.13e-08	-0.358702
6-32658661-A-T	rs9273367	0.23962	0.23962	upstream gene	HLA-DQB1-AS1	eQTL	QTD000142	HLA-DQA2	2.13e-08	0.326571
6-30377517-A-G	rs3130370	0.10448	0.10448	intergenic	NA	eQTL	QTD000651	HLA-C	2.14e-08	0.692001
6-30887434-T-G	rs1264324	0.069703	0.069703	intron	DDR1	pQTL	UKBB_pQTL_3k	CXCL17	2.14e-08	-0.0531989
6-30887434-T-G	rs1264324	0.069703	0.069703	intron	DDR1	eQTL	QTD000271	FLOT1	2.14e-08	0.44915
6-30887434-T-G	rs1264324	0.069703	0.069703	intron	DDR1	eQTL	QTD000294	CCHCR1	2.14e-08	-0.862251
6-31464036-A-G	rs3130907	0.087162	0.087162	splice polypyrimidine tract	HCP5	eQTL	QTD000297	C4B	2.14e-08	0.538991
6-31464036-A-G	rs3130907	0.087162	0.087162	splice polypyrimidine tract	HCP5	eQTL	QTD000297	C4B	2.14e-08	0.538991
6-30377517-A-G	rs3130370	0.10448	0.10448	intergenic	NA	pQTL	UKBB_pQTL_3k	CD5L	2.15e-08	-0.0584479
6-30887434-T-G	rs1264324	0.069703	0.069703	intron	DDR1	eQTL	QTD000248	CCHCR1	2.15e-08	0.672656
6-32052461-A-G	rs369580	0.098526	0.098526	intron	TNXB	pQTL	deCODE_pQTL_2021	ST6GALNAC2	2.15e-08	-0.0661
6-32658661-A-T	rs9273367	0.23962	0.23962	upstream gene	HLA-DQB1-AS1	eQTL	QTD000338	TSBP1-AS1	2.15e-08	0.39852
16-648590-A-G	rs11865670	0.55984	0.55984	non coding transcript exon	NA	eQTL	QTD000254	WDR90	2.16e-08	0.432383
16-648590-A-G	rs11865670	0.55984	0.55984	non coding transcript exon	NA	eQTL	QTD000254	WDR90	2.16e-08	0.432383
16-648590-A-G	rs11865670	0.55984	0.55984	non coding transcript exon	NA	eQTL	QTD000254	WDR90	2.16e-08	0.432383
6-30887434-T-G	rs1264324	0.069703	0.069703	intron	DDR1	eQTL	QTD000238	HLA-A	2.16e-08	0.699726
6-31464036-A-G	rs3130907	0.087162	0.087162	splice polypyrimidine tract	HCP5	eQTL	QTD000144	HLA-B	2.16e-08	-0.488768
6-31464036-A-G	rs3130907	0.087162	0.087162	splice polypyrimidine tract	HCP5	eQTL	QTD000144	HLA-B	2.16e-08	-0.488768
6-32658661-A-T	rs9273367	0.23962	0.23962	upstream gene	HLA-DQB1-AS1	eQTL	QTD000414	HLA-DQB1-AS1	2.16e-08	-0.656288
6-32658661-A-T	rs9273367	0.23962	0.23962	upstream gene	HLA-DQB1-AS1	pQTL	UKBB_pQTL_3k	MSR1	2.16e-08	0.0419123
16-648590-A-G	rs11865670	0.55984	0.55984	non coding transcript exon	NA	eQTL	QTD000213	PIGQ	2.17e-08	0.309793
16-648590-A-G	rs11865670	0.55984	0.55984	non coding transcript exon	NA	eQTL	QTD000213	PIGQ	2.17e-08	0.309793
16-648590-A-G	rs11865670	0.55984	0.55984	non coding transcript exon	NA	eQTL	QTD000213	PIGQ	2.17e-08	0.309793
6-31464036-A-G	rs3130907	0.087162	0.087162	splice polypyrimidine tract	HCP5	eQTL	QTD000027	IER3	2.17e-08	0.777281
6-31464036-A-G	rs3130907	0.087162	0.087162	splice polypyrimidine tract	HCP5	eQTL	QTD000027	IER3	2.17e-08	0.777281
6-32052461-A-G	rs369580	0.098526	0.098526	intron	TNXB	eQTL	QTD000075	ENSG00000285647	2.17e-08	0.41931
6-31464036-A-G	rs3130907	0.087162	0.087162	splice polypyrimidine tract	HCP5	eQTL	QTD000536	HCP5	2.18e-08	0.60065
6-31464036-A-G	rs3130907	0.087162	0.087162	splice polypyrimidine tract	HCP5	eQTL	QTD000536	HCP5	2.18e-08	0.60065
1-227847127-T-C	rs12752947	0.32784	0.32784	downstream gene	PRSS38	eQTL	QTD000219	SNAP47	2.19e-08	-0.287026
16-648590-A-G	rs11865670	0.55984	0.55984	non coding transcript exon	NA	eQTL	QTD000272	CIAO3	2.19e-08	0.273327
16-648590-A-G	rs11865670	0.55984	0.55984	non coding transcript exon	NA	eQTL	QTD000272	CIAO3	2.19e-08	0.273327
16-648590-A-G	rs11865670	0.55984	0.55984	non coding transcript exon	NA	eQTL	QTD000272	CIAO3	2.19e-08	0.273327
6-29874761-C-G	rs2734964	0.22147	0.22147	intron	NA	eQTL	QTD000143	HLA-F	2.19e-08	0.321256
6-29874761-C-G	rs2734964	0.22147	0.22147	intron	NA	eQTL	QTD000143	HLA-F	2.19e-08	0.321256
6-29874761-C-G	rs2734964	0.22147	0.22147	intron	NA	pQTL	UKBB_pQTL_3k	LTBR	2.19e-08	0.0455596
6-29874761-C-G	rs2734964	0.22147	0.22147	intron	NA	pQTL	UKBB_pQTL_3k	LTBR	2.19e-08	0.0455596
6-30887434-T-G	rs1264324	0.069703	0.069703	intron	DDR1	eQTL	QTD000347	FLOT1	2.19e-08	0.830598
6-32052461-A-G	rs369580	0.098526	0.098526	intron	TNXB	eQTL	QTD000552	HLA-C	2.19e-08	0.678842
3-49784192-T-C	rs13063621	0.46709	0.46709	intron	IP6K1	eQTL	QTD000026	GMPPB	2.2e-08	0.461849
6-29874761-C-G	rs2734964	0.22147	0.22147	intron	NA	eQTL	QTD000088	HLA-A	2.2e-08	0.571135
6-29874761-C-G	rs2734964	0.22147	0.22147	intron	NA	eQTL	QTD000088	HLA-A	2.2e-08	0.571135
6-30377517-A-G	rs3130370	0.10448	0.10448	intergenic	NA	eQTL	QTD000313	HLA-A	2.2e-08	-0.582712
6-30887434-T-G	rs1264324	0.069703	0.069703	intron	DDR1	eQTL	QTD000171	HLA-C	2.2e-08	0.775551
6-30887434-T-G	rs1264324	0.069703	0.069703	intron	DDR1	eQTL	QTD000289	HLA-C	2.2e-08	0.584988
16-648590-A-G	rs11865670	0.55984	0.55984	non coding transcript exon	NA	eQTL	QTD000356	METTL26	2.21e-08	0.186602
16-648590-A-G	rs11865670	0.55984	0.55984	non coding transcript exon	NA	eQTL	QTD000356	METTL26	2.21e-08	0.186602
16-648590-A-G	rs11865670	0.55984	0.55984	non coding transcript exon	NA	eQTL	QTD000356	METTL26	2.21e-08	0.186602
6-29874761-C-G	rs2734964	0.22147	0.22147	intron	NA	eQTL	QTD000219	HLA-A	2.21e-08	0.38933
6-29874761-C-G	rs2734964	0.22147	0.22147	intron	NA	eQTL	QTD000219	HLA-A	2.21e-08	0.38933
6-30887434-T-G	rs1264324	0.069703	0.069703	intron	DDR1	eQTL	QTD000219	HLA-B	2.21e-08	-0.605319
6-32658661-A-T	rs9273367	0.23962	0.23962	upstream gene	HLA-DQB1-AS1	eQTL	QTD000098	HLA-DQA1	2.21e-08	-0.616117
3-124777682-T-C	rs62265637	0.10643	0.10643	intron	ITGB5	pQTL	deCODE_pQTL_2021	CCN4	2.22e-08	-0.0709
6-32052461-A-G	rs369580	0.098526	0.098526	intron	TNXB	pQTL	deCODE_pQTL_2021	CLK2	2.22e-08	-0.0661
16-648590-A-G	rs11865670	0.55984	0.55984	non coding transcript exon	NA	eQTL	QTD000303	RAB40C	2.23e-08	0.494147
16-648590-A-G	rs11865670	0.55984	0.55984	non coding transcript exon	NA	eQTL	QTD000303	RAB40C	2.23e-08	0.494147
16-648590-A-G	rs11865670	0.55984	0.55984	non coding transcript exon	NA	eQTL	QTD000303	RAB40C	2.23e-08	0.494147
6-29874761-C-G	rs2734964	0.22147	0.22147	intron	NA	eQTL	QTD000373	IER3	2.23e-08	0.391742
6-29874761-C-G	rs2734964	0.22147	0.22147	intron	NA	eQTL	QTD000373	IER3	2.23e-08	0.391742
6-30887434-T-G	rs1264324	0.069703	0.069703	intron	DDR1	eQTL	QTD000227	CCHCR1	2.23e-08	0.613994
6-32658661-A-T	rs9273367	0.23962	0.23962	upstream gene	HLA-DQB1-AS1	eQTL	QTD000267	HLA-DRB1	2.23e-08	-0.554106
1-155202934-T-C	rs35154152	0.10219	0.10219	missense	THBS3	eQTL	QTD000242	GBA	2.24e-08	-0.370768
6-31464036-A-G	rs3130907	0.087162	0.087162	splice polypyrimidine tract	HCP5	eQTL	QTD000168	C4A	2.24e-08	-0.800903
6-31464036-A-G	rs3130907	0.087162	0.087162	splice polypyrimidine tract	HCP5	eQTL	QTD000168	C4A	2.24e-08	-0.800903
6-32658661-A-T	rs9273367	0.23962	0.23962	upstream gene	HLA-DQB1-AS1	eQTL	QTD000392	HLA-DQB1	2.24e-08	-0.453422
6-32658661-A-T	rs9273367	0.23962	0.23962	upstream gene	HLA-DQB1-AS1	eQTL	QTD000683	HLA-DQA1	2.24e-08	0.474104
16-89635716-C-G	rs449882	0.33012	0.33012	intron	DPEP1	eQTL	QTD000219	SPATA2L	2.25e-08	-0.367837
2-618188-A-G	rs7575617	0.36573	0.36573	intergenic	NA	eQTL	QTD000219	TMEM18	2.25e-08	0.315449
22-38176519-C-G	rs133015	0.44149	0.44149	intron	PLA2G6	eQTL	QTD000115	MAFF	2.25e-08	0.333318
22-38176519-C-G	rs133015	0.44149	0.44149	intron	PLA2G6	eQTL	QTD000115	MAFF	2.25e-08	0.333318
3-49784192-T-C	rs13063621	0.46709	0.46709	intron	IP6K1	eQTL	QTD000437	RBM6	2.25e-08	-0.135911
6-30377517-A-G	rs3130370	0.10448	0.10448	intergenic	NA	eQTL	QTD000082	HLA-C	2.25e-08	0.610298
6-30887434-T-G	rs1264324	0.069703	0.069703	intron	DDR1	eQTL	QTD000039	FLOT1	2.25e-08	0.730351
6-30887434-T-G	rs1264324	0.069703	0.069703	intron	DDR1	eQTL	QTD000092	TRIM26	2.25e-08	0.514167
6-30887434-T-G	rs1264324	0.069703	0.069703	intron	DDR1	eQTL	QTD000319	PSORS1C1	2.25e-08	-0.577531
6-31464036-A-G	rs3130907	0.087162	0.087162	splice polypyrimidine tract	HCP5	eQTL	QTD000124	HLA-C	2.25e-08	-0.433435
6-31464036-A-G	rs3130907	0.087162	0.087162	splice polypyrimidine tract	HCP5	eQTL	QTD000124	HLA-C	2.25e-08	-0.433435
6-32658661-A-T	rs9273367	0.23962	0.23962	upstream gene	HLA-DQB1-AS1	eQTL	QTD000424	HLA-DQB1-AS1	2.25e-08	-0.646563
6-30887434-T-G	rs1264324	0.069703	0.069703	intron	DDR1	eQTL	QTD000283	HLA-A	2.26e-08	0.537601
16-648590-A-G	rs11865670	0.55984	0.55984	non coding transcript exon	NA	eQTL	QTD000084	PIGQ	2.27e-08	0.321256
16-648590-A-G	rs11865670	0.55984	0.55984	non coding transcript exon	NA	eQTL	QTD000084	PIGQ	2.27e-08	0.321256
16-648590-A-G	rs11865670	0.55984	0.55984	non coding transcript exon	NA	eQTL	QTD000084	PIGQ	2.27e-08	0.321256
22-38176519-C-G	rs133015	0.44149	0.44149	intron	PLA2G6	eQTL	QTD000465	PLA2G6	2.27e-08	0.692783
22-38176519-C-G	rs133015	0.44149	0.44149	intron	PLA2G6	eQTL	QTD000465	PLA2G6	2.27e-08	0.692783
6-30887434-T-G	rs1264324	0.069703	0.069703	intron	DDR1	eQTL	QTD000119	HLA-C	2.27e-08	0.575806
6-30887434-T-G	rs1264324	0.069703	0.069703	intron	DDR1	pQTL	UKBB_pQTL_3k	SPINK4	2.28e-08	0.0534684
6-31464036-A-G	rs3130907	0.087162	0.087162	splice polypyrimidine tract	HCP5	pQTL	deCODE_pQTL_2021	SPON1	2.28e-08	-0.0837
6-31464036-A-G	rs3130907	0.087162	0.087162	splice polypyrimidine tract	HCP5	pQTL	deCODE_pQTL_2021	SPON1	2.28e-08	-0.0837
6-32658661-A-T	rs9273367	0.23962	0.23962	upstream gene	HLA-DQB1-AS1	eQTL	QTD000302	HLA-DQA1	2.28e-08	-0.554674
9-127135715-C-G	rs1001138	0.7281	0.7281	intron	RALGPS1	eQTL	QTD000371	RALGPS1	2.28e-08	-0.594988
9-127135715-C-G	rs1001138	0.7281	0.7281	intron	RALGPS1	eQTL	QTD000371	RALGPS1	2.28e-08	-0.594988
3-49784192-T-C	rs13063621	0.46709	0.46709	intron	IP6K1	eQTL	QTD000214	RBM6	2.29e-08	0.229292
6-29874761-C-G	rs2734964	0.22147	0.22147	intron	NA	eQTL	QTD000257	HLA-A	2.29e-08	0.435104
6-29874761-C-G	rs2734964	0.22147	0.22147	intron	NA	eQTL	QTD000257	HLA-A	2.29e-08	0.435104
16-89635716-C-G	rs449882	0.33012	0.33012	intron	DPEP1	eQTL	QTD000212	SPG7	2.3e-08	-0.396727
6-30887434-T-G	rs1264324	0.069703	0.069703	intron	DDR1	eQTL	QTD000289	HLA-C	2.3e-08	-0.571856
1-174090876-A-G	rs72711443	0.29321	0.29321	upstream gene	RPL30P1	eQTL	QTD000374	RABGAP1L	2.31e-08	0.358686
6-30377517-A-G	rs3130370	0.10448	0.10448	intergenic	NA	pQTL	UKBB_pQTL_3k	FCER2	2.31e-08	0.0543882
6-30887434-T-G	rs1264324	0.069703	0.069703	intron	DDR1	eQTL	QTD000314	HLA-B	2.31e-08	0.573518
6-32658661-A-T	rs9273367	0.23962	0.23962	upstream gene	HLA-DQB1-AS1	eQTL	QTD000379	HLA-DQB1	2.31e-08	-0.697431
6-30887434-T-G	rs1264324	0.069703	0.069703	intron	DDR1	eQTL	QTD000246	MICB	2.32e-08	0.531457
2-217275712-T-C	rs11676136	0.17953	0.17953	intron	DIRC3-AS1	eQTL	QTD000342	DIRC3-AS1	2.33e-08	0.322442
6-29874761-C-G	rs2734964	0.22147	0.22147	intron	NA	eQTL	QTD000499	HCP5B	2.33e-08	1.01259
6-29874761-C-G	rs2734964	0.22147	0.22147	intron	NA	eQTL	QTD000499	HCP5B	2.33e-08	1.01259
6-30377517-A-G	rs3130370	0.10448	0.10448	intergenic	NA	eQTL	QTD000550	IER3	2.33e-08	0.754093
12-69261387-A-G	rs7969559	0.71554	0.71554	intron	CPSF6	eQTL	QTD000317	CPSF6	2.34e-08	-0.263359
12-69261387-A-G	rs7969559	0.71554	0.71554	intron	CPSF6	eQTL	QTD000317	CPSF6	2.34e-08	-0.263359
12-69261387-A-G	rs7969559	0.71554	0.71554	intron	CPSF6	eQTL	QTD000281	YEATS4	2.34e-08	-0.287122
12-69261387-A-G	rs7969559	0.71554	0.71554	intron	CPSF6	eQTL	QTD000281	YEATS4	2.34e-08	-0.287122
6-30887434-T-G	rs1264324	0.069703	0.069703	intron	DDR1	pQTL	UKBB_pQTL_3k	GP1BB	2.34e-08	0.0580139
6-30887434-T-G	rs1264324	0.069703	0.069703	intron	DDR1	pQTL	deCODE_pQTL_2021	GFRA1	2.34e-08	-0.0786
6-29874761-C-G	rs2734964	0.22147	0.22147	intron	NA	eQTL	QTD000304	HLA-G	2.35e-08	-0.600931
6-29874761-C-G	rs2734964	0.22147	0.22147	intron	NA	eQTL	QTD000304	HLA-G	2.35e-08	-0.600931
6-30377517-A-G	rs3130370	0.10448	0.10448	intergenic	NA	eQTL	QTD000131	HCP5B	2.35e-08	0.626939
6-31464036-A-G	rs3130907	0.087162	0.087162	splice polypyrimidine tract	HCP5	pQTL	UKBB_pQTL_3k	TDP1	2.35e-08	-0.0587636
6-31464036-A-G	rs3130907	0.087162	0.087162	splice polypyrimidine tract	HCP5	pQTL	UKBB_pQTL_3k	TDP1	2.35e-08	-0.0587636
6-30887434-T-G	rs1264324	0.069703	0.069703	intron	DDR1	eQTL	QTD000132	CCHCR1	2.36e-08	0.446478
6-32658661-A-T	rs9273367	0.23962	0.23962	upstream gene	HLA-DQB1-AS1	eQTL	QTD000289	HLA-DQB1	2.36e-08	-0.363349
1-149957430-A-G	rs6684987	0.29225	0.29225	intron	OTUD7B	eQTL	QTD000272	MTMR11	2.38e-08	0.255003
12-69261387-A-G	rs7969559	0.71554	0.71554	intron	CPSF6	eQTL	QTD000362	CPSF6	2.38e-08	-0.494458
12-69261387-A-G	rs7969559	0.71554	0.71554	intron	CPSF6	eQTL	QTD000362	CPSF6	2.38e-08	-0.494458
16-89635716-C-G	rs449882	0.33012	0.33012	intron	DPEP1	eQTL	QTD000232	FANCA	2.38e-08	-0.350411
22-41855119-T-C	rs67057013	0.12719	0.12719	intron	SREBF2	eQTL	QTD000341	SMDT1	2.38e-08	-0.436477
6-32052461-A-G	rs369580	0.098526	0.098526	intron	TNXB	pQTL	UKBB_pQTL_3k	OMG	2.38e-08	-0.0506823
6-30887434-T-G	rs1264324	0.069703	0.069703	intron	DDR1	eQTL	QTD000289	HLA-B	2.39e-08	0.604483
6-32052461-A-G	rs369580	0.098526	0.098526	intron	TNXB	pQTL	deCODE_pQTL_2021	LSM4	2.39e-08	-0.0658
22-41855119-T-C	rs67057013	0.12719	0.12719	intron	SREBF2	eQTL	QTD000192	CENPM	2.4e-08	0.389005
3-49784192-T-C	rs13063621	0.46709	0.46709	intron	IP6K1	eQTL	QTD000211	RNF123	2.4e-08	0.285275
6-31464036-A-G	rs3130907	0.087162	0.087162	splice polypyrimidine tract	HCP5	eQTL	QTD000312	FLOT1	2.4e-08	0.379735
6-31464036-A-G	rs3130907	0.087162	0.087162	splice polypyrimidine tract	HCP5	eQTL	QTD000312	FLOT1	2.4e-08	0.379735
6-31464036-A-G	rs3130907	0.087162	0.087162	splice polypyrimidine tract	HCP5	eQTL	QTD000192	HLA-C	2.4e-08	0.8057
6-31464036-A-G	rs3130907	0.087162	0.087162	splice polypyrimidine tract	HCP5	eQTL	QTD000192	HLA-C	2.4e-08	0.8057
6-32052461-A-G	rs369580	0.098526	0.098526	intron	TNXB	eQTL	QTD000362	HLA-C	2.41e-08	0.577964
6-33184610-A-G	rs114128868	0.1418	0.1418	non coding transcript exon	COL11A2	eQTL	QTD000092	HLA-DPB1	2.41e-08	0.339311
16-89635716-C-G	rs449882	0.33012	0.33012	intron	DPEP1	eQTL	QTD000287	VPS9D1	2.42e-08	-0.29907
6-29874761-C-G	rs2734964	0.22147	0.22147	intron	NA	pQTL	UKBB_pQTL_3k	TNFRSF1B	2.42e-08	0.0452718
6-29874761-C-G	rs2734964	0.22147	0.22147	intron	NA	pQTL	UKBB_pQTL_3k	TNFRSF1B	2.42e-08	0.0452718
6-30377517-A-G	rs3130370	0.10448	0.10448	intergenic	NA	eQTL	QTD000144	HLA-F	2.42e-08	0.483519
6-30887434-T-G	rs1264324	0.069703	0.069703	intron	DDR1	pQTL	UKBB_pQTL_3k	CLC	2.42e-08	-0.0534724
9-70423207-A-G	rs10780934	0.84117	0.84117	intron	KLF9-DT	eQTL	QTD000253	MAMDC2-AS1	2.42e-08	-0.55031
16-648590-A-G	rs11865670	0.55984	0.55984	non coding transcript exon	NA	eQTL	QTD000337	RHOT2	2.43e-08	0.359265
16-648590-A-G	rs11865670	0.55984	0.55984	non coding transcript exon	NA	eQTL	QTD000337	RHOT2	2.43e-08	0.359265
16-648590-A-G	rs11865670	0.55984	0.55984	non coding transcript exon	NA	eQTL	QTD000337	RHOT2	2.43e-08	0.359265
16-89635716-C-G	rs449882	0.33012	0.33012	intron	DPEP1	eQTL	QTD000375	CHMP1A	2.43e-08	-0.296944
6-30377517-A-G	rs3130370	0.10448	0.10448	intergenic	NA	eQTL	QTD000364	HLA-F	2.43e-08	0.473475
6-30887434-T-G	rs1264324	0.069703	0.069703	intron	DDR1	pQTL	UKBB_pQTL_3k	PSAPL1	2.43e-08	-0.0570952
6-31464036-A-G	rs3130907	0.087162	0.087162	splice polypyrimidine tract	HCP5	eQTL	QTD000552	DDX39B	2.43e-08	-0.793998
6-31464036-A-G	rs3130907	0.087162	0.087162	splice polypyrimidine tract	HCP5	eQTL	QTD000552	DDX39B	2.43e-08	-0.793998
16-53767042-T-C	rs1421085	0.30825	0.30825	intron	FTO	eQTL	QTD000085	FTO	2.44e-08	0.282881
6-30377517-A-G	rs3130370	0.10448	0.10448	intergenic	NA	eQTL	QTD000067	VARS2	2.44e-08	-0.531562
6-32052461-A-G	rs369580	0.098526	0.098526	intron	TNXB	eQTL	QTD000539	HLA-DQB1	2.44e-08	-0.505815
6-32658661-A-T	rs9273367	0.23962	0.23962	upstream gene	HLA-DQB1-AS1	eQTL	QTD000027	HLA-DQB1	2.45e-08	-0.543211
16-89635716-C-G	rs449882	0.33012	0.33012	intron	DPEP1	eQTL	QTD000364	FANCA	2.46e-08	0.381812
6-31464036-A-G	rs3130907	0.087162	0.087162	splice polypyrimidine tract	HCP5	eQTL	QTD000274	C4B	2.46e-08	-0.495091
6-31464036-A-G	rs3130907	0.087162	0.087162	splice polypyrimidine tract	HCP5	eQTL	QTD000274	C4B	2.46e-08	-0.495091
9-127135715-C-G	rs1001138	0.7281	0.7281	intron	RALGPS1	eQTL	QTD000681	RALGPS1	2.46e-08	-0.512518
9-127135715-C-G	rs1001138	0.7281	0.7281	intron	RALGPS1	eQTL	QTD000681	RALGPS1	2.46e-08	-0.512518
3-48843038-T-C	rs566117790	0.053904	0.053904	intron	PRKAR2A	eQTL	QTD000376	IP6K2	2.47e-08	0.498709
6-31464036-A-G	rs3130907	0.087162	0.087162	splice polypyrimidine tract	HCP5	eQTL	QTD000122	PSORS1C1	2.47e-08	-0.457633
6-31464036-A-G	rs3130907	0.087162	0.087162	splice polypyrimidine tract	HCP5	eQTL	QTD000122	PSORS1C1	2.47e-08	-0.457633
6-31464036-A-G	rs3130907	0.087162	0.087162	splice polypyrimidine tract	HCP5	eQTL	QTD000188	C4B	2.47e-08	0.78335
6-31464036-A-G	rs3130907	0.087162	0.087162	splice polypyrimidine tract	HCP5	eQTL	QTD000188	C4B	2.47e-08	0.78335
6-32658661-A-T	rs9273367	0.23962	0.23962	upstream gene	HLA-DQB1-AS1	eQTL	QTD000410	HLA-DQA1	2.47e-08	-0.663937
16-89635716-C-G	rs449882	0.33012	0.33012	intron	DPEP1	eQTL	QTD000546	SPATA33	2.48e-08	-0.397417
6-30377517-A-G	rs3130370	0.10448	0.10448	intergenic	NA	eQTL	QTD000287	HLA-A	2.48e-08	-0.513827
6-30887434-T-G	rs1264324	0.069703	0.069703	intron	DDR1	pQTL	UKBB_pQTL_3k	TDP1	2.48e-08	-0.0571152
6-31464036-A-G	rs3130907	0.087162	0.087162	splice polypyrimidine tract	HCP5	eQTL	QTD000032	LINC00243	2.48e-08	0.862055
6-31464036-A-G	rs3130907	0.087162	0.087162	splice polypyrimidine tract	HCP5	eQTL	QTD000032	LINC00243	2.48e-08	0.862055
22-38176519-C-G	rs133015	0.44149	0.44149	intron	PLA2G6	eQTL	QTD000358	MAFF	2.49e-08	0.294045
22-38176519-C-G	rs133015	0.44149	0.44149	intron	PLA2G6	eQTL	QTD000358	MAFF	2.49e-08	0.294045
6-29874761-C-G	rs2734964	0.22147	0.22147	intron	NA	eQTL	QTD000184	HLA-A	2.49e-08	-0.690528
6-29874761-C-G	rs2734964	0.22147	0.22147	intron	NA	eQTL	QTD000184	HLA-A	2.49e-08	-0.690528
6-30377517-A-G	rs3130370	0.10448	0.10448	intergenic	NA	eQTL	QTD000316	HCP5B	2.49e-08	0.48263
6-30377517-A-G	rs3130370	0.10448	0.10448	intergenic	NA	eQTL	QTD000066	HLA-A	2.49e-08	0.701729
6-31464036-A-G	rs3130907	0.087162	0.087162	splice polypyrimidine tract	HCP5	eQTL	QTD000219	MICA	2.49e-08	-0.547057
6-31464036-A-G	rs3130907	0.087162	0.087162	splice polypyrimidine tract	HCP5	eQTL	QTD000219	MICA	2.49e-08	-0.547057
1-155202934-T-C	rs35154152	0.10219	0.10219	missense	THBS3	eQTL	QTD000313	EFNA1	2.5e-08	-0.425504
12-69261387-A-G	rs7969559	0.71554	0.71554	intron	CPSF6	eQTL	QTD000086	YEATS4	2.5e-08	-0.435289
12-69261387-A-G	rs7969559	0.71554	0.71554	intron	CPSF6	eQTL	QTD000086	YEATS4	2.5e-08	-0.435289
3-49784192-T-C	rs13063621	0.46709	0.46709	intron	IP6K1	eQTL	QTD000378	RBM6	2.5e-08	-0.564264
6-29874761-C-G	rs2734964	0.22147	0.22147	intron	NA	eQTL	QTD000008	HLA-A	2.5e-08	1.06777
6-29874761-C-G	rs2734964	0.22147	0.22147	intron	NA	eQTL	QTD000008	HLA-A	2.5e-08	1.06777
6-30377517-A-G	rs3130370	0.10448	0.10448	intergenic	NA	pQTL	UKBB_pQTL_3k	AHSP	2.5e-08	-0.0542794
6-30377517-A-G	rs3130370	0.10448	0.10448	intergenic	NA	eQTL	QTD000374	HLA-B	2.5e-08	0.560487
6-32052461-A-G	rs369580	0.098526	0.098526	intron	TNXB	eQTL	QTD000436	C4A	2.5e-08	0.243092
3-49784192-T-C	rs13063621	0.46709	0.46709	intron	IP6K1	eQTL	QTD000409	RNF123	2.51e-08	0.419473
6-29874761-C-G	rs2734964	0.22147	0.22147	intron	NA	eQTL	QTD000143	HLA-A	2.51e-08	-0.377242
6-29874761-C-G	rs2734964	0.22147	0.22147	intron	NA	eQTL	QTD000143	HLA-A	2.51e-08	-0.377242
6-30887434-T-G	rs1264324	0.069703	0.069703	intron	DDR1	pQTL	UKBB_pQTL_3k	LDLR	2.51e-08	-0.0532075
6-31464036-A-G	rs3130907	0.087162	0.087162	splice polypyrimidine tract	HCP5	eQTL	QTD000284	MICA	2.51e-08	-0.438855
6-31464036-A-G	rs3130907	0.087162	0.087162	splice polypyrimidine tract	HCP5	eQTL	QTD000284	MICA	2.51e-08	-0.438855
6-32052461-A-G	rs369580	0.098526	0.098526	intron	TNXB	pQTL	UKBB_pQTL_3k	PROK1	2.51e-08	-0.0504984
6-32658661-A-T	rs9273367	0.23962	0.23962	upstream gene	HLA-DQB1-AS1	eQTL	QTD000031	HLA-DQB1	2.51e-08	-0.609604
22-38176519-C-G	rs133015	0.44149	0.44149	intron	PLA2G6	eQTL	QTD000617	MAFF	2.52e-08	0.206212
22-38176519-C-G	rs133015	0.44149	0.44149	intron	PLA2G6	eQTL	QTD000617	MAFF	2.52e-08	0.206212
6-30377517-A-G	rs3130370	0.10448	0.10448	intergenic	NA	eQTL	QTD000547	HLA-F	2.52e-08	0.527233
6-30377517-A-G	rs3130370	0.10448	0.10448	intergenic	NA	eQTL	QTD000247	HLA-C	2.52e-08	0.596162
6-30887434-T-G	rs1264324	0.069703	0.069703	intron	DDR1	eQTL	QTD000552	HLA-C	2.52e-08	0.806688
6-32658661-A-T	rs9273367	0.23962	0.23962	upstream gene	HLA-DQB1-AS1	eQTL	QTD000307	HLA-DQA1	2.52e-08	-0.549329
3-49784192-T-C	rs13063621	0.46709	0.46709	intron	IP6K1	eQTL	QTD000129	RNF123	2.53e-08	-0.542716
6-32658661-A-T	rs9273367	0.23962	0.23962	upstream gene	HLA-DQB1-AS1	eQTL	QTD000253	HLA-DQB1	2.53e-08	0.425552
6-31464036-A-G	rs3130907	0.087162	0.087162	splice polypyrimidine tract	HCP5	eQTL	QTD000119	MICA	2.54e-08	-0.44881
6-31464036-A-G	rs3130907	0.087162	0.087162	splice polypyrimidine tract	HCP5	eQTL	QTD000119	MICA	2.54e-08	-0.44881
6-31464036-A-G	rs3130907	0.087162	0.087162	splice polypyrimidine tract	HCP5	pQTL	deCODE_pQTL_2021	PROK2	2.54e-08	0.0842
6-31464036-A-G	rs3130907	0.087162	0.087162	splice polypyrimidine tract	HCP5	pQTL	deCODE_pQTL_2021	PROK2	2.54e-08	0.0842
6-31464036-A-G	rs3130907	0.087162	0.087162	splice polypyrimidine tract	HCP5	eQTL	QTD000127	BAG6	2.54e-08	-0.431724
6-31464036-A-G	rs3130907	0.087162	0.087162	splice polypyrimidine tract	HCP5	eQTL	QTD000127	BAG6	2.54e-08	-0.431724
6-31464036-A-G	rs3130907	0.087162	0.087162	splice polypyrimidine tract	HCP5	eQTL	QTD000189	HLA-C	2.54e-08	0.83491
6-31464036-A-G	rs3130907	0.087162	0.087162	splice polypyrimidine tract	HCP5	eQTL	QTD000189	HLA-C	2.54e-08	0.83491
12-69261387-A-G	rs7969559	0.71554	0.71554	intron	CPSF6	eQTL	QTD000354	CPSF6	2.55e-08	-0.759345
12-69261387-A-G	rs7969559	0.71554	0.71554	intron	CPSF6	eQTL	QTD000354	CPSF6	2.55e-08	-0.759345
3-49784192-T-C	rs13063621	0.46709	0.46709	intron	IP6K1	eQTL	QTD000113	RBM6	2.55e-08	-0.225559
16-89635716-C-G	rs449882	0.33012	0.33012	intron	DPEP1	eQTL	QTD000172	LINC02166	2.56e-08	0.487861
6-30377517-A-G	rs3130370	0.10448	0.10448	intergenic	NA	eQTL	QTD000212	ZFP57	2.56e-08	0.617846
6-30887434-T-G	rs1264324	0.069703	0.069703	intron	DDR1	pQTL	UKBB_pQTL_3k	TNFRSF13B	2.56e-08	-0.0532446
6-30887434-T-G	rs1264324	0.069703	0.069703	intron	DDR1	eQTL	QTD000361	APOM	2.56e-08	-0.497377
6-31464036-A-G	rs3130907	0.087162	0.087162	splice polypyrimidine tract	HCP5	pQTL	UKBB_pQTL_3k	C4BPB	2.56e-08	0.0544744
6-31464036-A-G	rs3130907	0.087162	0.087162	splice polypyrimidine tract	HCP5	pQTL	UKBB_pQTL_3k	C4BPB	2.56e-08	0.0544744
22-38176519-C-G	rs133015	0.44149	0.44149	intron	PLA2G6	eQTL	QTD000416	MAFF	2.57e-08	0.545673
22-38176519-C-G	rs133015	0.44149	0.44149	intron	PLA2G6	eQTL	QTD000416	MAFF	2.57e-08	0.545673
6-32052461-A-G	rs369580	0.098526	0.098526	intron	TNXB	eQTL	QTD000436	C4A	2.57e-08	-0.352578
6-32658661-A-T	rs9273367	0.23962	0.23962	upstream gene	HLA-DQB1-AS1	eQTL	QTD000680	HLA-DRB1	2.57e-08	-0.451706
1-218317989-C-G	rs4269827	0.35425	0.35425	intron	RRP15	eQTL	QTD000271	RRP15	2.58e-08	0.189217
15-99952136-T-C	rs2581357	0.47867	0.47867	intergenic	NA	eQTL	QTD000166	SPATA41	2.58e-08	-0.447548
16-648590-A-G	rs11865670	0.55984	0.55984	non coding transcript exon	NA	eQTL	QTD000324	WDR90	2.58e-08	0.578721
16-648590-A-G	rs11865670	0.55984	0.55984	non coding transcript exon	NA	eQTL	QTD000324	WDR90	2.58e-08	0.578721
16-648590-A-G	rs11865670	0.55984	0.55984	non coding transcript exon	NA	eQTL	QTD000324	WDR90	2.58e-08	0.578721
2-618188-A-G	rs7575617	0.36573	0.36573	intergenic	NA	eQTL	QTD000361	TMEM18-DT	2.58e-08	0.410498
22-38176519-C-G	rs133015	0.44149	0.44149	intron	PLA2G6	eQTL	QTD000313	MAFF	2.58e-08	0.346035
22-38176519-C-G	rs133015	0.44149	0.44149	intron	PLA2G6	eQTL	QTD000313	MAFF	2.58e-08	0.346035
22-41855119-T-C	rs67057013	0.12719	0.12719	intron	SREBF2	eQTL	QTD000167	ACO2	2.58e-08	0.884711
3-49784192-T-C	rs13063621	0.46709	0.46709	intron	IP6K1	eQTL	QTD000333	RNF123	2.58e-08	0.30009
6-30377517-A-G	rs3130370	0.10448	0.10448	intergenic	NA	eQTL	QTD000144	HLA-A	2.58e-08	0.538566
6-30887434-T-G	rs1264324	0.069703	0.069703	intron	DDR1	eQTL	QTD000133	HLA-B	2.58e-08	-0.476575
6-30887434-T-G	rs1264324	0.069703	0.069703	intron	DDR1	eQTL	QTD000115	HLA-A	2.58e-08	0.742651
6-30887434-T-G	rs1264324	0.069703	0.069703	intron	DDR1	pQTL	UKBB_pQTL_3k	TRIM40	2.58e-08	0.0577495
3-48843038-T-C	rs566117790	0.053904	0.053904	intron	PRKAR2A	eQTL	QTD000248	LAMB2	2.59e-08	0.567084
6-32658661-A-T	rs9273367	0.23962	0.23962	upstream gene	HLA-DQB1-AS1	eQTL	QTD000429	HLA-DQB1	2.59e-08	-0.656664
16-648590-A-G	rs11865670	0.55984	0.55984	non coding transcript exon	NA	eQTL	QTD000258	RHOT2	2.6e-08	0.331062
16-648590-A-G	rs11865670	0.55984	0.55984	non coding transcript exon	NA	eQTL	QTD000258	RHOT2	2.6e-08	0.331062
16-648590-A-G	rs11865670	0.55984	0.55984	non coding transcript exon	NA	eQTL	QTD000258	RHOT2	2.6e-08	0.331062
16-648590-A-G	rs11865670	0.55984	0.55984	non coding transcript exon	NA	eQTL	QTD000540	WDR90	2.6e-08	0.244836
16-648590-A-G	rs11865670	0.55984	0.55984	non coding transcript exon	NA	eQTL	QTD000540	WDR90	2.6e-08	0.244836
16-648590-A-G	rs11865670	0.55984	0.55984	non coding transcript exon	NA	eQTL	QTD000540	WDR90	2.6e-08	0.244836
6-30887434-T-G	rs1264324	0.069703	0.069703	intron	DDR1	eQTL	QTD000273	HCP5	2.6e-08	0.577499
6-32658661-A-T	rs9273367	0.23962	0.23962	upstream gene	HLA-DQB1-AS1	eQTL	QTD000380	HLA-DQB1	2.6e-08	-0.722115
6-30377517-A-G	rs3130370	0.10448	0.10448	intergenic	NA	eQTL	QTD000128	HLA-A	2.61e-08	0.838598
6-31464036-A-G	rs3130907	0.087162	0.087162	splice polypyrimidine tract	HCP5	eQTL	QTD000133	HLA-B	2.61e-08	-0.441629
6-31464036-A-G	rs3130907	0.087162	0.087162	splice polypyrimidine tract	HCP5	eQTL	QTD000133	HLA-B	2.61e-08	-0.441629
6-31464036-A-G	rs3130907	0.087162	0.087162	splice polypyrimidine tract	HCP5	eQTL	QTD000029	HLA-B	2.61e-08	-0.809872
6-31464036-A-G	rs3130907	0.087162	0.087162	splice polypyrimidine tract	HCP5	eQTL	QTD000029	HLA-B	2.61e-08	-0.809872
6-30377517-A-G	rs3130370	0.10448	0.10448	intergenic	NA	eQTL	QTD000318	CCHCR1	2.62e-08	-0.485771
6-30887434-T-G	rs1264324	0.069703	0.069703	intron	DDR1	eQTL	QTD000227	BAG6	2.62e-08	-0.385735
6-31464036-A-G	rs3130907	0.087162	0.087162	splice polypyrimidine tract	HCP5	eQTL	QTD000117	HLA-C	2.62e-08	0.498115
6-31464036-A-G	rs3130907	0.087162	0.087162	splice polypyrimidine tract	HCP5	eQTL	QTD000117	HLA-C	2.62e-08	0.498115
6-31464036-A-G	rs3130907	0.087162	0.087162	splice polypyrimidine tract	HCP5	pQTL	deCODE_pQTL_2021	SURF1	2.62e-08	0.0838
6-31464036-A-G	rs3130907	0.087162	0.087162	splice polypyrimidine tract	HCP5	pQTL	deCODE_pQTL_2021	SURF1	2.62e-08	0.0838
6-32052461-A-G	rs369580	0.098526	0.098526	intron	TNXB	pQTL	UKBB_pQTL_3k	CLEC3B	2.62e-08	-0.0546044
16-648590-A-G	rs11865670	0.55984	0.55984	non coding transcript exon	NA	eQTL	QTD000332	CIAO3	2.63e-08	0.394011
16-648590-A-G	rs11865670	0.55984	0.55984	non coding transcript exon	NA	eQTL	QTD000332	CIAO3	2.63e-08	0.394011
16-648590-A-G	rs11865670	0.55984	0.55984	non coding transcript exon	NA	eQTL	QTD000332	CIAO3	2.63e-08	0.394011
16-89635716-C-G	rs449882	0.33012	0.33012	intron	DPEP1	eQTL	QTD000063	CHMP1A	2.63e-08	0.598239
6-30887434-T-G	rs1264324	0.069703	0.069703	intron	DDR1	eQTL	QTD000344	HLA-B	2.63e-08	-0.46731
16-89635716-C-G	rs449882	0.33012	0.33012	intron	DPEP1	eQTL	QTD000579	ENSG00000275734	2.64e-08	0.358168
6-31464036-A-G	rs3130907	0.087162	0.087162	splice polypyrimidine tract	HCP5	eQTL	QTD000242	CCHCR1	2.64e-08	0.407876
6-31464036-A-G	rs3130907	0.087162	0.087162	splice polypyrimidine tract	HCP5	eQTL	QTD000242	CCHCR1	2.64e-08	0.407876
16-89635716-C-G	rs449882	0.33012	0.33012	intron	DPEP1	eQTL	QTD000103	CHMP1A	2.65e-08	0.52607
6-30377517-A-G	rs3130370	0.10448	0.10448	intergenic	NA	eQTL	QTD000121	HLA-C	2.65e-08	0.490407
6-31464036-A-G	rs3130907	0.087162	0.087162	splice polypyrimidine tract	HCP5	eQTL	QTD000090	MICB	2.66e-08	0.537364
6-31464036-A-G	rs3130907	0.087162	0.087162	splice polypyrimidine tract	HCP5	eQTL	QTD000090	MICB	2.66e-08	0.537364
6-32658661-A-T	rs9273367	0.23962	0.23962	upstream gene	HLA-DQB1-AS1	eQTL	QTD000258	HLA-DQB1	2.66e-08	0.376974
3-49784192-T-C	rs13063621	0.46709	0.46709	intron	IP6K1	eQTL	QTD000052	RNF123	2.67e-08	0.198226
6-29874761-C-G	rs2734964	0.22147	0.22147	intron	NA	eQTL	QTD000620	HLA-J	2.67e-08	-0.297903
6-29874761-C-G	rs2734964	0.22147	0.22147	intron	NA	eQTL	QTD000620	HLA-J	2.67e-08	-0.297903
6-31464036-A-G	rs3130907	0.087162	0.087162	splice polypyrimidine tract	HCP5	eQTL	QTD000318	HCP5	2.67e-08	0.527023
6-31464036-A-G	rs3130907	0.087162	0.087162	splice polypyrimidine tract	HCP5	eQTL	QTD000318	HCP5	2.67e-08	0.527023
6-32658661-A-T	rs9273367	0.23962	0.23962	upstream gene	HLA-DQB1-AS1	eQTL	QTD000386	HLA-DQB1	2.67e-08	-0.591535
22-41855119-T-C	rs67057013	0.12719	0.12719	intron	SREBF2	pQTL	UKBB_pQTL_3k	TNFSF13B	2.68e-08	-0.0626348
6-30377517-A-G	rs3130370	0.10448	0.10448	intergenic	NA	eQTL	QTD000107	FLOT1	2.68e-08	0.8759
6-30887434-T-G	rs1264324	0.069703	0.069703	intron	DDR1	eQTL	QTD000162	BAG6	2.68e-08	-0.449657
6-29874761-C-G	rs2734964	0.22147	0.22147	intron	NA	eQTL	QTD000223	HLA-A	2.69e-08	0.685039
6-29874761-C-G	rs2734964	0.22147	0.22147	intron	NA	eQTL	QTD000223	HLA-A	2.69e-08	0.685039
6-31464036-A-G	rs3130907	0.087162	0.087162	splice polypyrimidine tract	HCP5	eQTL	QTD000332	PSORS1C1	2.69e-08	-0.52458
6-31464036-A-G	rs3130907	0.087162	0.087162	splice polypyrimidine tract	HCP5	eQTL	QTD000332	PSORS1C1	2.69e-08	-0.52458
6-32052461-A-G	rs369580	0.098526	0.098526	intron	TNXB	eQTL	QTD000626	HLA-DRB1	2.69e-08	0.316337
16-648590-A-G	rs11865670	0.55984	0.55984	non coding transcript exon	NA	eQTL	QTD000132	CIAO3	2.7e-08	0.336625
16-648590-A-G	rs11865670	0.55984	0.55984	non coding transcript exon	NA	eQTL	QTD000132	CIAO3	2.7e-08	0.336625
16-648590-A-G	rs11865670	0.55984	0.55984	non coding transcript exon	NA	eQTL	QTD000132	CIAO3	2.7e-08	0.336625
6-32658661-A-T	rs9273367	0.23962	0.23962	upstream gene	HLA-DQB1-AS1	eQTL	QTD000243	HLA-DQB1	2.7e-08	0.376227
16-89635716-C-G	rs449882	0.33012	0.33012	intron	DPEP1	eQTL	QTD000136	CDK10	2.71e-08	0.372662
6-29874761-C-G	rs2734964	0.22147	0.22147	intron	NA	pQTL	UKBB_pQTL_3k	IL12RB2	2.71e-08	-0.049184
6-29874761-C-G	rs2734964	0.22147	0.22147	intron	NA	pQTL	UKBB_pQTL_3k	IL12RB2	2.71e-08	-0.049184
6-30887434-T-G	rs1264324	0.069703	0.069703	intron	DDR1	eQTL	QTD000039	HLA-B	2.71e-08	-0.764764
6-30887434-T-G	rs1264324	0.069703	0.069703	intron	DDR1	eQTL	QTD000551	HCP5	2.71e-08	0.845148
6-32658661-A-T	rs9273367	0.23962	0.23962	upstream gene	HLA-DQB1-AS1	eQTL	QTD000507	HLA-DQA1	2.71e-08	-0.81634
3-49784192-T-C	rs13063621	0.46709	0.46709	intron	IP6K1	eQTL	QTD000258	RBM6	2.72e-08	-0.310672
6-30377517-A-G	rs3130370	0.10448	0.10448	intergenic	NA	pQTL	deCODE_pQTL_2021	HSPB6	2.72e-08	0.0867
6-32052461-A-G	rs369580	0.098526	0.098526	intron	TNXB	eQTL	QTD000551	HCP5	2.72e-08	0.745115
6-32658661-A-T	rs9273367	0.23962	0.23962	upstream gene	HLA-DQB1-AS1	eQTL	QTD000129	HLA-DQA1	2.72e-08	0.51705
22-40625306-A-C	rs5758024	0.53717	0.53717	intron	MRTFA	eQTL	QTD000289	XPNPEP3	2.73e-08	-0.282097
6-30377517-A-G	rs3130370	0.10448	0.10448	intergenic	NA	eQTL	QTD000246	HCP5B	2.73e-08	0.59745
6-31464036-A-G	rs3130907	0.087162	0.087162	splice polypyrimidine tract	HCP5	eQTL	QTD000550	HLA-C	2.73e-08	0.706514
6-31464036-A-G	rs3130907	0.087162	0.087162	splice polypyrimidine tract	HCP5	eQTL	QTD000550	HLA-C	2.73e-08	0.706514
6-32052461-A-G	rs369580	0.098526	0.098526	intron	TNXB	pQTL	UKBB_pQTL_3k	LCAT	2.73e-08	-0.0538152
6-32658661-A-T	rs9273367	0.23962	0.23962	upstream gene	HLA-DQB1-AS1	eQTL	QTD000420	HLA-DQB1-AS1	2.73e-08	-0.63241
16-648590-A-G	rs11865670	0.55984	0.55984	non coding transcript exon	NA	eQTL	QTD000342	ANTKMT	2.74e-08	-0.270496
16-648590-A-G	rs11865670	0.55984	0.55984	non coding transcript exon	NA	eQTL	QTD000342	ANTKMT	2.74e-08	-0.270496
16-648590-A-G	rs11865670	0.55984	0.55984	non coding transcript exon	NA	eQTL	QTD000342	ANTKMT	2.74e-08	-0.270496
6-29874761-C-G	rs2734964	0.22147	0.22147	intron	NA	eQTL	QTD000233	HLA-A	2.74e-08	-0.484446
6-29874761-C-G	rs2734964	0.22147	0.22147	intron	NA	eQTL	QTD000233	HLA-A	2.74e-08	-0.484446
6-30887434-T-G	rs1264324	0.069703	0.069703	intron	DDR1	eQTL	QTD000023	HLA-A	2.74e-08	0.815673
6-32658661-A-T	rs9273367	0.23962	0.23962	upstream gene	HLA-DQB1-AS1	eQTL	QTD000156	HLA-DQB1	2.74e-08	-0.604779
16-648590-A-G	rs11865670	0.55984	0.55984	non coding transcript exon	NA	eQTL	QTD000004	PIGQ	2.75e-08	0.967353
16-648590-A-G	rs11865670	0.55984	0.55984	non coding transcript exon	NA	eQTL	QTD000004	PIGQ	2.75e-08	0.967353
16-648590-A-G	rs11865670	0.55984	0.55984	non coding transcript exon	NA	eQTL	QTD000004	PIGQ	2.75e-08	0.967353
6-30887434-T-G	rs1264324	0.069703	0.069703	intron	DDR1	eQTL	QTD000312	HLA-C	2.76e-08	0.547059
6-29874761-C-G	rs2734964	0.22147	0.22147	intron	NA	pQTL	deCODE_pQTL_2021	RAB26	2.77e-08	-0.0565
6-29874761-C-G	rs2734964	0.22147	0.22147	intron	NA	pQTL	deCODE_pQTL_2021	RAB26	2.77e-08	-0.0565
6-29874761-C-G	rs2734964	0.22147	0.22147	intron	NA	eQTL	QTD000416	HLA-G	2.77e-08	0.664111
6-29874761-C-G	rs2734964	0.22147	0.22147	intron	NA	eQTL	QTD000416	HLA-G	2.77e-08	0.664111
6-32052461-A-G	rs369580	0.098526	0.098526	intron	TNXB	pQTL	UKBB_pQTL_3k	PPP1R14D	2.77e-08	0.0539047
6-32658661-A-T	rs9273367	0.23962	0.23962	upstream gene	HLA-DQB1-AS1	eQTL	QTD000717	HLA-DQB1	2.77e-08	-0.780629
22-41855119-T-C	rs67057013	0.12719	0.12719	intron	SREBF2	eQTL	QTD000138	ACO2	2.78e-08	0.484554
6-30377517-A-G	rs3130370	0.10448	0.10448	intergenic	NA	pQTL	deCODE_pQTL_2021	VAV3	2.78e-08	-0.0858
6-30377517-A-G	rs3130370	0.10448	0.10448	intergenic	NA	pQTL	UKBB_pQTL_3k	GNLY	2.78e-08	-0.0540728
6-31464036-A-G	rs3130907	0.087162	0.087162	splice polypyrimidine tract	HCP5	pQTL	UKBB_pQTL_3k	RAB6A	2.78e-08	-0.0544105
6-31464036-A-G	rs3130907	0.087162	0.087162	splice polypyrimidine tract	HCP5	pQTL	UKBB_pQTL_3k	RAB6A	2.78e-08	-0.0544105
6-31464036-A-G	rs3130907	0.087162	0.087162	splice polypyrimidine tract	HCP5	eQTL	QTD000134	C4B	2.78e-08	-0.614282
6-31464036-A-G	rs3130907	0.087162	0.087162	splice polypyrimidine tract	HCP5	eQTL	QTD000134	C4B	2.78e-08	-0.614282
16-89635716-C-G	rs449882	0.33012	0.33012	intron	DPEP1	eQTL	QTD000537	SPG7	2.79e-08	0.412301
3-124777682-T-C	rs62265637	0.10643	0.10643	intron	ITGB5	pQTL	deCODE_pQTL_2021	COPS2	2.79e-08	-0.0705
6-29874761-C-G	rs2734964	0.22147	0.22147	intron	NA	eQTL	QTD000283	HLA-F	2.79e-08	0.340371
6-29874761-C-G	rs2734964	0.22147	0.22147	intron	NA	eQTL	QTD000283	HLA-F	2.79e-08	0.340371
6-31464036-A-G	rs3130907	0.087162	0.087162	splice polypyrimidine tract	HCP5	eQTL	QTD000608	ENSG00000272501	2.79e-08	-0.348471
6-31464036-A-G	rs3130907	0.087162	0.087162	splice polypyrimidine tract	HCP5	eQTL	QTD000608	ENSG00000272501	2.79e-08	-0.348471
6-30887434-T-G	rs1264324	0.069703	0.069703	intron	DDR1	eQTL	QTD000327	HLA-B	2.8e-08	-0.612325
6-30887434-T-G	rs1264324	0.069703	0.069703	intron	DDR1	eQTL	QTD000337	HLA-C	2.8e-08	0.692682
16-89635716-C-G	rs449882	0.33012	0.33012	intron	DPEP1	eQTL	QTD000193	CDK10	2.81e-08	0.466702
16-89635716-C-G	rs449882	0.33012	0.33012	intron	DPEP1	eQTL	QTD000289	CDK10	2.81e-08	-0.251525
6-30887434-T-G	rs1264324	0.069703	0.069703	intron	DDR1	eQTL	QTD000541	HLA-A	2.81e-08	0.539171
6-31464036-A-G	rs3130907	0.087162	0.087162	splice polypyrimidine tract	HCP5	eQTL	QTD000076	C4B	2.82e-08	0.341193
6-31464036-A-G	rs3130907	0.087162	0.087162	splice polypyrimidine tract	HCP5	eQTL	QTD000076	C4B	2.82e-08	0.341193
6-31464036-A-G	rs3130907	0.087162	0.087162	splice polypyrimidine tract	HCP5	eQTL	QTD000309	HLA-B	2.82e-08	-1.04344
6-31464036-A-G	rs3130907	0.087162	0.087162	splice polypyrimidine tract	HCP5	eQTL	QTD000309	HLA-B	2.82e-08	-1.04344
6-32658661-A-T	rs9273367	0.23962	0.23962	upstream gene	HLA-DQB1-AS1	pQTL	UKBB_pQTL_3k	TNFRSF21	2.82e-08	0.0415605
22-41855119-T-C	rs67057013	0.12719	0.12719	intron	SREBF2	eQTL	QTD000544	PMM1	2.83e-08	-0.423876
22-41855119-T-C	rs67057013	0.12719	0.12719	intron	SREBF2	eQTL	QTD000075	MEI1	2.83e-08	0.362223
6-32658661-A-T	rs9273367	0.23962	0.23962	upstream gene	HLA-DQB1-AS1	eQTL	QTD000126	HLA-DQA1	2.83e-08	-0.502215
6-32658661-A-T	rs9273367	0.23962	0.23962	upstream gene	HLA-DQB1-AS1	eQTL	QTD000123	HLA-DQB1	2.83e-08	-0.338332
10-98260815-T-G	rs11189526	0.34132	0.34132	intron	LOXL4	eQTL	QTD000217	ENSG00000230928	2.84e-08	0.313618
16-648590-A-G	rs11865670	0.55984	0.55984	non coding transcript exon	NA	eQTL	QTD000093	RHOT2	2.84e-08	0.371289
16-648590-A-G	rs11865670	0.55984	0.55984	non coding transcript exon	NA	eQTL	QTD000093	RHOT2	2.84e-08	0.371289
16-648590-A-G	rs11865670	0.55984	0.55984	non coding transcript exon	NA	eQTL	QTD000093	RHOT2	2.84e-08	0.371289
3-49784192-T-C	rs13063621	0.46709	0.46709	intron	IP6K1	eQTL	QTD000021	RNF123	2.84e-08	0.400994
6-30377517-A-G	rs3130370	0.10448	0.10448	intergenic	NA	eQTL	QTD000021	ZFP57	2.84e-08	0.764132
6-30377517-A-G	rs3130370	0.10448	0.10448	intergenic	NA	eQTL	QTD000294	HLA-A	2.84e-08	-0.783497
6-31464036-A-G	rs3130907	0.087162	0.087162	splice polypyrimidine tract	HCP5	eQTL	QTD000417	HLA-C	2.84e-08	0.924125
6-31464036-A-G	rs3130907	0.087162	0.087162	splice polypyrimidine tract	HCP5	eQTL	QTD000417	HLA-C	2.84e-08	0.924125
16-53767042-T-C	rs1421085	0.30825	0.30825	intron	FTO	pQTL	deCODE_pQTL_2021	ARL5B	2.85e-08	0.0468
16-648590-A-G	rs11865670	0.55984	0.55984	non coding transcript exon	NA	eQTL	QTD000052	WDR90	2.86e-08	0.224477
16-648590-A-G	rs11865670	0.55984	0.55984	non coding transcript exon	NA	eQTL	QTD000052	WDR90	2.86e-08	0.224477
16-648590-A-G	rs11865670	0.55984	0.55984	non coding transcript exon	NA	eQTL	QTD000052	WDR90	2.86e-08	0.224477
6-31464036-A-G	rs3130907	0.087162	0.087162	splice polypyrimidine tract	HCP5	eQTL	QTD000192	FLOT1	2.86e-08	0.624511
6-31464036-A-G	rs3130907	0.087162	0.087162	splice polypyrimidine tract	HCP5	eQTL	QTD000192	FLOT1	2.86e-08	0.624511
3-48843038-T-C	rs566117790	0.053904	0.053904	intron	PRKAR2A	eQTL	QTD000317	LAMB2	2.87e-08	0.415137
3-49784192-T-C	rs13063621	0.46709	0.46709	intron	IP6K1	eQTL	QTD000128	RNF123	2.87e-08	0.337012
6-30887434-T-G	rs1264324	0.069703	0.069703	intron	DDR1	pQTL	deCODE_pQTL_2021	CD3E	2.87e-08	0.078
6-30887434-T-G	rs1264324	0.069703	0.069703	intron	DDR1	eQTL	QTD000348	FLOT1	2.87e-08	0.710534
6-32658661-A-T	rs9273367	0.23962	0.23962	upstream gene	HLA-DQB1-AS1	eQTL	QTD000354	HLA-DQB1	2.87e-08	0.699867
16-89635716-C-G	rs449882	0.33012	0.33012	intron	DPEP1	eQTL	QTD000052	ZNF276	2.88e-08	-0.356918
22-41855119-T-C	rs67057013	0.12719	0.12719	intron	SREBF2	eQTL	QTD000541	NAGA	2.88e-08	-0.50295
4-144349803-T-C	rs6834183	0.26285	0.26285	intron	NA	pQTL	UKBB_pQTL_3k	ICAM4	2.88e-08	-0.0417469
6-31464036-A-G	rs3130907	0.087162	0.087162	splice polypyrimidine tract	HCP5	eQTL	QTD000549	LINC00243	2.88e-08	0.730871
6-31464036-A-G	rs3130907	0.087162	0.087162	splice polypyrimidine tract	HCP5	eQTL	QTD000549	LINC00243	2.88e-08	0.730871
6-32052461-A-G	rs369580	0.098526	0.098526	intron	TNXB	pQTL	deCODE_pQTL_2021	RGS8	2.88e-08	-0.0658
6-32658661-A-T	rs9273367	0.23962	0.23962	upstream gene	HLA-DQB1-AS1	eQTL	QTD000380	HLA-DQA1	2.88e-08	-0.636262
3-48843038-T-C	rs566117790	0.053904	0.053904	intron	PRKAR2A	eQTL	QTD000282	LAMB2	2.9e-08	0.437719
6-30377517-A-G	rs3130370	0.10448	0.10448	intergenic	NA	eQTL	QTD000085	HLA-C	2.9e-08	0.752485
16-648590-A-G	rs11865670	0.55984	0.55984	non coding transcript exon	NA	eQTL	QTD000053	RAB40C	2.91e-08	0.318854
16-648590-A-G	rs11865670	0.55984	0.55984	non coding transcript exon	NA	eQTL	QTD000053	RAB40C	2.91e-08	0.318854
16-648590-A-G	rs11865670	0.55984	0.55984	non coding transcript exon	NA	eQTL	QTD000053	RAB40C	2.91e-08	0.318854
6-30887434-T-G	rs1264324	0.069703	0.069703	intron	DDR1	pQTL	deCODE_pQTL_2021	HSPB6	2.91e-08	0.0791
6-31464036-A-G	rs3130907	0.087162	0.087162	splice polypyrimidine tract	HCP5	pQTL	UKBB_pQTL_3k	ERBB2	2.91e-08	-0.0542936
6-31464036-A-G	rs3130907	0.087162	0.087162	splice polypyrimidine tract	HCP5	pQTL	UKBB_pQTL_3k	ERBB2	2.91e-08	-0.0542936
6-32658661-A-T	rs9273367	0.23962	0.23962	upstream gene	HLA-DQB1-AS1	eQTL	QTD000585	HLA-DQB2	2.91e-08	0.960434
6-31464036-A-G	rs3130907	0.087162	0.087162	splice polypyrimidine tract	HCP5	pQTL	deCODE_pQTL_2021	TMEM70	2.92e-08	0.0805
6-31464036-A-G	rs3130907	0.087162	0.087162	splice polypyrimidine tract	HCP5	pQTL	deCODE_pQTL_2021	TMEM70	2.92e-08	0.0805
16-648590-A-G	rs11865670	0.55984	0.55984	non coding transcript exon	NA	eQTL	QTD000434	CIAO3	2.93e-08	0.332135
16-648590-A-G	rs11865670	0.55984	0.55984	non coding transcript exon	NA	eQTL	QTD000434	CIAO3	2.93e-08	0.332135
16-648590-A-G	rs11865670	0.55984	0.55984	non coding transcript exon	NA	eQTL	QTD000434	CIAO3	2.93e-08	0.332135
16-89635716-C-G	rs449882	0.33012	0.33012	intron	DPEP1	eQTL	QTD000514	ENSG00000275734	2.93e-08	0.533531
22-41855119-T-C	rs67057013	0.12719	0.12719	intron	SREBF2	eQTL	QTD000269	ACO2	2.93e-08	0.504212
6-31464036-A-G	rs3130907	0.087162	0.087162	splice polypyrimidine tract	HCP5	pQTL	deCODE_pQTL_2021	LRRC32	2.93e-08	-0.0829
6-31464036-A-G	rs3130907	0.087162	0.087162	splice polypyrimidine tract	HCP5	pQTL	deCODE_pQTL_2021	LRRC32	2.93e-08	-0.0829
6-30887434-T-G	rs1264324	0.069703	0.069703	intron	DDR1	eQTL	QTD000343	DDR1	2.94e-08	-0.575361
6-31464036-A-G	rs3130907	0.087162	0.087162	splice polypyrimidine tract	HCP5	eQTL	QTD000077	C4A	2.94e-08	-0.570538
6-31464036-A-G	rs3130907	0.087162	0.087162	splice polypyrimidine tract	HCP5	eQTL	QTD000077	C4A	2.94e-08	-0.570538
6-30887434-T-G	rs1264324	0.069703	0.069703	intron	DDR1	eQTL	QTD000358	CCHCR1	2.95e-08	0.526763
6-30377517-A-G	rs3130370	0.10448	0.10448	intergenic	NA	eQTL	QTD000339	HLA-B	2.96e-08	0.72449
6-31464036-A-G	rs3130907	0.087162	0.087162	splice polypyrimidine tract	HCP5	eQTL	QTD000034	HLA-B	2.96e-08	-0.935823
6-31464036-A-G	rs3130907	0.087162	0.087162	splice polypyrimidine tract	HCP5	eQTL	QTD000034	HLA-B	2.96e-08	-0.935823
6-30887434-T-G	rs1264324	0.069703	0.069703	intron	DDR1	eQTL	QTD000540	CCHCR1	2.97e-08	0.374132
6-31464036-A-G	rs3130907	0.087162	0.087162	splice polypyrimidine tract	HCP5	pQTL	UKBB_pQTL_3k	FKBPL	2.97e-08	-0.0582617
6-31464036-A-G	rs3130907	0.087162	0.087162	splice polypyrimidine tract	HCP5	pQTL	UKBB_pQTL_3k	FKBPL	2.97e-08	-0.0582617
6-29874761-C-G	rs2734964	0.22147	0.22147	intron	NA	eQTL	QTD000542	HLA-F	2.98e-08	0.395769
6-29874761-C-G	rs2734964	0.22147	0.22147	intron	NA	eQTL	QTD000542	HLA-F	2.98e-08	0.395769
6-30887434-T-G	rs1264324	0.069703	0.069703	intron	DDR1	pQTL	deCODE_pQTL_2021	IL15RA	2.98e-08	0.0797
6-30887434-T-G	rs1264324	0.069703	0.069703	intron	DDR1	eQTL	QTD000434	ATP6V1G2	2.98e-08	-0.165781
6-30377517-A-G	rs3130370	0.10448	0.10448	intergenic	NA	eQTL	QTD000128	FLOT1	2.99e-08	0.623204
6-30377517-A-G	rs3130370	0.10448	0.10448	intergenic	NA	pQTL	UKBB_pQTL_3k	MANSC1	2.99e-08	0.0538683
6-30887434-T-G	rs1264324	0.069703	0.069703	intron	DDR1	eQTL	QTD000549	IER3	2.99e-08	0.688255
6-30887434-T-G	rs1264324	0.069703	0.069703	intron	DDR1	eQTL	QTD000112	HLA-A	2.99e-08	-0.671049
6-31464036-A-G	rs3130907	0.087162	0.087162	splice polypyrimidine tract	HCP5	eQTL	QTD000179	C4A	2.99e-08	-0.857561
6-31464036-A-G	rs3130907	0.087162	0.087162	splice polypyrimidine tract	HCP5	eQTL	QTD000179	C4A	2.99e-08	-0.857561
16-648590-A-G	rs11865670	0.55984	0.55984	non coding transcript exon	NA	eQTL	QTD000129	ANTKMT	3e-08	0.487445
16-648590-A-G	rs11865670	0.55984	0.55984	non coding transcript exon	NA	eQTL	QTD000129	ANTKMT	3e-08	0.487445
16-648590-A-G	rs11865670	0.55984	0.55984	non coding transcript exon	NA	eQTL	QTD000129	ANTKMT	3e-08	0.487445
6-30377517-A-G	rs3130370	0.10448	0.10448	intergenic	NA	eQTL	QTD000242	HLA-C	3e-08	0.505394
6-30377517-A-G	rs3130370	0.10448	0.10448	intergenic	NA	eQTL	QTD000024	HLA-F	3.02e-08	0.745283
3-49784192-T-C	rs13063621	0.46709	0.46709	intron	IP6K1	eQTL	QTD000544	INKA1	3.03e-08	0.24505
6-30377517-A-G	rs3130370	0.10448	0.10448	intergenic	NA	eQTL	QTD000319	CCHCR1	3.04e-08	0.523868
3-48843038-T-C	rs566117790	0.053904	0.053904	intron	PRKAR2A	eQTL	QTD000284	LAMB2	3.05e-08	0.560339
6-30377517-A-G	rs3130370	0.10448	0.10448	intergenic	NA	eQTL	QTD000435	HLA-C	3.05e-08	0.318614
6-29874761-C-G	rs2734964	0.22147	0.22147	intron	NA	eQTL	QTD000243	TRIM26	3.06e-08	0.264098
6-29874761-C-G	rs2734964	0.22147	0.22147	intron	NA	eQTL	QTD000243	TRIM26	3.06e-08	0.264098
6-29874761-C-G	rs2734964	0.22147	0.22147	intron	NA	eQTL	QTD000164	HLA-A	3.07e-08	0.699164
6-29874761-C-G	rs2734964	0.22147	0.22147	intron	NA	eQTL	QTD000164	HLA-A	3.07e-08	0.699164
6-29874761-C-G	rs2734964	0.22147	0.22147	intron	NA	pQTL	UKBB_pQTL_3k	PLA2G10	3.07e-08	-0.0450583
6-29874761-C-G	rs2734964	0.22147	0.22147	intron	NA	pQTL	UKBB_pQTL_3k	PLA2G10	3.07e-08	-0.0450583
6-30887434-T-G	rs1264324	0.069703	0.069703	intron	DDR1	eQTL	QTD000542	HLA-B	3.07e-08	-0.550692
22-38176519-C-G	rs133015	0.44149	0.44149	intron	PLA2G6	eQTL	QTD000545	TMEM184B	3.09e-08	-0.349273
22-38176519-C-G	rs133015	0.44149	0.44149	intron	PLA2G6	eQTL	QTD000545	TMEM184B	3.09e-08	-0.349273
3-48843038-T-C	rs566117790	0.053904	0.053904	intron	PRKAR2A	eQTL	QTD000124	LAMB2	3.09e-08	0.61622
6-32052461-A-G	rs369580	0.098526	0.098526	intron	TNXB	pQTL	FinnGen_Olink_meta_2025-03-20	RNASET2	3.09e-08	0.196
16-89635716-C-G	rs449882	0.33012	0.33012	intron	DPEP1	eQTL	QTD000425	CHMP1A	3.1e-08	0.558706
1-218317989-C-G	rs4269827	0.35425	0.35425	intron	RRP15	eQTL	QTD000307	RRP15	3.11e-08	0.434285
6-33184610-A-G	rs114128868	0.1418	0.1418	non coding transcript exon	COL11A2	pQTL	UKBB_pQTL_3k	HLA-DRA	3.12e-08	-0.0538487
16-53767042-T-C	rs1421085	0.30825	0.30825	intron	FTO	pQTL	deCODE_pQTL_2021	HSPA1A	3.13e-08	0.0453
6-30377517-A-G	rs3130370	0.10448	0.10448	intergenic	NA	eQTL	QTD000168	HLA-A	3.13e-08	0.799023
6-30377517-A-G	rs3130370	0.10448	0.10448	intergenic	NA	eQTL	QTD000022	LINC00243	3.13e-08	0.722107
6-30887434-T-G	rs1264324	0.069703	0.069703	intron	DDR1	eQTL	QTD000284	HLA-A	3.13e-08	0.516822
15-99952136-T-C	rs2581357	0.47867	0.47867	intergenic	NA	eQTL	QTD000021	ENSG00000259363	3.14e-08	-0.52921
4-8325308-C-G	rs1678327	0.2822	0.2822	intron	LINC02517	eQTL	QTD000091	ENSG00000205959	3.14e-08	-0.382999
6-29874761-C-G	rs2734964	0.22147	0.22147	intron	NA	eQTL	QTD000127	HCP5B	3.14e-08	0.552793
6-29874761-C-G	rs2734964	0.22147	0.22147	intron	NA	eQTL	QTD000127	HCP5B	3.14e-08	0.552793
6-31464036-A-G	rs3130907	0.087162	0.087162	splice polypyrimidine tract	HCP5	eQTL	QTD000247	MICB	3.14e-08	0.490591
6-31464036-A-G	rs3130907	0.087162	0.087162	splice polypyrimidine tract	HCP5	eQTL	QTD000247	MICB	3.14e-08	0.490591
16-648590-A-G	rs11865670	0.55984	0.55984	non coding transcript exon	NA	eQTL	QTD000141	METTL26	3.15e-08	0.311566
16-648590-A-G	rs11865670	0.55984	0.55984	non coding transcript exon	NA	eQTL	QTD000141	METTL26	3.15e-08	0.311566
16-648590-A-G	rs11865670	0.55984	0.55984	non coding transcript exon	NA	eQTL	QTD000141	METTL26	3.15e-08	0.311566
6-31464036-A-G	rs3130907	0.087162	0.087162	splice polypyrimidine tract	HCP5	eQTL	QTD000026	MICB-DT	3.15e-08	-0.777363
6-31464036-A-G	rs3130907	0.087162	0.087162	splice polypyrimidine tract	HCP5	eQTL	QTD000026	MICB-DT	3.15e-08	-0.777363
6-32052461-A-G	rs369580	0.098526	0.098526	intron	TNXB	eQTL	QTD000091	POU5F1	3.15e-08	0.506234
6-32052461-A-G	rs369580	0.098526	0.098526	intron	TNXB	pQTL	deCODE_pQTL_2021	NNAT	3.15e-08	-0.0644
6-31464036-A-G	rs3130907	0.087162	0.087162	splice polypyrimidine tract	HCP5	eQTL	QTD000417	FLOT1	3.16e-08	1.02302
6-31464036-A-G	rs3130907	0.087162	0.087162	splice polypyrimidine tract	HCP5	eQTL	QTD000417	FLOT1	3.16e-08	1.02302
6-31464036-A-G	rs3130907	0.087162	0.087162	splice polypyrimidine tract	HCP5	eQTL	QTD000304	HLA-B	3.17e-08	-0.87209
6-31464036-A-G	rs3130907	0.087162	0.087162	splice polypyrimidine tract	HCP5	eQTL	QTD000304	HLA-B	3.17e-08	-0.87209
6-32658661-A-T	rs9273367	0.23962	0.23962	upstream gene	HLA-DQB1-AS1	eQTL	QTD000434	HLA-DRB5	3.17e-08	-0.385888
16-648590-A-G	rs11865670	0.55984	0.55984	non coding transcript exon	NA	eQTL	QTD000229	PIGQ	3.18e-08	0.377111
16-648590-A-G	rs11865670	0.55984	0.55984	non coding transcript exon	NA	eQTL	QTD000229	PIGQ	3.18e-08	0.377111
16-648590-A-G	rs11865670	0.55984	0.55984	non coding transcript exon	NA	eQTL	QTD000229	PIGQ	3.18e-08	0.377111
3-49784192-T-C	rs13063621	0.46709	0.46709	intron	IP6K1	eQTL	QTD000328	RBM6	3.18e-08	0.285335
6-31464036-A-G	rs3130907	0.087162	0.087162	splice polypyrimidine tract	HCP5	pQTL	deCODE_pQTL_2021	RNASE6	3.18e-08	0.0826
6-31464036-A-G	rs3130907	0.087162	0.087162	splice polypyrimidine tract	HCP5	pQTL	deCODE_pQTL_2021	RNASE6	3.18e-08	0.0826
3-49784192-T-C	rs13063621	0.46709	0.46709	intron	IP6K1	pQTL	UKBB_pQTL_3k	MZB1	3.19e-08	0.0383366
6-30887434-T-G	rs1264324	0.069703	0.069703	intron	DDR1	eQTL	QTD000188	FLOT1	3.19e-08	-0.78613
6-32052461-A-G	rs369580	0.098526	0.098526	intron	TNXB	eQTL	QTD000021	C2	3.19e-08	0.681413
6-29874761-C-G	rs2734964	0.22147	0.22147	intron	NA	eQTL	QTD000617	HLA-A	3.2e-08	-0.204586
6-29874761-C-G	rs2734964	0.22147	0.22147	intron	NA	eQTL	QTD000617	HLA-A	3.2e-08	-0.204586
16-89635716-C-G	rs449882	0.33012	0.33012	intron	DPEP1	eQTL	QTD000329	CHMP1A	3.21e-08	0.466825
22-38176519-C-G	rs133015	0.44149	0.44149	intron	PLA2G6	eQTL	QTD000484	PLA2G6	3.21e-08	0.534713
22-38176519-C-G	rs133015	0.44149	0.44149	intron	PLA2G6	eQTL	QTD000484	PLA2G6	3.21e-08	0.534713
6-29874761-C-G	rs2734964	0.22147	0.22147	intron	NA	eQTL	QTD000362	ZFP57	3.21e-08	0.339477
6-29874761-C-G	rs2734964	0.22147	0.22147	intron	NA	eQTL	QTD000362	ZFP57	3.21e-08	0.339477
6-30377517-A-G	rs3130370	0.10448	0.10448	intergenic	NA	pQTL	deCODE_pQTL_2021	FCER2	3.21e-08	0.0887
6-31464036-A-G	rs3130907	0.087162	0.087162	splice polypyrimidine tract	HCP5	eQTL	QTD000202	FLOT1	3.21e-08	0.784603
6-31464036-A-G	rs3130907	0.087162	0.087162	splice polypyrimidine tract	HCP5	eQTL	QTD000202	FLOT1	3.21e-08	0.784603
6-30377517-A-G	rs3130370	0.10448	0.10448	intergenic	NA	eQTL	QTD000246	HLA-C	3.22e-08	0.589485
6-32658661-A-T	rs9273367	0.23962	0.23962	upstream gene	HLA-DQB1-AS1	eQTL	QTD000344	HLA-DQA1	3.22e-08	-0.336092
6-32658661-A-T	rs9273367	0.23962	0.23962	upstream gene	HLA-DQB1-AS1	eQTL	QTD000313	HLA-DQB2	3.22e-08	-0.214343
1-174090876-A-G	rs72711443	0.29321	0.29321	upstream gene	RPL30P1	eQTL	QTD000262	RABGAP1L-DT	3.23e-08	0.655425
16-89635716-C-G	rs449882	0.33012	0.33012	intron	DPEP1	eQTL	QTD000112	CHMP1A	3.23e-08	-0.249787
6-30887434-T-G	rs1264324	0.069703	0.069703	intron	DDR1	eQTL	QTD000332	PSORS1C1	3.23e-08	-0.535764
6-31464036-A-G	rs3130907	0.087162	0.087162	splice polypyrimidine tract	HCP5	pQTL	FinnGen_SomaScan_2023-03-02	NA	3.23e-08	-0.464818
6-31464036-A-G	rs3130907	0.087162	0.087162	splice polypyrimidine tract	HCP5	pQTL	FinnGen_SomaScan_2023-03-02	NA	3.23e-08	-0.464818
12-69261387-A-G	rs7969559	0.71554	0.71554	intron	CPSF6	eQTL	QTD000567	CPSF6	3.25e-08	-0.952756
12-69261387-A-G	rs7969559	0.71554	0.71554	intron	CPSF6	eQTL	QTD000567	CPSF6	3.25e-08	-0.952756
6-30887434-T-G	rs1264324	0.069703	0.069703	intron	DDR1	eQTL	QTD000435	HLA-B	3.26e-08	0.391768
6-31464036-A-G	rs3130907	0.087162	0.087162	splice polypyrimidine tract	HCP5	eQTL	QTD000375	LST1	3.26e-08	-0.479738
6-31464036-A-G	rs3130907	0.087162	0.087162	splice polypyrimidine tract	HCP5	eQTL	QTD000375	LST1	3.26e-08	-0.479738
6-30377517-A-G	rs3130370	0.10448	0.10448	intergenic	NA	eQTL	QTD000284	HLA-F	3.27e-08	-0.432142
6-31464036-A-G	rs3130907	0.087162	0.087162	splice polypyrimidine tract	HCP5	eQTL	QTD000088	HLA-C	3.27e-08	0.75363
6-31464036-A-G	rs3130907	0.087162	0.087162	splice polypyrimidine tract	HCP5	eQTL	QTD000088	HLA-C	3.27e-08	0.75363
6-31464036-A-G	rs3130907	0.087162	0.087162	splice polypyrimidine tract	HCP5	eQTL	QTD000329	C4A	3.27e-08	-0.809873
6-31464036-A-G	rs3130907	0.087162	0.087162	splice polypyrimidine tract	HCP5	eQTL	QTD000329	C4A	3.27e-08	-0.809873
6-32658661-A-T	rs9273367	0.23962	0.23962	upstream gene	HLA-DQB1-AS1	eQTL	QTD000301	HLA-DQA2	3.27e-08	0.527328
6-30377517-A-G	rs3130370	0.10448	0.10448	intergenic	NA	eQTL	QTD000253	HLA-A	3.28e-08	0.647865
22-41855119-T-C	rs67057013	0.12719	0.12719	intron	SREBF2	eQTL	QTD000544	SMDT1	3.29e-08	-0.650472
22-41855119-T-C	rs67057013	0.12719	0.12719	intron	SREBF2	eQTL	QTD000597	SMDT1	3.29e-08	-0.821903
22-41855119-T-C	rs67057013	0.12719	0.12719	intron	SREBF2	eQTL	QTD000359	MEI1	3.29e-08	-0.34222
6-29874761-C-G	rs2734964	0.22147	0.22147	intron	NA	eQTL	QTD000029	HLA-F	3.29e-08	-0.617616
6-29874761-C-G	rs2734964	0.22147	0.22147	intron	NA	eQTL	QTD000029	HLA-F	3.29e-08	-0.617616
6-30887434-T-G	rs1264324	0.069703	0.069703	intron	DDR1	eQTL	QTD000127	HLA-C	3.29e-08	0.839032
22-38176519-C-G	rs133015	0.44149	0.44149	intron	PLA2G6	eQTL	QTD000417	MAFF	3.3e-08	-0.360984
22-38176519-C-G	rs133015	0.44149	0.44149	intron	PLA2G6	eQTL	QTD000417	MAFF	3.3e-08	-0.360984
6-30377517-A-G	rs3130370	0.10448	0.10448	intergenic	NA	eQTL	QTD000289	HLA-F	3.3e-08	0.562357
3-49784192-T-C	rs13063621	0.46709	0.46709	intron	IP6K1	eQTL	QTD000364	RBM6	3.31e-08	-0.343449
6-30887434-T-G	rs1264324	0.069703	0.069703	intron	DDR1	eQTL	QTD000202	FLOT1	3.31e-08	0.794259
6-32658661-A-T	rs9273367	0.23962	0.23962	upstream gene	HLA-DQB1-AS1	eQTL	QTD000288	HLA-DQB1	3.31e-08	0.349688
3-49784192-T-C	rs13063621	0.46709	0.46709	intron	IP6K1	eQTL	QTD000314	GPX1	3.32e-08	0.320627
6-32052461-A-G	rs369580	0.098526	0.098526	intron	TNXB	pQTL	deCODE_pQTL_2021	SHISA2	3.32e-08	-0.0652
3-49784192-T-C	rs13063621	0.46709	0.46709	intron	IP6K1	eQTL	QTD000276	RBM6	3.33e-08	-0.338425
6-30377517-A-G	rs3130370	0.10448	0.10448	intergenic	NA	eQTL	QTD000376	HLA-G	3.33e-08	0.532933
6-32052461-A-G	rs369580	0.098526	0.098526	intron	TNXB	eQTL	QTD000542	HLA-C	3.33e-08	-0.415762
16-89635716-C-G	rs449882	0.33012	0.33012	intron	DPEP1	eQTL	QTD000102	CDK10	3.34e-08	-0.443623
6-30887434-T-G	rs1264324	0.069703	0.069703	intron	DDR1	eQTL	QTD000273	SFTA2	3.34e-08	0.601985
6-31464036-A-G	rs3130907	0.087162	0.087162	splice polypyrimidine tract	HCP5	eQTL	QTD000542	CCHCR1	3.34e-08	-0.507645
6-31464036-A-G	rs3130907	0.087162	0.087162	splice polypyrimidine tract	HCP5	eQTL	QTD000542	CCHCR1	3.34e-08	-0.507645
6-32658661-A-T	rs9273367	0.23962	0.23962	upstream gene	HLA-DQB1-AS1	eQTL	QTD000216	C4B	3.34e-08	0.293508
3-49784192-T-C	rs13063621	0.46709	0.46709	intron	IP6K1	eQTL	QTD000274	RHOA	3.35e-08	0.328409
6-30887434-T-G	rs1264324	0.069703	0.069703	intron	DDR1	eQTL	QTD000116	MICB	3.35e-08	0.525997
6-32658661-A-T	rs9273367	0.23962	0.23962	upstream gene	HLA-DQB1-AS1	eQTL	QTD000545	HLA-DRB5	3.35e-08	-0.545566
6-32658661-A-T	rs9273367	0.23962	0.23962	upstream gene	HLA-DQB1-AS1	eQTL	QTD000087	HLA-DQB1	3.35e-08	0.390534
6-30887434-T-G	rs1264324	0.069703	0.069703	intron	DDR1	eQTL	QTD000192	FLOT1	3.36e-08	0.779546
6-30887434-T-G	rs1264324	0.069703	0.069703	intron	DDR1	eQTL	QTD000108	HLA-A	3.36e-08	0.829991
6-31464036-A-G	rs3130907	0.087162	0.087162	splice polypyrimidine tract	HCP5	eQTL	QTD000111	CCHCR1	3.36e-08	0.496133
6-31464036-A-G	rs3130907	0.087162	0.087162	splice polypyrimidine tract	HCP5	eQTL	QTD000111	CCHCR1	3.36e-08	0.496133
6-31464036-A-G	rs3130907	0.087162	0.087162	splice polypyrimidine tract	HCP5	eQTL	QTD000254	HLA-C	3.36e-08	-0.632719
6-31464036-A-G	rs3130907	0.087162	0.087162	splice polypyrimidine tract	HCP5	eQTL	QTD000254	HLA-C	3.36e-08	-0.632719
6-31464036-A-G	rs3130907	0.087162	0.087162	splice polypyrimidine tract	HCP5	eQTL	QTD000375	HLA-C	3.36e-08	0.453146
6-31464036-A-G	rs3130907	0.087162	0.087162	splice polypyrimidine tract	HCP5	eQTL	QTD000375	HLA-C	3.36e-08	0.453146
6-32658661-A-T	rs9273367	0.23962	0.23962	upstream gene	HLA-DQB1-AS1	pQTL	deCODE_pQTL_2021	TRAPPC3	3.36e-08	-0.0523
22-41855119-T-C	rs67057013	0.12719	0.12719	intron	SREBF2	eQTL	QTD000294	POLR3H	3.37e-08	-0.830057
6-31464036-A-G	rs3130907	0.087162	0.087162	splice polypyrimidine tract	HCP5	eQTL	QTD000154	CCHCR1	3.37e-08	-0.979199
6-31464036-A-G	rs3130907	0.087162	0.087162	splice polypyrimidine tract	HCP5	eQTL	QTD000154	CCHCR1	3.37e-08	-0.979199
6-32658661-A-T	rs9273367	0.23962	0.23962	upstream gene	HLA-DQB1-AS1	eQTL	QTD000687	HLA-DQB2	3.37e-08	0.449945
16-89635716-C-G	rs449882	0.33012	0.33012	intron	DPEP1	eQTL	QTD000314	SPG7	3.38e-08	0.364428
6-29874761-C-G	rs2734964	0.22147	0.22147	intron	NA	pQTL	FinnGen_SomaScan_2023-03-02	HLA-C	3.38e-08	0.383523
6-29874761-C-G	rs2734964	0.22147	0.22147	intron	NA	pQTL	FinnGen_SomaScan_2023-03-02	HLA-C	3.38e-08	0.383523
6-33184610-A-G	rs114128868	0.1418	0.1418	non coding transcript exon	COL11A2	eQTL	QTD000376	HLA-DMA	3.38e-08	0.278685
6-30377517-A-G	rs3130370	0.10448	0.10448	intergenic	NA	eQTL	QTD000544	HCP5B	3.39e-08	0.409603
6-31464036-A-G	rs3130907	0.087162	0.087162	splice polypyrimidine tract	HCP5	pQTL	deCODE_pQTL_2021	CR2	3.39e-08	0.085
6-31464036-A-G	rs3130907	0.087162	0.087162	splice polypyrimidine tract	HCP5	pQTL	deCODE_pQTL_2021	CR2	3.39e-08	0.085
6-31464036-A-G	rs3130907	0.087162	0.087162	splice polypyrimidine tract	HCP5	eQTL	QTD000122	HLA-B	3.41e-08	0.388125
6-31464036-A-G	rs3130907	0.087162	0.087162	splice polypyrimidine tract	HCP5	eQTL	QTD000122	HLA-B	3.41e-08	0.388125
6-32052461-A-G	rs369580	0.098526	0.098526	intron	TNXB	pQTL	deCODE_pQTL_2021	PSMA2	3.41e-08	-0.0643
6-31464036-A-G	rs3130907	0.087162	0.087162	splice polypyrimidine tract	HCP5	eQTL	QTD000159	HLA-C	3.42e-08	0.804184
6-31464036-A-G	rs3130907	0.087162	0.087162	splice polypyrimidine tract	HCP5	eQTL	QTD000159	HLA-C	3.42e-08	0.804184
6-32052461-A-G	rs369580	0.098526	0.098526	intron	TNXB	pQTL	UKBB_pQTL_3k	LYAR	3.42e-08	-0.0506215
6-32658661-A-T	rs9273367	0.23962	0.23962	upstream gene	HLA-DQB1-AS1	eQTL	QTD000062	HLA-DQB1	3.42e-08	-0.933577
6-32658661-A-T	rs9273367	0.23962	0.23962	upstream gene	HLA-DQB1-AS1	eQTL	QTD000243	HLA-DQB1	3.43e-08	0.340528
16-89635716-C-G	rs449882	0.33012	0.33012	intron	DPEP1	eQTL	QTD000068	CHMP1A	3.44e-08	-0.362019
6-30887434-T-G	rs1264324	0.069703	0.069703	intron	DDR1	pQTL	UKBB_pQTL_3k	RNASE3	3.45e-08	-0.052924
6-31464036-A-G	rs3130907	0.087162	0.087162	splice polypyrimidine tract	HCP5	eQTL	QTD000329	HLA-B	3.45e-08	-0.607101
6-31464036-A-G	rs3130907	0.087162	0.087162	splice polypyrimidine tract	HCP5	eQTL	QTD000329	HLA-B	3.45e-08	-0.607101
6-31464036-A-G	rs3130907	0.087162	0.087162	splice polypyrimidine tract	HCP5	pQTL	UKBB_pQTL_3k	IL1R1	3.45e-08	0.0541294
6-31464036-A-G	rs3130907	0.087162	0.087162	splice polypyrimidine tract	HCP5	pQTL	UKBB_pQTL_3k	IL1R1	3.45e-08	0.0541294
22-41855119-T-C	rs67057013	0.12719	0.12719	intron	SREBF2	eQTL	QTD000349	ACO2	3.46e-08	0.525933
6-31464036-A-G	rs3130907	0.087162	0.087162	splice polypyrimidine tract	HCP5	pQTL	UKBB_pQTL_3k	MSLN	3.46e-08	-0.0541757
6-31464036-A-G	rs3130907	0.087162	0.087162	splice polypyrimidine tract	HCP5	pQTL	UKBB_pQTL_3k	MSLN	3.46e-08	-0.0541757
6-32658661-A-T	rs9273367	0.23962	0.23962	upstream gene	HLA-DQB1-AS1	eQTL	QTD000420	HLA-DQA2	3.46e-08	0.654864
6-31464036-A-G	rs3130907	0.087162	0.087162	splice polypyrimidine tract	HCP5	pQTL	UKBB_pQTL_3k	LYPD3	3.47e-08	-0.0542111
6-31464036-A-G	rs3130907	0.087162	0.087162	splice polypyrimidine tract	HCP5	pQTL	UKBB_pQTL_3k	LYPD3	3.47e-08	-0.0542111
6-32052461-A-G	rs369580	0.098526	0.098526	intron	TNXB	eQTL	QTD000086	MICB	3.47e-08	0.4699
6-29874761-C-G	rs2734964	0.22147	0.22147	intron	NA	eQTL	QTD000214	FLOT1	3.48e-08	0.312784
6-29874761-C-G	rs2734964	0.22147	0.22147	intron	NA	eQTL	QTD000214	FLOT1	3.48e-08	0.312784
6-30377517-A-G	rs3130370	0.10448	0.10448	intergenic	NA	eQTL	QTD000551	HLA-B	3.48e-08	0.641917
6-31464036-A-G	rs3130907	0.087162	0.087162	splice polypyrimidine tract	HCP5	eQTL	QTD000021	CCHCR1	3.48e-08	0.821197
6-31464036-A-G	rs3130907	0.087162	0.087162	splice polypyrimidine tract	HCP5	eQTL	QTD000021	CCHCR1	3.48e-08	0.821197
22-41855119-T-C	rs67057013	0.12719	0.12719	intron	SREBF2	eQTL	QTD000083	PMM1	3.5e-08	-0.546648
6-30887434-T-G	rs1264324	0.069703	0.069703	intron	DDR1	eQTL	QTD000217	MICB-DT	3.5e-08	0.538317
6-31464036-A-G	rs3130907	0.087162	0.087162	splice polypyrimidine tract	HCP5	eQTL	QTD000229	HLA-B	3.5e-08	-0.714682
6-31464036-A-G	rs3130907	0.087162	0.087162	splice polypyrimidine tract	HCP5	eQTL	QTD000229	HLA-B	3.5e-08	-0.714682
6-30377517-A-G	rs3130370	0.10448	0.10448	intergenic	NA	eQTL	QTD000073	VARS2	3.51e-08	-0.443864
6-30887434-T-G	rs1264324	0.069703	0.069703	intron	DDR1	eQTL	QTD000369	FLOT1	3.51e-08	1.16235
16-648590-A-G	rs11865670	0.55984	0.55984	non coding transcript exon	NA	eQTL	QTD000087	RHOT2	3.54e-08	0.357328
16-648590-A-G	rs11865670	0.55984	0.55984	non coding transcript exon	NA	eQTL	QTD000087	RHOT2	3.54e-08	0.357328
16-648590-A-G	rs11865670	0.55984	0.55984	non coding transcript exon	NA	eQTL	QTD000087	RHOT2	3.54e-08	0.357328
6-31464036-A-G	rs3130907	0.087162	0.087162	splice polypyrimidine tract	HCP5	eQTL	QTD000116	POU5F1	3.54e-08	0.460391
6-31464036-A-G	rs3130907	0.087162	0.087162	splice polypyrimidine tract	HCP5	eQTL	QTD000116	POU5F1	3.54e-08	0.460391
6-32052461-A-G	rs369580	0.098526	0.098526	intron	TNXB	eQTL	QTD000434	HLA-DQB1	3.54e-08	-0.413815
12-69261387-A-G	rs7969559	0.71554	0.71554	intron	CPSF6	eQTL	QTD000549	LYZ	3.55e-08	-0.598823
12-69261387-A-G	rs7969559	0.71554	0.71554	intron	CPSF6	eQTL	QTD000549	LYZ	3.55e-08	-0.598823
16-89635716-C-G	rs449882	0.33012	0.33012	intron	DPEP1	eQTL	QTD000358	CDK10	3.56e-08	-0.223978
6-29874761-C-G	rs2734964	0.22147	0.22147	intron	NA	eQTL	QTD000244	HLA-A	3.56e-08	-0.353196
6-29874761-C-G	rs2734964	0.22147	0.22147	intron	NA	eQTL	QTD000244	HLA-A	3.56e-08	-0.353196
6-30377517-A-G	rs3130370	0.10448	0.10448	intergenic	NA	eQTL	QTD000134	HLA-A	3.56e-08	-0.483201
6-30887434-T-G	rs1264324	0.069703	0.069703	intron	DDR1	eQTL	QTD000166	MICB	3.56e-08	0.910325
6-30887434-T-G	rs1264324	0.069703	0.069703	intron	DDR1	eQTL	QTD000117	HLA-A	3.56e-08	0.495326
6-30887434-T-G	rs1264324	0.069703	0.069703	intron	DDR1	pQTL	deCODE_pQTL_2021	SPON1	3.57e-08	-0.0784
6-30887434-T-G	rs1264324	0.069703	0.069703	intron	DDR1	pQTL	deCODE_pQTL_2021	CD5	3.58e-08	-0.0754
6-31464036-A-G	rs3130907	0.087162	0.087162	splice polypyrimidine tract	HCP5	pQTL	UKBB_pQTL_3k	CSF3R	3.58e-08	-0.0586498
6-31464036-A-G	rs3130907	0.087162	0.087162	splice polypyrimidine tract	HCP5	pQTL	UKBB_pQTL_3k	CSF3R	3.58e-08	-0.0586498
6-31464036-A-G	rs3130907	0.087162	0.087162	splice polypyrimidine tract	HCP5	pQTL	UKBB_pQTL_3k	SPINK4	3.58e-08	0.0540776
6-31464036-A-G	rs3130907	0.087162	0.087162	splice polypyrimidine tract	HCP5	pQTL	UKBB_pQTL_3k	SPINK4	3.58e-08	0.0540776
6-32052461-A-G	rs369580	0.098526	0.098526	intron	TNXB	pQTL	UKBB_pQTL_3k	PNLIP	3.58e-08	-0.0533009
6-32658661-A-T	rs9273367	0.23962	0.23962	upstream gene	HLA-DQB1-AS1	pQTL	UKBB_pQTL_3k	GOT1	3.59e-08	-0.0442921
10-98260815-T-G	rs11189526	0.34132	0.34132	intron	LOXL4	eQTL	QTD000362	R3HCC1L	3.6e-08	-0.339276
6-30887434-T-G	rs1264324	0.069703	0.069703	intron	DDR1	eQTL	QTD000121	PSORS1C1	3.6e-08	-0.541149
6-31464036-A-G	rs3130907	0.087162	0.087162	splice polypyrimidine tract	HCP5	eQTL	QTD000169	CCHCR1	3.6e-08	0.885001
6-31464036-A-G	rs3130907	0.087162	0.087162	splice polypyrimidine tract	HCP5	eQTL	QTD000169	CCHCR1	3.6e-08	0.885001
16-53767042-T-C	rs1421085	0.30825	0.30825	intron	FTO	pQTL	UKBB_pQTL_3k	YAP1	3.62e-08	0.0416141
6-32658661-A-T	rs9273367	0.23962	0.23962	upstream gene	HLA-DQB1-AS1	eQTL	QTD000092	HLA-DQA1	3.63e-08	-0.44503
6-33184610-A-G	rs114128868	0.1418	0.1418	non coding transcript exon	COL11A2	eQTL	QTD000375	HLA-DPB1	3.63e-08	0.366061
6-30887434-T-G	rs1264324	0.069703	0.069703	intron	DDR1	eQTL	QTD000214	HLA-A	3.64e-08	0.69873
6-32658661-A-T	rs9273367	0.23962	0.23962	upstream gene	HLA-DQB1-AS1	eQTL	QTD000327	HLA-DQB1	3.64e-08	-0.537839
22-41855119-T-C	rs67057013	0.12719	0.12719	intron	SREBF2	eQTL	QTD000176	CENPM	3.65e-08	0.736063
6-31464036-A-G	rs3130907	0.087162	0.087162	splice polypyrimidine tract	HCP5	eQTL	QTD000244	BAG6	3.65e-08	-0.451075
6-31464036-A-G	rs3130907	0.087162	0.087162	splice polypyrimidine tract	HCP5	eQTL	QTD000244	BAG6	3.65e-08	-0.451075
6-29874761-C-G	rs2734964	0.22147	0.22147	intron	NA	eQTL	QTD000234	HLA-F	3.66e-08	-0.472255
6-29874761-C-G	rs2734964	0.22147	0.22147	intron	NA	eQTL	QTD000234	HLA-F	3.66e-08	-0.472255
16-648590-A-G	rs11865670	0.55984	0.55984	non coding transcript exon	NA	eQTL	QTD000232	METTL26	3.68e-08	0.282054
16-648590-A-G	rs11865670	0.55984	0.55984	non coding transcript exon	NA	eQTL	QTD000232	METTL26	3.68e-08	0.282054
16-648590-A-G	rs11865670	0.55984	0.55984	non coding transcript exon	NA	eQTL	QTD000232	METTL26	3.68e-08	0.282054
6-29874761-C-G	rs2734964	0.22147	0.22147	intron	NA	eQTL	QTD000019	HLA-A	3.68e-08	-1.11057
6-29874761-C-G	rs2734964	0.22147	0.22147	intron	NA	eQTL	QTD000019	HLA-A	3.68e-08	-1.11057
6-30377517-A-G	rs3130370	0.10448	0.10448	intergenic	NA	eQTL	QTD000412	HLA-F	3.68e-08	-0.614113
6-30887434-T-G	rs1264324	0.069703	0.069703	intron	DDR1	pQTL	UKBB_pQTL_3k	MSR1	3.68e-08	0.0523506
6-31464036-A-G	rs3130907	0.087162	0.087162	splice polypyrimidine tract	HCP5	eQTL	QTD000172	HLA-C	3.68e-08	0.726594
6-31464036-A-G	rs3130907	0.087162	0.087162	splice polypyrimidine tract	HCP5	eQTL	QTD000172	HLA-C	3.68e-08	0.726594
10-98260815-T-G	rs11189526	0.34132	0.34132	intron	LOXL4	eQTL	QTD000271	ENSG00000230928	3.69e-08	0.310203
6-30377517-A-G	rs3130370	0.10448	0.10448	intergenic	NA	eQTL	QTD000153	FLOT1	3.69e-08	-0.865317
6-30377517-A-G	rs3130370	0.10448	0.10448	intergenic	NA	eQTL	QTD000242	HLA-C	3.69e-08	0.52067
6-30887434-T-G	rs1264324	0.069703	0.069703	intron	DDR1	eQTL	QTD000336	HLA-B	3.69e-08	0.692617
6-31464036-A-G	rs3130907	0.087162	0.087162	splice polypyrimidine tract	HCP5	eQTL	QTD000247	MICB-DT	3.69e-08	0.482712
6-31464036-A-G	rs3130907	0.087162	0.087162	splice polypyrimidine tract	HCP5	eQTL	QTD000247	MICB-DT	3.69e-08	0.482712
6-29874761-C-G	rs2734964	0.22147	0.22147	intron	NA	eQTL	QTD000122	HLA-A	3.7e-08	0.356677
6-29874761-C-G	rs2734964	0.22147	0.22147	intron	NA	eQTL	QTD000122	HLA-A	3.7e-08	0.356677
1-155202934-T-C	rs35154152	0.10219	0.10219	missense	THBS3	eQTL	QTD000253	EFNA1	3.71e-08	-0.485715
6-29874761-C-G	rs2734964	0.22147	0.22147	intron	NA	eQTL	QTD000298	HLA-A	3.71e-08	-0.490229
6-29874761-C-G	rs2734964	0.22147	0.22147	intron	NA	eQTL	QTD000298	HLA-A	3.71e-08	-0.490229
6-32658661-A-T	rs9273367	0.23962	0.23962	upstream gene	HLA-DQB1-AS1	eQTL	QTD000560	HLA-DQB1	3.71e-08	-0.786457
6-30377517-A-G	rs3130370	0.10448	0.10448	intergenic	NA	eQTL	QTD000124	HLA-A	3.72e-08	-0.526965
6-32052461-A-G	rs369580	0.098526	0.098526	intron	TNXB	pQTL	UKBB_pQTL_3k	LYPD3	3.72e-08	-0.0499918
3-49784192-T-C	rs13063621	0.46709	0.46709	intron	IP6K1	eQTL	QTD000124	RBM6	3.73e-08	0.262748
6-29874761-C-G	rs2734964	0.22147	0.22147	intron	NA	eQTL	QTD000302	HCP5B	3.73e-08	0.543626
6-29874761-C-G	rs2734964	0.22147	0.22147	intron	NA	eQTL	QTD000302	HCP5B	3.73e-08	0.543626
16-648590-A-G	rs11865670	0.55984	0.55984	non coding transcript exon	NA	eQTL	QTD000352	HAGHL	3.74e-08	0.552867
16-648590-A-G	rs11865670	0.55984	0.55984	non coding transcript exon	NA	eQTL	QTD000352	HAGHL	3.74e-08	0.552867
16-648590-A-G	rs11865670	0.55984	0.55984	non coding transcript exon	NA	eQTL	QTD000352	HAGHL	3.74e-08	0.552867
22-41855119-T-C	rs67057013	0.12719	0.12719	intron	SREBF2	eQTL	QTD000338	NAGA	3.74e-08	-0.717484
6-32658661-A-T	rs9273367	0.23962	0.23962	upstream gene	HLA-DQB1-AS1	pQTL	UKBB_pQTL_3k	CD101	3.74e-08	-0.0442899
6-31464036-A-G	rs3130907	0.087162	0.087162	splice polypyrimidine tract	HCP5	eQTL	QTD000292	FLOT1	3.75e-08	0.6702
6-31464036-A-G	rs3130907	0.087162	0.087162	splice polypyrimidine tract	HCP5	eQTL	QTD000292	FLOT1	3.75e-08	0.6702
2-618188-A-G	rs7575617	0.36573	0.36573	intergenic	NA	eQTL	QTD000337	ENSG00000227713	3.76e-08	0.328076
3-49784192-T-C	rs13063621	0.46709	0.46709	intron	IP6K1	eQTL	QTD000088	DAG1	3.76e-08	0.401151
6-29874761-C-G	rs2734964	0.22147	0.22147	intron	NA	eQTL	QTD000078	FLOT1	3.76e-08	0.303302
6-29874761-C-G	rs2734964	0.22147	0.22147	intron	NA	eQTL	QTD000078	FLOT1	3.76e-08	0.303302
3-48843038-T-C	rs566117790	0.053904	0.053904	intron	PRKAR2A	eQTL	QTD000138	LAMB2	3.77e-08	0.728352
6-30377517-A-G	rs3130370	0.10448	0.10448	intergenic	NA	pQTL	UKBB_pQTL_3k	CCN1	3.77e-08	-0.053631
6-29874761-C-G	rs2734964	0.22147	0.22147	intron	NA	pQTL	UKBB_pQTL_3k	CLC	3.78e-08	-0.0447521
6-29874761-C-G	rs2734964	0.22147	0.22147	intron	NA	pQTL	UKBB_pQTL_3k	CLC	3.78e-08	-0.0447521
6-29874761-C-G	rs2734964	0.22147	0.22147	intron	NA	eQTL	QTD000068	HLA-A	3.78e-08	-0.441756
6-29874761-C-G	rs2734964	0.22147	0.22147	intron	NA	eQTL	QTD000068	HLA-A	3.78e-08	-0.441756
6-31464036-A-G	rs3130907	0.087162	0.087162	splice polypyrimidine tract	HCP5	eQTL	QTD000222	MICB	3.78e-08	0.625334
6-31464036-A-G	rs3130907	0.087162	0.087162	splice polypyrimidine tract	HCP5	eQTL	QTD000222	MICB	3.78e-08	0.625334
6-32658661-A-T	rs9273367	0.23962	0.23962	upstream gene	HLA-DQB1-AS1	eQTL	QTD000314	HLA-DQB1	3.78e-08	0.371965
6-31464036-A-G	rs3130907	0.087162	0.087162	splice polypyrimidine tract	HCP5	eQTL	QTD000309	CCHCR1	3.79e-08	-0.953874
6-31464036-A-G	rs3130907	0.087162	0.087162	splice polypyrimidine tract	HCP5	eQTL	QTD000309	CCHCR1	3.79e-08	-0.953874
6-32658661-A-T	rs9273367	0.23962	0.23962	upstream gene	HLA-DQB1-AS1	eQTL	QTD000242	HLA-DRB5	3.79e-08	-0.359103
3-49784192-T-C	rs13063621	0.46709	0.46709	intron	IP6K1	eQTL	QTD000283	RNF123	3.8e-08	0.287512
6-31464036-A-G	rs3130907	0.087162	0.087162	splice polypyrimidine tract	HCP5	eQTL	QTD000093	C4B	3.8e-08	0.760465
6-31464036-A-G	rs3130907	0.087162	0.087162	splice polypyrimidine tract	HCP5	eQTL	QTD000093	C4B	3.8e-08	0.760465
6-31464036-A-G	rs3130907	0.087162	0.087162	splice polypyrimidine tract	HCP5	eQTL	QTD000111	HLA-C	3.8e-08	0.62644
6-31464036-A-G	rs3130907	0.087162	0.087162	splice polypyrimidine tract	HCP5	eQTL	QTD000111	HLA-C	3.8e-08	0.62644
6-32658661-A-T	rs9273367	0.23962	0.23962	upstream gene	HLA-DQB1-AS1	pQTL	deCODE_pQTL_2021	HNF4A	3.8e-08	-0.0526
6-29874761-C-G	rs2734964	0.22147	0.22147	intron	NA	eQTL	QTD000542	HLA-A	3.81e-08	-0.392384
6-29874761-C-G	rs2734964	0.22147	0.22147	intron	NA	eQTL	QTD000542	HLA-A	3.81e-08	-0.392384
6-30887434-T-G	rs1264324	0.069703	0.069703	intron	DDR1	eQTL	QTD000359	HLA-B	3.81e-08	-0.309758
6-30887434-T-G	rs1264324	0.069703	0.069703	intron	DDR1	eQTL	QTD000036	LINC00243	3.81e-08	0.69637
1-174090876-A-G	rs72711443	0.29321	0.29321	upstream gene	RPL30P1	eQTL	QTD000100	RABGAP1L	3.82e-08	-0.553818
16-89635716-C-G	rs449882	0.33012	0.33012	intron	DPEP1	eQTL	QTD000319	FANCA	3.82e-08	-0.342594
6-30887434-T-G	rs1264324	0.069703	0.069703	intron	DDR1	eQTL	QTD000273	CCHCR1	3.82e-08	0.592494
9-127135715-C-G	rs1001138	0.7281	0.7281	intron	RALGPS1	eQTL	QTD000076	RALGPS1	3.82e-08	0.241159
9-127135715-C-G	rs1001138	0.7281	0.7281	intron	RALGPS1	eQTL	QTD000076	RALGPS1	3.82e-08	0.241159
22-41855119-T-C	rs67057013	0.12719	0.12719	intron	SREBF2	eQTL	QTD000676	SMDT1	3.83e-08	0.512642
6-29874761-C-G	rs2734964	0.22147	0.22147	intron	NA	eQTL	QTD000013	HLA-A	3.83e-08	1.06734
6-29874761-C-G	rs2734964	0.22147	0.22147	intron	NA	eQTL	QTD000013	HLA-A	3.83e-08	1.06734
6-30887434-T-G	rs1264324	0.069703	0.069703	intron	DDR1	pQTL	UKBB_pQTL_3k	TK1	3.83e-08	-0.0567735
6-30887434-T-G	rs1264324	0.069703	0.069703	intron	DDR1	eQTL	QTD000313	HLA-C	3.83e-08	0.569415
6-31464036-A-G	rs3130907	0.087162	0.087162	splice polypyrimidine tract	HCP5	pQTL	UKBB_pQTL_3k	EGLN1	3.84e-08	-0.0539339
6-31464036-A-G	rs3130907	0.087162	0.087162	splice polypyrimidine tract	HCP5	pQTL	UKBB_pQTL_3k	EGLN1	3.84e-08	-0.0539339
6-32658661-A-T	rs9273367	0.23962	0.23962	upstream gene	HLA-DQB1-AS1	eQTL	QTD000222	HLA-DQB1	3.84e-08	-0.639807
6-31464036-A-G	rs3130907	0.087162	0.087162	splice polypyrimidine tract	HCP5	eQTL	QTD000161	MICB-DT	3.85e-08	0.797797
6-31464036-A-G	rs3130907	0.087162	0.087162	splice polypyrimidine tract	HCP5	eQTL	QTD000161	MICB-DT	3.85e-08	0.797797
6-32658661-A-T	rs9273367	0.23962	0.23962	upstream gene	HLA-DQB1-AS1	eQTL	QTD000227	HLA-DQA1	3.85e-08	-0.410648
6-30377517-A-G	rs3130370	0.10448	0.10448	intergenic	NA	pQTL	UKBB_pQTL_3k	CCNE1	3.86e-08	-0.058175
6-30377517-A-G	rs3130370	0.10448	0.10448	intergenic	NA	eQTL	QTD000606	HLA-C	3.86e-08	-0.294811
6-32658661-A-T	rs9273367	0.23962	0.23962	upstream gene	HLA-DQB1-AS1	eQTL	QTD000272	HLA-DQA2	3.86e-08	0.362521
16-89635716-C-G	rs449882	0.33012	0.33012	intron	DPEP1	eQTL	QTD000177	SPATA33	3.87e-08	-0.464598
6-29874761-C-G	rs2734964	0.22147	0.22147	intron	NA	eQTL	QTD000252	HLA-A	3.87e-08	0.372043
6-29874761-C-G	rs2734964	0.22147	0.22147	intron	NA	eQTL	QTD000252	HLA-A	3.87e-08	0.372043
6-32052461-A-G	rs369580	0.098526	0.098526	intron	TNXB	pQTL	UKBB_pQTL_3k	CLMP	3.87e-08	0.0496559
6-32658661-A-T	rs9273367	0.23962	0.23962	upstream gene	HLA-DQB1-AS1	eQTL	QTD000147	HLA-DQB1-AS1	3.87e-08	-0.704808
6-29874761-C-G	rs2734964	0.22147	0.22147	intron	NA	eQTL	QTD000434	ENSG00000272236	3.88e-08	-0.307077
6-29874761-C-G	rs2734964	0.22147	0.22147	intron	NA	eQTL	QTD000434	ENSG00000272236	3.88e-08	-0.307077
6-30887434-T-G	rs1264324	0.069703	0.069703	intron	DDR1	pQTL	deCODE_pQTL_2021	CTSE	3.88e-08	-0.0801
16-89635716-C-G	rs449882	0.33012	0.33012	intron	DPEP1	eQTL	QTD000112	CDK10	3.89e-08	-0.209139
1-22158974-A-G	rs2807365	0.3905	0.3905	upstream gene	LOC105376850	eQTL	QTD000371	LINC00339	3.9e-08	-0.427975
6-29874761-C-G	rs2734964	0.22147	0.22147	intron	NA	eQTL	QTD000301	HCP5B	3.9e-08	0.504934
6-29874761-C-G	rs2734964	0.22147	0.22147	intron	NA	eQTL	QTD000301	HCP5B	3.9e-08	0.504934
6-29874761-C-G	rs2734964	0.22147	0.22147	intron	NA	eQTL	QTD000554	HCP5B	3.91e-08	0.826056
6-29874761-C-G	rs2734964	0.22147	0.22147	intron	NA	eQTL	QTD000554	HCP5B	3.91e-08	0.826056
6-30887434-T-G	rs1264324	0.069703	0.069703	intron	DDR1	eQTL	QTD000232	CCHCR1	3.91e-08	0.468882
6-31464036-A-G	rs3130907	0.087162	0.087162	splice polypyrimidine tract	HCP5	pQTL	UKBB_pQTL_3k	PRTG	3.91e-08	-0.0536126
6-31464036-A-G	rs3130907	0.087162	0.087162	splice polypyrimidine tract	HCP5	pQTL	UKBB_pQTL_3k	PRTG	3.91e-08	-0.0536126
6-32658661-A-T	rs9273367	0.23962	0.23962	upstream gene	HLA-DQB1-AS1	eQTL	QTD000390	HLA-DQB2	3.91e-08	0.592647
16-89635716-C-G	rs449882	0.33012	0.33012	intron	DPEP1	eQTL	QTD000299	CDK10	3.92e-08	-0.38192
3-49784192-T-C	rs13063621	0.46709	0.46709	intron	IP6K1	eQTL	QTD000287	RNF123	3.92e-08	0.268622
6-31464036-A-G	rs3130907	0.087162	0.087162	splice polypyrimidine tract	HCP5	eQTL	QTD000116	PSORS1C1	3.92e-08	-0.477325
6-31464036-A-G	rs3130907	0.087162	0.087162	splice polypyrimidine tract	HCP5	eQTL	QTD000116	PSORS1C1	3.92e-08	-0.477325
6-30887434-T-G	rs1264324	0.069703	0.069703	intron	DDR1	eQTL	QTD000544	MICB	3.93e-08	0.538395
6-32052461-A-G	rs369580	0.098526	0.098526	intron	TNXB	pQTL	deCODE_pQTL_2021	PCK1	3.93e-08	-0.0646
16-648590-A-G	rs11865670	0.55984	0.55984	non coding transcript exon	NA	pQTL	deCODE_pQTL_2021	TMX3	3.94e-08	0.0458
16-648590-A-G	rs11865670	0.55984	0.55984	non coding transcript exon	NA	pQTL	deCODE_pQTL_2021	TMX3	3.94e-08	0.0458
16-648590-A-G	rs11865670	0.55984	0.55984	non coding transcript exon	NA	pQTL	deCODE_pQTL_2021	TMX3	3.94e-08	0.0458
6-30377517-A-G	rs3130370	0.10448	0.10448	intergenic	NA	eQTL	QTD000306	ZFP57	3.94e-08	0.981573
6-30887434-T-G	rs1264324	0.069703	0.069703	intron	DDR1	eQTL	QTD000376	DDX39B	3.94e-08	-0.524763
6-30887434-T-G	rs1264324	0.069703	0.069703	intron	DDR1	eQTL	QTD000179	CCHCR1	3.94e-08	0.841962
6-31464036-A-G	rs3130907	0.087162	0.087162	splice polypyrimidine tract	HCP5	eQTL	QTD000086	HLA-C	3.95e-08	0.724303
6-31464036-A-G	rs3130907	0.087162	0.087162	splice polypyrimidine tract	HCP5	eQTL	QTD000086	HLA-C	3.95e-08	0.724303
6-32658661-A-T	rs9273367	0.23962	0.23962	upstream gene	HLA-DQB1-AS1	eQTL	QTD000137	HLA-DQA1	3.95e-08	-0.542621
6-32658661-A-T	rs9273367	0.23962	0.23962	upstream gene	HLA-DQB1-AS1	eQTL	QTD000075	C4A	3.96e-08	-0.277881
16-648590-A-G	rs11865670	0.55984	0.55984	non coding transcript exon	NA	eQTL	QTD000234	WDR90	3.97e-08	0.402165
16-648590-A-G	rs11865670	0.55984	0.55984	non coding transcript exon	NA	eQTL	QTD000234	WDR90	3.97e-08	0.402165
16-648590-A-G	rs11865670	0.55984	0.55984	non coding transcript exon	NA	eQTL	QTD000234	WDR90	3.97e-08	0.402165
22-41855119-T-C	rs67057013	0.12719	0.12719	intron	SREBF2	eQTL	QTD000579	NDUFA6	3.97e-08	0.423391
6-30887434-T-G	rs1264324	0.069703	0.069703	intron	DDR1	eQTL	QTD000541	CCHCR1	3.97e-08	0.51771
6-31464036-A-G	rs3130907	0.087162	0.087162	splice polypyrimidine tract	HCP5	eQTL	QTD000086	RNF5	3.97e-08	-0.62472
6-31464036-A-G	rs3130907	0.087162	0.087162	splice polypyrimidine tract	HCP5	eQTL	QTD000086	RNF5	3.97e-08	-0.62472
6-32052461-A-G	rs369580	0.098526	0.098526	intron	TNXB	pQTL	deCODE_pQTL_2021	AMBP	3.98e-08	-0.0665
16-648590-A-G	rs11865670	0.55984	0.55984	non coding transcript exon	NA	eQTL	QTD000343	HAGHL	4e-08	-0.331565
16-648590-A-G	rs11865670	0.55984	0.55984	non coding transcript exon	NA	eQTL	QTD000343	HAGHL	4e-08	-0.331565
16-648590-A-G	rs11865670	0.55984	0.55984	non coding transcript exon	NA	eQTL	QTD000343	HAGHL	4e-08	-0.331565
6-31464036-A-G	rs3130907	0.087162	0.087162	splice polypyrimidine tract	HCP5	pQTL	deCODE_pQTL_2021	AOC1	4e-08	-0.0749
6-31464036-A-G	rs3130907	0.087162	0.087162	splice polypyrimidine tract	HCP5	pQTL	deCODE_pQTL_2021	AOC1	4e-08	-0.0749
6-31464036-A-G	rs3130907	0.087162	0.087162	splice polypyrimidine tract	HCP5	eQTL	QTD000118	HLA-B	4e-08	-0.52001
6-31464036-A-G	rs3130907	0.087162	0.087162	splice polypyrimidine tract	HCP5	eQTL	QTD000118	HLA-B	4e-08	-0.52001
22-41855119-T-C	rs67057013	0.12719	0.12719	intron	SREBF2	eQTL	QTD000082	NAGA	4.01e-08	-0.399452
6-29874761-C-G	rs2734964	0.22147	0.22147	intron	NA	eQTL	QTD000252	ENSG00000285761	4.01e-08	0.397276
6-29874761-C-G	rs2734964	0.22147	0.22147	intron	NA	eQTL	QTD000252	ENSG00000285761	4.01e-08	0.397276
6-30887434-T-G	rs1264324	0.069703	0.069703	intron	DDR1	eQTL	QTD000248	HLA-A	4.01e-08	-0.550835
6-31464036-A-G	rs3130907	0.087162	0.087162	splice polypyrimidine tract	HCP5	pQTL	UKBB_pQTL_3k	CLEC3B	4.01e-08	-0.0582461
6-31464036-A-G	rs3130907	0.087162	0.087162	splice polypyrimidine tract	HCP5	pQTL	UKBB_pQTL_3k	CLEC3B	4.01e-08	-0.0582461
6-32658661-A-T	rs9273367	0.23962	0.23962	upstream gene	HLA-DQB1-AS1	eQTL	QTD000425	HLA-DQB2	4.01e-08	0.645787
6-32658661-A-T	rs9273367	0.23962	0.23962	upstream gene	HLA-DQB1-AS1	eQTL	QTD000287	HLA-DRB5	4.01e-08	-0.351572
6-32658661-A-T	rs9273367	0.23962	0.23962	upstream gene	HLA-DQB1-AS1	eQTL	QTD000416	HLA-DQB1	4.03e-08	-0.631917
3-49784192-T-C	rs13063621	0.46709	0.46709	intron	IP6K1	eQTL	QTD000259	RBM6	4.04e-08	-0.294122
6-29874761-C-G	rs2734964	0.22147	0.22147	intron	NA	eQTL	QTD000273	HLA-G	4.04e-08	-0.371651
6-29874761-C-G	rs2734964	0.22147	0.22147	intron	NA	eQTL	QTD000273	HLA-G	4.04e-08	-0.371651
6-31464036-A-G	rs3130907	0.087162	0.087162	splice polypyrimidine tract	HCP5	eQTL	QTD000274	C4B	4.04e-08	0.548569
6-31464036-A-G	rs3130907	0.087162	0.087162	splice polypyrimidine tract	HCP5	eQTL	QTD000274	C4B	4.04e-08	0.548569
6-32658661-A-T	rs9273367	0.23962	0.23962	upstream gene	HLA-DQB1-AS1	eQTL	QTD000322	HLA-DQB1-AS1	4.04e-08	-0.538249
6-32658661-A-T	rs9273367	0.23962	0.23962	upstream gene	HLA-DQB1-AS1	eQTL	QTD000544	HLA-DRB1	4.04e-08	-0.529086
1-149957430-A-G	rs6684987	0.29225	0.29225	intron	OTUD7B	eQTL	QTD000090	ENSG00000285184	4.05e-08	-0.389501
16-89635716-C-G	rs449882	0.33012	0.33012	intron	DPEP1	eQTL	QTD000119	ZNF276	4.05e-08	-0.268134
6-30377517-A-G	rs3130370	0.10448	0.10448	intergenic	NA	pQTL	UKBB_pQTL_3k	CSF2	4.05e-08	0.0579683
6-30377517-A-G	rs3130370	0.10448	0.10448	intergenic	NA	eQTL	QTD000032	LINC00243	4.05e-08	0.779531
6-31464036-A-G	rs3130907	0.087162	0.087162	splice polypyrimidine tract	HCP5	eQTL	QTD000299	CCHCR1	4.05e-08	-0.740552
6-31464036-A-G	rs3130907	0.087162	0.087162	splice polypyrimidine tract	HCP5	eQTL	QTD000299	CCHCR1	4.05e-08	-0.740552
6-31464036-A-G	rs3130907	0.087162	0.087162	splice polypyrimidine tract	HCP5	eQTL	QTD000238	HLA-C	4.05e-08	-0.62499
6-31464036-A-G	rs3130907	0.087162	0.087162	splice polypyrimidine tract	HCP5	eQTL	QTD000238	HLA-C	4.05e-08	-0.62499
22-41855119-T-C	rs67057013	0.12719	0.12719	intron	SREBF2	eQTL	QTD000161	CENPM	4.06e-08	0.896717
6-30377517-A-G	rs3130370	0.10448	0.10448	intergenic	NA	eQTL	QTD000024	HLA-A	4.06e-08	-0.656292
6-32658661-A-T	rs9273367	0.23962	0.23962	upstream gene	HLA-DQB1-AS1	eQTL	QTD000166	HLA-DQB1	4.06e-08	-0.579197
3-49784192-T-C	rs13063621	0.46709	0.46709	intron	IP6K1	eQTL	QTD000127	RNF123	4.07e-08	0.394828
6-31464036-A-G	rs3130907	0.087162	0.087162	splice polypyrimidine tract	HCP5	eQTL	QTD000273	HLA-B	4.07e-08	-0.543676
6-31464036-A-G	rs3130907	0.087162	0.087162	splice polypyrimidine tract	HCP5	eQTL	QTD000273	HLA-B	4.07e-08	-0.543676
6-32658661-A-T	rs9273367	0.23962	0.23962	upstream gene	HLA-DQB1-AS1	eQTL	QTD000309	HLA-DQB2	4.09e-08	-0.568391
16-648590-A-G	rs11865670	0.55984	0.55984	non coding transcript exon	NA	eQTL	QTD000132	METTL26	4.1e-08	0.325521
16-648590-A-G	rs11865670	0.55984	0.55984	non coding transcript exon	NA	eQTL	QTD000132	METTL26	4.1e-08	0.325521
16-648590-A-G	rs11865670	0.55984	0.55984	non coding transcript exon	NA	eQTL	QTD000132	METTL26	4.1e-08	0.325521
6-30377517-A-G	rs3130370	0.10448	0.10448	intergenic	NA	eQTL	QTD000362	HCG20	4.1e-08	-0.530812
6-30887434-T-G	rs1264324	0.069703	0.069703	intron	DDR1	eQTL	QTD000613	HLA-B	4.1e-08	0.264826
3-48843038-T-C	rs566117790	0.053904	0.053904	intron	PRKAR2A	eQTL	QTD000238	LAMB2	4.11e-08	0.695648
6-30377517-A-G	rs3130370	0.10448	0.10448	intergenic	NA	eQTL	QTD000214	HLA-F	4.11e-08	0.552671
22-41855119-T-C	rs67057013	0.12719	0.12719	intron	SREBF2	eQTL	QTD000342	SMDT1	4.12e-08	-0.369776
3-124777682-T-C	rs62265637	0.10643	0.10643	intron	ITGB5	pQTL	deCODE_pQTL_2021	NPFF	4.12e-08	-0.0688
6-30377517-A-G	rs3130370	0.10448	0.10448	intergenic	NA	eQTL	QTD000236	CCHCR1	4.12e-08	0.455108
6-30377517-A-G	rs3130370	0.10448	0.10448	intergenic	NA	eQTL	QTD000309	HLA-F	4.13e-08	0.865716
6-32052461-A-G	rs369580	0.098526	0.098526	intron	TNXB	eQTL	QTD000084	DXO	4.13e-08	-0.400425
6-32052461-A-G	rs369580	0.098526	0.098526	intron	TNXB	pQTL	UKBB_pQTL_3k	RILP	4.13e-08	-0.0496066
6-30887434-T-G	rs1264324	0.069703	0.069703	intron	DDR1	eQTL	QTD000198	FLOT1	4.14e-08	0.645647
6-32052461-A-G	rs369580	0.098526	0.098526	intron	TNXB	eQTL	QTD000536	HCP5	4.14e-08	0.518115
6-31464036-A-G	rs3130907	0.087162	0.087162	splice polypyrimidine tract	HCP5	eQTL	QTD000274	HLA-C	4.15e-08	-0.382037
6-31464036-A-G	rs3130907	0.087162	0.087162	splice polypyrimidine tract	HCP5	eQTL	QTD000274	HLA-C	4.15e-08	-0.382037
6-31464036-A-G	rs3130907	0.087162	0.087162	splice polypyrimidine tract	HCP5	eQTL	QTD000162	HLA-C	4.15e-08	0.85404
6-31464036-A-G	rs3130907	0.087162	0.087162	splice polypyrimidine tract	HCP5	eQTL	QTD000162	HLA-C	4.15e-08	0.85404
6-29874761-C-G	rs2734964	0.22147	0.22147	intron	NA	eQTL	QTD000097	HLA-A	4.16e-08	-0.567006
6-29874761-C-G	rs2734964	0.22147	0.22147	intron	NA	eQTL	QTD000097	HLA-A	4.16e-08	-0.567006
6-32658661-A-T	rs9273367	0.23962	0.23962	upstream gene	HLA-DQB1-AS1	eQTL	QTD000096	HLA-DQB1-AS1	4.16e-08	-0.568832
16-89635716-C-G	rs449882	0.33012	0.33012	intron	DPEP1	eQTL	QTD000113	ZNF276	4.17e-08	-0.375864
6-31464036-A-G	rs3130907	0.087162	0.087162	splice polypyrimidine tract	HCP5	pQTL	FinnGen_SomaScan_2023-03-02	NA	4.17e-08	0.46109
6-31464036-A-G	rs3130907	0.087162	0.087162	splice polypyrimidine tract	HCP5	pQTL	FinnGen_SomaScan_2023-03-02	NA	4.17e-08	0.46109
6-32658661-A-T	rs9273367	0.23962	0.23962	upstream gene	HLA-DQB1-AS1	eQTL	QTD000411	HLA-DQB1	4.17e-08	-0.630685
6-31464036-A-G	rs3130907	0.087162	0.087162	splice polypyrimidine tract	HCP5	eQTL	QTD000159	CCHCR1	4.18e-08	0.8511
6-31464036-A-G	rs3130907	0.087162	0.087162	splice polypyrimidine tract	HCP5	eQTL	QTD000159	CCHCR1	4.18e-08	0.8511
6-29874761-C-G	rs2734964	0.22147	0.22147	intron	NA	eQTL	QTD000078	HLA-A	4.19e-08	-0.386391
6-29874761-C-G	rs2734964	0.22147	0.22147	intron	NA	eQTL	QTD000078	HLA-A	4.19e-08	-0.386391
6-29874761-C-G	rs2734964	0.22147	0.22147	intron	NA	eQTL	QTD000324	HLA-A	4.2e-08	0.715697
6-29874761-C-G	rs2734964	0.22147	0.22147	intron	NA	eQTL	QTD000324	HLA-A	4.2e-08	0.715697
6-30377517-A-G	rs3130370	0.10448	0.10448	intergenic	NA	eQTL	QTD000093	HLA-C	4.2e-08	0.731477
6-30887434-T-G	rs1264324	0.069703	0.069703	intron	DDR1	pQTL	UKBB_pQTL_3k	IKZF2	4.2e-08	-0.0529831
22-41855119-T-C	rs67057013	0.12719	0.12719	intron	SREBF2	eQTL	QTD000541	MEI1	4.21e-08	0.511065
6-29874761-C-G	rs2734964	0.22147	0.22147	intron	NA	eQTL	QTD000353	HLA-A	4.21e-08	-0.692215
6-29874761-C-G	rs2734964	0.22147	0.22147	intron	NA	eQTL	QTD000353	HLA-A	4.21e-08	-0.692215
6-30377517-A-G	rs3130370	0.10448	0.10448	intergenic	NA	eQTL	QTD000009	FLOT1	4.21e-08	0.941271
6-32658661-A-T	rs9273367	0.23962	0.23962	upstream gene	HLA-DQB1-AS1	eQTL	QTD000304	HLA-DQA1	4.21e-08	-0.476401
16-89635716-C-G	rs449882	0.33012	0.33012	intron	DPEP1	eQTL	QTD000117	VPS9D1	4.23e-08	-0.310417
22-41855119-T-C	rs67057013	0.12719	0.12719	intron	SREBF2	eQTL	QTD000331	DESI1	4.23e-08	0.477092
6-32658661-A-T	rs9273367	0.23962	0.23962	upstream gene	HLA-DQB1-AS1	eQTL	QTD000081	HLA-DRB5	4.23e-08	-0.455506
1-219407393-A-G	rs4846296	0.28382	0.28382	intron	LYPLAL1	eQTL	QTD000076	LYPLAL1	4.24e-08	-0.284109
6-30887434-T-G	rs1264324	0.069703	0.069703	intron	DDR1	eQTL	QTD000253	HLA-A	4.25e-08	0.71644
6-31464036-A-G	rs3130907	0.087162	0.087162	splice polypyrimidine tract	HCP5	eQTL	QTD000284	CCHCR1	4.25e-08	0.465361
6-31464036-A-G	rs3130907	0.087162	0.087162	splice polypyrimidine tract	HCP5	eQTL	QTD000284	CCHCR1	4.25e-08	0.465361
1-22158974-A-G	rs2807365	0.3905	0.3905	upstream gene	LOC105376850	eQTL	QTD000668	CDC42	4.26e-08	0.47578
6-30377517-A-G	rs3130370	0.10448	0.10448	intergenic	NA	eQTL	QTD000313	CCHCR1	4.26e-08	0.528458
6-30377517-A-G	rs3130370	0.10448	0.10448	intergenic	NA	eQTL	QTD000053	TRIM26	4.27e-08	0.343523
6-32052461-A-G	rs369580	0.098526	0.098526	intron	TNXB	pQTL	deCODE_pQTL_2021	QPCT	4.27e-08	-0.0667
3-49784192-T-C	rs13063621	0.46709	0.46709	intron	IP6K1	eQTL	QTD000081	UBA7	4.28e-08	-0.250796
6-31464036-A-G	rs3130907	0.087162	0.087162	splice polypyrimidine tract	HCP5	eQTL	QTD000151	HLA-C	4.29e-08	0.833171
6-31464036-A-G	rs3130907	0.087162	0.087162	splice polypyrimidine tract	HCP5	eQTL	QTD000151	HLA-C	4.29e-08	0.833171
6-31464036-A-G	rs3130907	0.087162	0.087162	splice polypyrimidine tract	HCP5	eQTL	QTD000269	C4A	4.29e-08	-0.79425
6-31464036-A-G	rs3130907	0.087162	0.087162	splice polypyrimidine tract	HCP5	eQTL	QTD000269	C4A	4.29e-08	-0.79425
16-89635716-C-G	rs449882	0.33012	0.33012	intron	DPEP1	eQTL	QTD000242	VPS9D1	4.3e-08	-0.290283
6-30887434-T-G	rs1264324	0.069703	0.069703	intron	DDR1	pQTL	UKBB_pQTL_3k	CCNE1	4.32e-08	-0.0568271
6-30887434-T-G	rs1264324	0.069703	0.069703	intron	DDR1	eQTL	QTD000229	HLA-B	4.33e-08	0.749302
1-22158974-A-G	rs2807365	0.3905	0.3905	upstream gene	LOC105376850	eQTL	QTD000241	ENSG00000285873	4.34e-08	-0.232363
22-41855119-T-C	rs67057013	0.12719	0.12719	intron	SREBF2	eQTL	QTD000422	ACO2	4.34e-08	0.72507
6-31464036-A-G	rs3130907	0.087162	0.087162	splice polypyrimidine tract	HCP5	eQTL	QTD000323	C4B	4.35e-08	0.832735
6-31464036-A-G	rs3130907	0.087162	0.087162	splice polypyrimidine tract	HCP5	eQTL	QTD000323	C4B	4.35e-08	0.832735
6-31464036-A-G	rs3130907	0.087162	0.087162	splice polypyrimidine tract	HCP5	pQTL	UKBB_pQTL_3k	BSG	4.35e-08	0.0534938
6-31464036-A-G	rs3130907	0.087162	0.087162	splice polypyrimidine tract	HCP5	pQTL	UKBB_pQTL_3k	BSG	4.35e-08	0.0534938
6-31464036-A-G	rs3130907	0.087162	0.087162	splice polypyrimidine tract	HCP5	eQTL	QTD000219	HLA-C	4.36e-08	-0.560231
6-31464036-A-G	rs3130907	0.087162	0.087162	splice polypyrimidine tract	HCP5	eQTL	QTD000219	HLA-C	4.36e-08	-0.560231
6-32658661-A-T	rs9273367	0.23962	0.23962	upstream gene	HLA-DQB1-AS1	eQTL	QTD000475	HLA-DQA1	4.36e-08	-0.884622
3-124777682-T-C	rs62265637	0.10643	0.10643	intron	ITGB5	pQTL	deCODE_pQTL_2021	CENPW	4.38e-08	-0.0682
6-29874761-C-G	rs2734964	0.22147	0.22147	intron	NA	eQTL	QTD000209	HLA-A	4.38e-08	-0.824544
6-29874761-C-G	rs2734964	0.22147	0.22147	intron	NA	eQTL	QTD000209	HLA-A	4.38e-08	-0.824544
6-29874761-C-G	rs2734964	0.22147	0.22147	intron	NA	eQTL	QTD000243	HLA-F	4.38e-08	0.381152
6-29874761-C-G	rs2734964	0.22147	0.22147	intron	NA	eQTL	QTD000243	HLA-F	4.38e-08	0.381152
6-31464036-A-G	rs3130907	0.087162	0.087162	splice polypyrimidine tract	HCP5	eQTL	QTD000173	C4B	4.38e-08	0.847871
6-31464036-A-G	rs3130907	0.087162	0.087162	splice polypyrimidine tract	HCP5	eQTL	QTD000173	C4B	4.38e-08	0.847871
6-32658661-A-T	rs9273367	0.23962	0.23962	upstream gene	HLA-DQB1-AS1	eQTL	QTD000118	HLA-DQB1	4.38e-08	-0.333171
3-49784192-T-C	rs13063621	0.46709	0.46709	intron	IP6K1	eQTL	QTD000296	RBM6	4.4e-08	-0.291546
6-30887434-T-G	rs1264324	0.069703	0.069703	intron	DDR1	eQTL	QTD000342	PSORS1C2	4.4e-08	-0.540246
3-49784192-T-C	rs13063621	0.46709	0.46709	intron	IP6K1	eQTL	QTD000171	RBM6	4.41e-08	-0.359975
6-32658661-A-T	rs9273367	0.23962	0.23962	upstream gene	HLA-DQB1-AS1	eQTL	QTD000390	HLA-DQA1	4.41e-08	-0.674532
6-29874761-C-G	rs2734964	0.22147	0.22147	intron	NA	eQTL	QTD000297	HLA-A	4.42e-08	0.476269
6-29874761-C-G	rs2734964	0.22147	0.22147	intron	NA	eQTL	QTD000297	HLA-A	4.42e-08	0.476269
6-30377517-A-G	rs3130370	0.10448	0.10448	intergenic	NA	eQTL	QTD000036	ZFP57	4.42e-08	0.933838
6-31464036-A-G	rs3130907	0.087162	0.087162	splice polypyrimidine tract	HCP5	pQTL	UKBB_pQTL_3k	SLC39A5	4.42e-08	0.0536785
6-31464036-A-G	rs3130907	0.087162	0.087162	splice polypyrimidine tract	HCP5	pQTL	UKBB_pQTL_3k	SLC39A5	4.42e-08	0.0536785
6-29874761-C-G	rs2734964	0.22147	0.22147	intron	NA	eQTL	QTD000535	HLA-A	4.44e-08	-0.405453
6-29874761-C-G	rs2734964	0.22147	0.22147	intron	NA	eQTL	QTD000535	HLA-A	4.44e-08	-0.405453
16-648590-A-G	rs11865670	0.55984	0.55984	non coding transcript exon	NA	eQTL	QTD000243	CIAO3	4.45e-08	0.330211
16-648590-A-G	rs11865670	0.55984	0.55984	non coding transcript exon	NA	eQTL	QTD000243	CIAO3	4.45e-08	0.330211
16-648590-A-G	rs11865670	0.55984	0.55984	non coding transcript exon	NA	eQTL	QTD000243	CIAO3	4.45e-08	0.330211
16-89635716-C-G	rs449882	0.33012	0.33012	intron	DPEP1	eQTL	QTD000274	CDK10	4.45e-08	-0.23683
6-30377517-A-G	rs3130370	0.10448	0.10448	intergenic	NA	eQTL	QTD000341	POLR1H	4.46e-08	-0.498706
6-30887434-T-G	rs1264324	0.069703	0.069703	intron	DDR1	eQTL	QTD000122	CCHCR1	4.46e-08	0.449685
6-32052461-A-G	rs369580	0.098526	0.098526	intron	TNXB	pQTL	FinnGen_SomaScan_2023-03-02	JPH4	4.46e-08	0.394607
6-32052461-A-G	rs369580	0.098526	0.098526	intron	TNXB	pQTL	deCODE_pQTL_2021	PITPNB	4.46e-08	-0.0643
16-89635716-C-G	rs449882	0.33012	0.33012	intron	DPEP1	eQTL	QTD000142	SPATA33	4.47e-08	-0.259654
6-30377517-A-G	rs3130370	0.10448	0.10448	intergenic	NA	eQTL	QTD000087	HLA-C	4.49e-08	-0.765054
6-30887434-T-G	rs1264324	0.069703	0.069703	intron	DDR1	eQTL	QTD000287	CCHCR1	4.5e-08	0.510648
12-69261387-A-G	rs7969559	0.71554	0.71554	intron	CPSF6	eQTL	QTD000544	YEATS4	4.51e-08	-0.381642
12-69261387-A-G	rs7969559	0.71554	0.71554	intron	CPSF6	eQTL	QTD000544	YEATS4	4.51e-08	-0.381642
16-648590-A-G	rs11865670	0.55984	0.55984	non coding transcript exon	NA	eQTL	QTD000358	WDR90	4.51e-08	0.316273
16-648590-A-G	rs11865670	0.55984	0.55984	non coding transcript exon	NA	eQTL	QTD000358	WDR90	4.51e-08	0.316273
16-648590-A-G	rs11865670	0.55984	0.55984	non coding transcript exon	NA	eQTL	QTD000358	WDR90	4.51e-08	0.316273
16-89635716-C-G	rs449882	0.33012	0.33012	intron	DPEP1	eQTL	QTD000376	SPATA2L	4.52e-08	0.332044
6-30377517-A-G	rs3130370	0.10448	0.10448	intergenic	NA	eQTL	QTD000536	CCHCR1	4.52e-08	0.552841
6-30887434-T-G	rs1264324	0.069703	0.069703	intron	DDR1	eQTL	QTD000339	HLA-C	4.52e-08	-0.704887
6-30887434-T-G	rs1264324	0.069703	0.069703	intron	DDR1	eQTL	QTD000248	HLA-A	4.52e-08	0.639717
6-32052461-A-G	rs369580	0.098526	0.098526	intron	TNXB	eQTL	QTD000436	CCHCR1	4.52e-08	0.372899
1-218317989-C-G	rs4269827	0.35425	0.35425	intron	RRP15	eQTL	QTD000755	RRP15	4.53e-08	0.456665
6-29874761-C-G	rs2734964	0.22147	0.22147	intron	NA	eQTL	QTD000237	FLOT1	4.53e-08	0.320818
6-29874761-C-G	rs2734964	0.22147	0.22147	intron	NA	eQTL	QTD000237	FLOT1	4.53e-08	0.320818
6-31464036-A-G	rs3130907	0.087162	0.087162	splice polypyrimidine tract	HCP5	eQTL	QTD000338	PSORS1C1	4.53e-08	-0.736887
6-31464036-A-G	rs3130907	0.087162	0.087162	splice polypyrimidine tract	HCP5	eQTL	QTD000338	PSORS1C1	4.53e-08	-0.736887
6-32052461-A-G	rs369580	0.098526	0.098526	intron	TNXB	pQTL	UKBB_pQTL_3k	FCN1	4.53e-08	-0.0529834
16-648590-A-G	rs11865670	0.55984	0.55984	non coding transcript exon	NA	eQTL	QTD000161	WFIKKN1	4.54e-08	0.394864
16-648590-A-G	rs11865670	0.55984	0.55984	non coding transcript exon	NA	eQTL	QTD000161	WFIKKN1	4.54e-08	0.394864
16-648590-A-G	rs11865670	0.55984	0.55984	non coding transcript exon	NA	eQTL	QTD000161	WFIKKN1	4.54e-08	0.394864
6-32052461-A-G	rs369580	0.098526	0.098526	intron	TNXB	pQTL	UKBB_pQTL_3k	ADM	4.55e-08	0.0493423
6-32658661-A-T	rs9273367	0.23962	0.23962	upstream gene	HLA-DQB1-AS1	pQTL	UKBB_pQTL_3k	LAMP1	4.55e-08	-0.0445268
6-30377517-A-G	rs3130370	0.10448	0.10448	intergenic	NA	eQTL	QTD000144	HLA-B	4.56e-08	-0.547875
6-30887434-T-G	rs1264324	0.069703	0.069703	intron	DDR1	eQTL	QTD000287	C6orf136	4.56e-08	-0.506518
1-227847127-T-C	rs12752947	0.32784	0.32784	downstream gene	PRSS38	eQTL	QTD000085	SNAP47	4.57e-08	0.239224
6-29874761-C-G	rs2734964	0.22147	0.22147	intron	NA	pQTL	deCODE_pQTL_2021	MAZ	4.57e-08	0.0534
6-29874761-C-G	rs2734964	0.22147	0.22147	intron	NA	pQTL	deCODE_pQTL_2021	MAZ	4.57e-08	0.0534
6-32658661-A-T	rs9273367	0.23962	0.23962	upstream gene	HLA-DQB1-AS1	eQTL	QTD000051	HLA-DMA	4.58e-08	0.321414
1-22158974-A-G	rs2807365	0.3905	0.3905	upstream gene	LOC105376850	eQTL	QTD000082	LINC00339	4.59e-08	-0.410369
6-30887434-T-G	rs1264324	0.069703	0.069703	intron	DDR1	eQTL	QTD000249	HLA-A	4.59e-08	-0.65143
6-31464036-A-G	rs3130907	0.087162	0.087162	splice polypyrimidine tract	HCP5	eQTL	QTD000132	FLOT1	4.59e-08	0.53411
6-31464036-A-G	rs3130907	0.087162	0.087162	splice polypyrimidine tract	HCP5	eQTL	QTD000132	FLOT1	4.59e-08	0.53411
6-32052461-A-G	rs369580	0.098526	0.098526	intron	TNXB	pQTL	deCODE_pQTL_2021	PRPF6	4.59e-08	-0.0641
6-32658661-A-T	rs9273367	0.23962	0.23962	upstream gene	HLA-DQB1-AS1	pQTL	UKBB_pQTL_3k	NECTIN2	4.59e-08	0.0411951
6-32658661-A-T	rs9273367	0.23962	0.23962	upstream gene	HLA-DQB1-AS1	pQTL	deCODE_pQTL_2021	PLXND1	4.59e-08	-0.0504
22-41855119-T-C	rs67057013	0.12719	0.12719	intron	SREBF2	eQTL	QTD000363	NAGA	4.6e-08	-0.666147
6-29874761-C-G	rs2734964	0.22147	0.22147	intron	NA	eQTL	QTD000224	HLA-A	4.61e-08	0.674444
6-29874761-C-G	rs2734964	0.22147	0.22147	intron	NA	eQTL	QTD000224	HLA-A	4.61e-08	0.674444
6-30377517-A-G	rs3130370	0.10448	0.10448	intergenic	NA	eQTL	QTD000319	HLA-G	4.61e-08	0.524346
6-31464036-A-G	rs3130907	0.087162	0.087162	splice polypyrimidine tract	HCP5	pQTL	UKBB_pQTL_3k	FOLR3	4.61e-08	0.0536458
6-31464036-A-G	rs3130907	0.087162	0.087162	splice polypyrimidine tract	HCP5	pQTL	UKBB_pQTL_3k	FOLR3	4.61e-08	0.0536458
6-30377517-A-G	rs3130370	0.10448	0.10448	intergenic	NA	pQTL	UKBB_pQTL_3k	PI3	4.62e-08	-0.0534457
16-89635716-C-G	rs449882	0.33012	0.33012	intron	DPEP1	eQTL	QTD000098	CDK10	4.63e-08	0.49162
6-32052461-A-G	rs369580	0.098526	0.098526	intron	TNXB	pQTL	UKBB_pQTL_3k	APOC1	4.63e-08	-0.053052
6-29874761-C-G	rs2734964	0.22147	0.22147	intron	NA	eQTL	QTD000253	HLA-A	4.64e-08	-0.471103
6-29874761-C-G	rs2734964	0.22147	0.22147	intron	NA	eQTL	QTD000253	HLA-A	4.64e-08	-0.471103
6-32052461-A-G	rs369580	0.098526	0.098526	intron	TNXB	eQTL	QTD000085	NOTCH4	4.64e-08	-0.524481
22-38176519-C-G	rs133015	0.44149	0.44149	intron	PLA2G6	eQTL	QTD000464	PLA2G6	4.66e-08	0.551354
22-38176519-C-G	rs133015	0.44149	0.44149	intron	PLA2G6	eQTL	QTD000464	PLA2G6	4.66e-08	0.551354
6-30887434-T-G	rs1264324	0.069703	0.069703	intron	DDR1	eQTL	QTD000069	HLA-C	4.66e-08	0.727813
6-31464036-A-G	rs3130907	0.087162	0.087162	splice polypyrimidine tract	HCP5	eQTL	QTD000435	MICB	4.67e-08	0.272525
6-31464036-A-G	rs3130907	0.087162	0.087162	splice polypyrimidine tract	HCP5	eQTL	QTD000435	MICB	4.67e-08	0.272525
3-49784192-T-C	rs13063621	0.46709	0.46709	intron	IP6K1	pQTL	deCODE_pQTL_2021	NRG1	4.68e-08	0.0436
6-31464036-A-G	rs3130907	0.087162	0.087162	splice polypyrimidine tract	HCP5	eQTL	QTD000085	MICB	4.69e-08	0.724646
6-31464036-A-G	rs3130907	0.087162	0.087162	splice polypyrimidine tract	HCP5	eQTL	QTD000085	MICB	4.69e-08	0.724646
6-29874761-C-G	rs2734964	0.22147	0.22147	intron	NA	eQTL	QTD000387	HLA-F	4.7e-08	0.684391
6-29874761-C-G	rs2734964	0.22147	0.22147	intron	NA	eQTL	QTD000387	HLA-F	4.7e-08	0.684391
6-30377517-A-G	rs3130370	0.10448	0.10448	intergenic	NA	eQTL	QTD000243	TRIM26	4.7e-08	0.365763
6-31464036-A-G	rs3130907	0.087162	0.087162	splice polypyrimidine tract	HCP5	eQTL	QTD000435	RNF5	4.7e-08	-0.372387
6-31464036-A-G	rs3130907	0.087162	0.087162	splice polypyrimidine tract	HCP5	eQTL	QTD000435	RNF5	4.7e-08	-0.372387
6-31464036-A-G	rs3130907	0.087162	0.087162	splice polypyrimidine tract	HCP5	eQTL	QTD000162	CCHCR1	4.71e-08	0.589068
6-31464036-A-G	rs3130907	0.087162	0.087162	splice polypyrimidine tract	HCP5	eQTL	QTD000162	CCHCR1	4.71e-08	0.589068
6-30887434-T-G	rs1264324	0.069703	0.069703	intron	DDR1	eQTL	QTD000267	FLOT1	4.73e-08	0.667593
6-31464036-A-G	rs3130907	0.087162	0.087162	splice polypyrimidine tract	HCP5	eQTL	QTD000093	RNF5	4.73e-08	-0.510759
6-31464036-A-G	rs3130907	0.087162	0.087162	splice polypyrimidine tract	HCP5	eQTL	QTD000093	RNF5	4.73e-08	-0.510759
12-69261387-A-G	rs7969559	0.71554	0.71554	intron	CPSF6	eQTL	QTD000535	LYZ	4.74e-08	-0.297528
12-69261387-A-G	rs7969559	0.71554	0.71554	intron	CPSF6	eQTL	QTD000535	LYZ	4.74e-08	-0.297528
3-49784192-T-C	rs13063621	0.46709	0.46709	intron	IP6K1	eQTL	QTD000219	RNF123	4.74e-08	-0.345604
6-30377517-A-G	rs3130370	0.10448	0.10448	intergenic	NA	eQTL	QTD000043	HLA-A	4.74e-08	1.0794
6-30887434-T-G	rs1264324	0.069703	0.069703	intron	DDR1	eQTL	QTD000434	ENSG00000288805	4.74e-08	-0.350747
6-31464036-A-G	rs3130907	0.087162	0.087162	splice polypyrimidine tract	HCP5	eQTL	QTD000156	HLA-C	4.74e-08	0.709343
6-31464036-A-G	rs3130907	0.087162	0.087162	splice polypyrimidine tract	HCP5	eQTL	QTD000156	HLA-C	4.74e-08	0.709343
6-32658661-A-T	rs9273367	0.23962	0.23962	upstream gene	HLA-DQB1-AS1	eQTL	QTD000409	HLA-DQB1	4.74e-08	-0.657688
16-89635716-C-G	rs449882	0.33012	0.33012	intron	DPEP1	eQTL	QTD000419	SPATA2L	4.75e-08	-0.483069
1-218317989-C-G	rs4269827	0.35425	0.35425	intron	RRP15	eQTL	QTD000374	RRP15	4.76e-08	0.211555
2-618188-A-G	rs7575617	0.36573	0.36573	intergenic	NA	eQTL	QTD000284	TMEM18	4.76e-08	0.282847
6-30887434-T-G	rs1264324	0.069703	0.069703	intron	DDR1	eQTL	QTD000070	HLA-C	4.76e-08	0.641803
6-31464036-A-G	rs3130907	0.087162	0.087162	splice polypyrimidine tract	HCP5	eQTL	QTD000617	DDAH2	4.76e-08	0.306871
6-31464036-A-G	rs3130907	0.087162	0.087162	splice polypyrimidine tract	HCP5	eQTL	QTD000617	DDAH2	4.76e-08	0.306871
6-32658661-A-T	rs9273367	0.23962	0.23962	upstream gene	HLA-DQB1-AS1	eQTL	QTD000118	C4A	4.76e-08	-0.300209
6-30377517-A-G	rs3130370	0.10448	0.10448	intergenic	NA	eQTL	QTD000536	CCHCR1	4.77e-08	-0.519509
6-30377517-A-G	rs3130370	0.10448	0.10448	intergenic	NA	eQTL	QTD000304	HLA-A	4.77e-08	-0.704166
6-30887434-T-G	rs1264324	0.069703	0.069703	intron	DDR1	eQTL	QTD000334	HLA-B	4.77e-08	-0.601993
16-648590-A-G	rs11865670	0.55984	0.55984	non coding transcript exon	NA	eQTL	QTD000239	WDR90	4.79e-08	0.463574
16-648590-A-G	rs11865670	0.55984	0.55984	non coding transcript exon	NA	eQTL	QTD000239	WDR90	4.79e-08	0.463574
16-648590-A-G	rs11865670	0.55984	0.55984	non coding transcript exon	NA	eQTL	QTD000239	WDR90	4.79e-08	0.463574
3-49784192-T-C	rs13063621	0.46709	0.46709	intron	IP6K1	eQTL	QTD000316	GMPPB	4.79e-08	0.258992
6-30377517-A-G	rs3130370	0.10448	0.10448	intergenic	NA	eQTL	QTD000237	ZFP57	4.79e-08	0.699844
6-31464036-A-G	rs3130907	0.087162	0.087162	splice polypyrimidine tract	HCP5	eQTL	QTD000131	C4A	4.79e-08	-0.584048
6-31464036-A-G	rs3130907	0.087162	0.087162	splice polypyrimidine tract	HCP5	eQTL	QTD000131	C4A	4.79e-08	-0.584048
6-32658661-A-T	rs9273367	0.23962	0.23962	upstream gene	HLA-DQB1-AS1	pQTL	FinnGen_Olink_meta_2025-03-20	CAPS	4.79e-08	0.147
22-40625306-A-C	rs5758024	0.53717	0.53717	intron	MRTFA	eQTL	QTD000218	SGSM3	4.8e-08	0.325386
22-41855119-T-C	rs67057013	0.12719	0.12719	intron	SREBF2	eQTL	QTD000294	ACO2	4.8e-08	0.398337
3-49784192-T-C	rs13063621	0.46709	0.46709	intron	IP6K1	eQTL	QTD000334	GPX1	4.8e-08	0.399723
6-30377517-A-G	rs3130370	0.10448	0.10448	intergenic	NA	eQTL	QTD000218	HLA-A	4.8e-08	0.546187
6-32658661-A-T	rs9273367	0.23962	0.23962	upstream gene	HLA-DQB1-AS1	eQTL	QTD000574	HLA-DQA1	4.81e-08	-0.688533
22-38176519-C-G	rs133015	0.44149	0.44149	intron	PLA2G6	eQTL	QTD000332	BAIAP2L2	4.82e-08	-0.342479
22-38176519-C-G	rs133015	0.44149	0.44149	intron	PLA2G6	eQTL	QTD000332	BAIAP2L2	4.82e-08	-0.342479
3-49784192-T-C	rs13063621	0.46709	0.46709	intron	IP6K1	pQTL	UKBB_pQTL_3k	FASLG	4.82e-08	-0.0377572
6-30377517-A-G	rs3130370	0.10448	0.10448	intergenic	NA	eQTL	QTD000380	TUBB	4.82e-08	-0.414487
6-30887434-T-G	rs1264324	0.069703	0.069703	intron	DDR1	eQTL	QTD000029	HLA-B	4.82e-08	-0.779487
6-30887434-T-G	rs1264324	0.069703	0.069703	intron	DDR1	eQTL	QTD000090	CCHCR1	4.84e-08	0.502303
9-70423207-A-G	rs10780934	0.84117	0.84117	intron	KLF9-DT	eQTL	QTD000637	ENSG00000274421	4.84e-08	0.571138
6-30887434-T-G	rs1264324	0.069703	0.069703	intron	DDR1	eQTL	QTD000338	HLA-B	4.85e-08	-0.67
6-29874761-C-G	rs2734964	0.22147	0.22147	intron	NA	eQTL	QTD000168	HLA-A	4.86e-08	0.587976
6-29874761-C-G	rs2734964	0.22147	0.22147	intron	NA	eQTL	QTD000168	HLA-A	4.86e-08	0.587976
6-30377517-A-G	rs3130370	0.10448	0.10448	intergenic	NA	eQTL	QTD000228	HLA-A	4.86e-08	0.677016
6-30377517-A-G	rs3130370	0.10448	0.10448	intergenic	NA	eQTL	QTD000081	VARS2	4.86e-08	-0.499536
6-31464036-A-G	rs3130907	0.087162	0.087162	splice polypyrimidine tract	HCP5	eQTL	QTD000129	C4A	4.86e-08	0.681137
6-31464036-A-G	rs3130907	0.087162	0.087162	splice polypyrimidine tract	HCP5	eQTL	QTD000129	C4A	4.86e-08	0.681137
6-31464036-A-G	rs3130907	0.087162	0.087162	splice polypyrimidine tract	HCP5	eQTL	QTD000363	MICB	4.87e-08	0.609049
6-31464036-A-G	rs3130907	0.087162	0.087162	splice polypyrimidine tract	HCP5	eQTL	QTD000363	MICB	4.87e-08	0.609049
16-89635716-C-G	rs449882	0.33012	0.33012	intron	DPEP1	eQTL	QTD000499	ENSG00000275734	4.88e-08	0.797249
22-41855119-T-C	rs67057013	0.12719	0.12719	intron	SREBF2	eQTL	QTD000067	SMDT1	4.89e-08	-0.529539
6-31464036-A-G	rs3130907	0.087162	0.087162	splice polypyrimidine tract	HCP5	eQTL	QTD000101	PPP1R18	4.89e-08	-0.763799
6-31464036-A-G	rs3130907	0.087162	0.087162	splice polypyrimidine tract	HCP5	eQTL	QTD000101	PPP1R18	4.89e-08	-0.763799
6-29874761-C-G	rs2734964	0.22147	0.22147	intron	NA	eQTL	QTD000436	HLA-F-AS1	4.9e-08	0.374384
6-29874761-C-G	rs2734964	0.22147	0.22147	intron	NA	eQTL	QTD000436	HLA-F-AS1	4.9e-08	0.374384
6-29874761-C-G	rs2734964	0.22147	0.22147	intron	NA	eQTL	QTD000434	FLOT1	4.9e-08	0.298332
6-29874761-C-G	rs2734964	0.22147	0.22147	intron	NA	eQTL	QTD000434	FLOT1	4.9e-08	0.298332
6-30377517-A-G	rs3130370	0.10448	0.10448	intergenic	NA	eQTL	QTD000309	HLA-A	4.9e-08	0.945814
6-32052461-A-G	rs369580	0.098526	0.098526	intron	TNXB	pQTL	deCODE_pQTL_2021	MPO	4.9e-08	-0.0651
16-89635716-C-G	rs449882	0.33012	0.33012	intron	DPEP1	eQTL	QTD000534	GAS8	4.91e-08	-0.433154
6-32658661-A-T	rs9273367	0.23962	0.23962	upstream gene	HLA-DQB1-AS1	pQTL	deCODE_pQTL_2021	TMEM70	4.91e-08	0.0498
16-89635716-C-G	rs449882	0.33012	0.33012	intron	DPEP1	eQTL	QTD000078	CDK10	4.92e-08	0.251937
6-32658661-A-T	rs9273367	0.23962	0.23962	upstream gene	HLA-DQB1-AS1	eQTL	QTD000297	HLA-DQA1	4.92e-08	-0.392454
22-38176519-C-G	rs133015	0.44149	0.44149	intron	PLA2G6	eQTL	QTD000522	MAFF	4.93e-08	-0.7528
22-38176519-C-G	rs133015	0.44149	0.44149	intron	PLA2G6	eQTL	QTD000522	MAFF	4.93e-08	-0.7528
6-32658661-A-T	rs9273367	0.23962	0.23962	upstream gene	HLA-DQB1-AS1	eQTL	QTD000227	HLA-DQA2	4.93e-08	0.438043
6-30377517-A-G	rs3130370	0.10448	0.10448	intergenic	NA	eQTL	QTD000292	FLOT1	4.94e-08	0.691191
6-30377517-A-G	rs3130370	0.10448	0.10448	intergenic	NA	eQTL	QTD000343	HLA-A	4.94e-08	-0.442554
6-30887434-T-G	rs1264324	0.069703	0.069703	intron	DDR1	eQTL	QTD000051	HCG17	4.94e-08	-0.554696
6-32658661-A-T	rs9273367	0.23962	0.23962	upstream gene	HLA-DQB1-AS1	pQTL	deCODE_pQTL_2021	CDH17	4.94e-08	-0.0495
6-31464036-A-G	rs3130907	0.087162	0.087162	splice polypyrimidine tract	HCP5	eQTL	QTD000224	HLA-B	4.95e-08	0.85473
6-31464036-A-G	rs3130907	0.087162	0.087162	splice polypyrimidine tract	HCP5	eQTL	QTD000224	HLA-B	4.95e-08	0.85473
6-32052461-A-G	rs369580	0.098526	0.098526	intron	TNXB	pQTL	UKBB_pQTL_3k	PGF	4.95e-08	0.0492347
6-32658661-A-T	rs9273367	0.23962	0.23962	upstream gene	HLA-DQB1-AS1	eQTL	QTD000420	HLA-DQA1	4.95e-08	-0.644926
9-127135715-C-G	rs1001138	0.7281	0.7281	intron	RALGPS1	eQTL	QTD000341	RALGPS1	4.95e-08	0.226306
9-127135715-C-G	rs1001138	0.7281	0.7281	intron	RALGPS1	eQTL	QTD000341	RALGPS1	4.95e-08	0.226306
6-30887434-T-G	rs1264324	0.069703	0.069703	intron	DDR1	eQTL	QTD000243	DDR1	4.96e-08	-0.559249
6-32052461-A-G	rs369580	0.098526	0.098526	intron	TNXB	pQTL	deCODE_pQTL_2021	CDH11	4.96e-08	-0.0642
1-155202934-T-C	rs35154152	0.10219	0.10219	missense	THBS3	eQTL	QTD000124	FDPS	4.97e-08	0.447591
6-29874761-C-G	rs2734964	0.22147	0.22147	intron	NA	eQTL	QTD000392	HLA-A	4.97e-08	-0.674859
6-29874761-C-G	rs2734964	0.22147	0.22147	intron	NA	eQTL	QTD000392	HLA-A	4.97e-08	-0.674859
6-30377517-A-G	rs3130370	0.10448	0.10448	intergenic	NA	eQTL	QTD000376	HLA-C	4.97e-08	0.404406
6-32052461-A-G	rs369580	0.098526	0.098526	intron	TNXB	pQTL	deCODE_pQTL_2021	HMGB1	4.97e-08	-0.0635
6-32658661-A-T	rs9273367	0.23962	0.23962	upstream gene	HLA-DQB1-AS1	eQTL	QTD000380	HLA-DQB1	4.97e-08	-0.652644
6-31464036-A-G	rs3130907	0.087162	0.087162	splice polypyrimidine tract	HCP5	eQTL	QTD000363	BAG6	4.98e-08	-0.48679
6-31464036-A-G	rs3130907	0.087162	0.087162	splice polypyrimidine tract	HCP5	eQTL	QTD000363	BAG6	4.98e-08	-0.48679
1-22158974-A-G	rs2807365	0.3905	0.3905	upstream gene	LOC105376850	eQTL	QTD000308	LINC00339	4.99e-08	-0.390712
16-648590-A-G	rs11865670	0.55984	0.55984	non coding transcript exon	NA	eQTL	QTD000133	RHOT2	4.99e-08	0.371569
16-648590-A-G	rs11865670	0.55984	0.55984	non coding transcript exon	NA	eQTL	QTD000133	RHOT2	4.99e-08	0.371569
16-648590-A-G	rs11865670	0.55984	0.55984	non coding transcript exon	NA	eQTL	QTD000133	RHOT2	4.99e-08	0.371569
22-41855119-T-C	rs67057013	0.12719	0.12719	intron	SREBF2	eQTL	QTD000549	MEI1	4.99e-08	0.502034
6-31464036-A-G	rs3130907	0.087162	0.087162	splice polypyrimidine tract	HCP5	eQTL	QTD000029	HLA-C	4.99e-08	-0.688127
6-31464036-A-G	rs3130907	0.087162	0.087162	splice polypyrimidine tract	HCP5	eQTL	QTD000029	HLA-C	4.99e-08	-0.688127
6-32658661-A-T	rs9273367	0.23962	0.23962	upstream gene	HLA-DQB1-AS1	eQTL	QTD000127	HLA-DQB1	4.99e-08	-0.464407
6-31464036-A-G	rs3130907	0.087162	0.087162	splice polypyrimidine tract	HCP5	pQTL	UKBB_pQTL_3k	BTN3A2	1.06E-436	-0.433485
6-31464036-A-G	rs3130907	0.087162	0.087162	splice polypyrimidine tract	HCP5	pQTL	UKBB_pQTL_3k	BTN3A2	1.06E-436	-0.433485
6-31464036-A-G	rs3130907	0.087162	0.087162	splice polypyrimidine tract	HCP5	pQTL	UKBB_pQTL_3k	HLA-A	1.07E-808	0.624177
6-31464036-A-G	rs3130907	0.087162	0.087162	splice polypyrimidine tract	HCP5	pQTL	UKBB_pQTL_3k	HLA-A	1.07E-808	0.624177
6-31464036-A-G	rs3130907	0.087162	0.087162	splice polypyrimidine tract	HCP5	pQTL	deCODE_pQTL_2021	MICB	1.27E-2147	-1.0002
6-31464036-A-G	rs3130907	0.087162	0.087162	splice polypyrimidine tract	HCP5	pQTL	deCODE_pQTL_2021	MICB	1.27E-2147	-1.0002
6-30887434-T-G	rs1264324	0.069703	0.069703	intron	DDR1	pQTL	UKBB_pQTL_3k	HLA-A	1.31E-877	0.63197
6-31464036-A-G	rs3130907	0.087162	0.087162	splice polypyrimidine tract	HCP5	pQTL	UKBB_pQTL_3k	HLA-E	1.33E-489	0.458526
6-31464036-A-G	rs3130907	0.087162	0.087162	splice polypyrimidine tract	HCP5	pQTL	UKBB_pQTL_3k	HLA-E	1.33E-489	0.458526
6-30887434-T-G	rs1264324	0.069703	0.069703	intron	DDR1	pQTL	deCODE_pQTL_2021	FTMT	1.45E-520	-0.5323
6-29874761-C-G	rs2734964	0.22147	0.22147	intron	NA	pQTL	UKBB_pQTL_3k	MICB_MICA	1.46E-339	0.316934
6-29874761-C-G	rs2734964	0.22147	0.22147	intron	NA	pQTL	UKBB_pQTL_3k	MICB_MICA	1.46E-339	0.316934
6-30377517-A-G	rs3130370	0.10448	0.10448	intergenic	NA	pQTL	deCODE_pQTL_2021	MICB	1.49E-945	-0.7095
3-49784192-T-C	rs13063621	0.46709	0.46709	intron	IP6K1	pQTL	deCODE_pQTL_2021	FASLG	1.52E-488	-0.307
6-30887434-T-G	rs1264324	0.069703	0.069703	intron	DDR1	pQTL	UKBB_pQTL_3k	CDSN	1.56E-462	0.43277
6-30887434-T-G	rs1264324	0.069703	0.069703	intron	DDR1	pQTL	UKBB_pQTL_3k	HLA-E	1.56E-464	0.435638
3-49784192-T-C	rs13063621	0.46709	0.46709	intron	IP6K1	pQTL	deCODE_pQTL_2021	MST1	1.57E-6296	0.6808
6-29874761-C-G	rs2734964	0.22147	0.22147	intron	NA	pQTL	UKBB_pQTL_3k	HLA-A	1.86E-1982	0.782392
6-29874761-C-G	rs2734964	0.22147	0.22147	intron	NA	pQTL	UKBB_pQTL_3k	HLA-A	1.86E-1982	0.782392
3-48843038-T-C	rs566117790	0.053904	0.053904	intron	PRKAR2A	pQTL	UKBB_pQTL_3k	MST1	1.91E-454	-0.667921
6-31464036-A-G	rs3130907	0.087162	0.087162	splice polypyrimidine tract	HCP5	pQTL	UKBB_pQTL_3k	CPVL	2.02E-382	0.404926
6-31464036-A-G	rs3130907	0.087162	0.087162	splice polypyrimidine tract	HCP5	pQTL	UKBB_pQTL_3k	CPVL	2.02E-382	0.404926
6-30377517-A-G	rs3130370	0.10448	0.10448	intergenic	NA	pQTL	UKBB_pQTL_3k	HLA-A	2.24E-1275	0.766988
6-31464036-A-G	rs3130907	0.087162	0.087162	splice polypyrimidine tract	HCP5	pQTL	deCODE_pQTL_2021	MICA	2.38E-1611	0.7457
6-31464036-A-G	rs3130907	0.087162	0.087162	splice polypyrimidine tract	HCP5	pQTL	deCODE_pQTL_2021	MICA	2.38E-1611	0.7457
6-31464036-A-G	rs3130907	0.087162	0.087162	splice polypyrimidine tract	HCP5	pQTL	UKBB_pQTL_3k	CDSN	2.39E-443	0.435133
6-31464036-A-G	rs3130907	0.087162	0.087162	splice polypyrimidine tract	HCP5	pQTL	UKBB_pQTL_3k	CDSN	2.39E-443	0.435133
6-31464036-A-G	rs3130907	0.087162	0.087162	splice polypyrimidine tract	HCP5	pQTL	UKBB_pQTL_3k	MICB_MICA	2.63E-1071	0.66836
6-31464036-A-G	rs3130907	0.087162	0.087162	splice polypyrimidine tract	HCP5	pQTL	UKBB_pQTL_3k	MICB_MICA	2.63E-1071	0.66836
6-32052461-A-G	rs369580	0.098526	0.098526	intron	TNXB	pQTL	UKBB_pQTL_3k	CPVL	2.66E-354	0.360498
6-32052461-A-G	rs369580	0.098526	0.098526	intron	TNXB	pQTL	deCODE_pQTL_2021	TNXB	2.6E-799	-0.5274
16-89635716-C-G	rs449882	0.33012	0.33012	intron	DPEP1	pQTL	UKBB_pQTL_3k	DPEP1	3.02E-2771	0.73357
6-30377517-A-G	rs3130370	0.10448	0.10448	intergenic	NA	pQTL	deCODE_pQTL_2021	BTN3A3	3.07E-1096	-0.7853
6-32052461-A-G	rs369580	0.098526	0.098526	intron	TNXB	pQTL	deCODE_pQTL_2021	MICB	3.21E-1354	-0.6548
6-30377517-A-G	rs3130370	0.10448	0.10448	intergenic	NA	pQTL	UKBB_pQTL_3k	CDSN	3.21E-353	0.38578
3-49784192-T-C	rs13063621	0.46709	0.46709	intron	IP6K1	pQTL	UKBB_pQTL_3k	MST1	3.47E-1153	0.526468
6-30377517-A-G	rs3130370	0.10448	0.10448	intergenic	NA	pQTL	UKBB_pQTL_3k	MICB_MICA	3.85E-476	0.448673
6-30377517-A-G	rs3130370	0.10448	0.10448	intergenic	NA	pQTL	UKBB_pQTL_3k	BTN3A2	4.09E-608	-0.505537
6-30887434-T-G	rs1264324	0.069703	0.069703	intron	DDR1	pQTL	UKBB_pQTL_3k	MICB_MICA	4.72E-645	0.511072
16-89635716-C-G	rs449882	0.33012	0.33012	intron	DPEP1	pQTL	deCODE_pQTL_2021	DPEP1	5.18E-768	0.3754
6-30887434-T-G	rs1264324	0.069703	0.069703	intron	DDR1	pQTL	UKBB_pQTL_3k	BTN3A2	6.46E-505	-0.453699
6-30887434-T-G	rs1264324	0.069703	0.069703	intron	DDR1	pQTL	deCODE_pQTL_2021	MICB	6.61E-1455	-0.7952
6-29874761-C-G	rs2734964	0.22147	0.22147	intron	NA	pQTL	UKBB_pQTL_3k	BTN3A2	6.95E-460	-0.36797
6-29874761-C-G	rs2734964	0.22147	0.22147	intron	NA	pQTL	UKBB_pQTL_3k	BTN3A2	6.95E-460	-0.36797
6-31464036-A-G	rs3130907	0.087162	0.087162	splice polypyrimidine tract	HCP5	pQTL	deCODE_pQTL_2021	FTMT	7.27E-823	-0.6977
6-31464036-A-G	rs3130907	0.087162	0.087162	splice polypyrimidine tract	HCP5	pQTL	deCODE_pQTL_2021	FTMT	7.27E-823	-0.6977
6-30377517-A-G	rs3130370	0.10448	0.10448	intergenic	NA	pQTL	UKBB_pQTL_3k	HLA-E	8.39E-368	0.395321
6-32052461-A-G	rs369580	0.098526	0.098526	intron	TNXB	pQTL	UKBB_pQTL_3k	HLA-A	8.41E-568	0.486389
3-48843038-T-C	rs566117790	0.053904	0.053904	intron	PRKAR2A	pQTL	deCODE_pQTL_2021	MST1	9.48E-1447	-0.6536
