## Supplemental Table 9 for "Genome-Wide Meta-Analysis Identifies Genetic Risk Loci for Mono- and Polyneuropathies in 983,477 Individuals"

### Sheet: Sheet1
Supplementary Table S9: Colocalization of SuSiE finemapped regions.
trait1	trait2	trait2 gene name (if applicable)	trait2 source	region1	region2	cs1	cs2	nsnps	hit1	hit2	PP.H0.abf	PP.H1.abf	PP.H2.abf	PP.H3.abf	PP.H4.abf	low_purity1	low_purity2	nsnps1	nsnps2	cs1_log10bf	cs2_log10bf	clpp	clpa	cs1_size	cs2_size	cs_overlap	topInOverlap	probmass_1	probmass_2	hit1_info	hit2_info	SuSiE Credible set
Meta_Neuropathies	ENSG00000067533.6_1_218305028_218305125	RRP15	Lepik_2017--blood--exon--eQTL_Catalogue	chr1:216817989-219817989	chr1:217305076-219305076	1	1	7073	chr1_218317989_C_G	chr1_218317989_C_G	8.03053e-07	2.94135e-05	7.90496e-05	0.000897368	0.998993	1	0	22819	7239	1.21779	2.13355	0.670822	0.810027	70	10	8	1,1	0.986128	1	-0.0359273,1.24523e-08	0.211555,4.75983e-08	Yes
Meta_Neuropathies	ENSG00000106636.9_7_44208199_44208406	YKT6	BLUEPRINT--monocyte--exon--eQTL_Catalogue	chr7:42769393-45769393	chr7:43208302-45208302	1	1	5721	chr7_44269393_G_C	chr7_44269393_G_C	1.11973e-06	8.83848e-05	4.65118e-05	0.001675	0.998189	0	0	20528	7130	1.6119	1.90522	0.370363	0.684001	13	3	2	1,1	0.995303	1	-0.118588,2.16651e-08	1.17405,4.1856e-07	No
Meta_Neuropathies	G6_CARPTU	#N/A	FinnGen-R12--GWAS	chr11:87702020-90702020	chr11:87702020-90702020	1	1	20106	chr11_89202020_G_A	chr11_89202020_G_A	3.69691e-06	7.04148e-05	0.000213236	0.00206619	0.997646	1	1	21730	20106	0.944805	1.45783	0.48912	0.668854	1468	31	31	1,1	1	1	0.0546538,1.78842e-08	0.0744999,8.92237e-09	Yes
Meta_Neuropathies	ENSG00000106636.9_7_44200983_44201011	YKT6	FUSION--muscle_naive--exon--eQTL_Catalogue	chr7:42769393-45769393	chr7:43200997-45200997	1	1	5912	chr7_44269393_G_C	chr7_44269393_G_C	1.07328e-06	8.82311e-05	5.79434e-05	0.00276921	0.997084	0	0	20528	7495	1.6119	1.86988	0.398167	0.680258	13	4	2	1,1	0.995306	1	-0.118588,2.16651e-08	0.855121,1.89005e-07	No
Meta_Neuropathies	1:218307632:218330948:clu_31269_+	#N/A	Nedelec_2016--macrophage_Listeria--leafcutter--eQTL_Catalogue	chr1:216817989-219817989	chr1:217319290-219319290	1	1	6753	chr1_218317989_C_G	chr1_218317989_C_G	2.21863e-10	8.10681e-09	0.000141677	0.00318351	0.996675	1	0	22819	9658	1.21779	5.82185	0.372064	0.45886	70	8	8	1,1	0.986117	1	-0.0359273,1.24523e-08	0.676635,4.42064e-10	Yes
Meta_Neuropathies	G6_NERPLEX	#N/A	FinnGen-R12--GWAS	chr7:127083180-130083180	chr7:127115394-130115394	1	1	19857	chr7_128583180_C_G	chr7_128615394_T_A	1.11562e-10	2.45566e-07	2.97704e-06	0.00456211	0.995435	0	0	21071	20042	3.01912	4.12446	0.303373	0.940467	4	3	3	1,1	0.999995	1	-0.187866,2.25834e-09	-0.193585,1.66219e-10	Yes
Meta_Neuropathies	G6_NERPLEX	#N/A	FinnGen-R12--GWAS	chr1:148440220-151440220	chr1:150096924-153096924	1	1	7512	chr1_150376722_G_A	chr1_150376722_G_A	0.000500895	0.000883959	0.0039637	0.00501571	0.989636	1	1	13856	17297	2.34005	2.02237	NA	NA	20	18	0	0,0	0.00600435	0.0434638	-0.0612109,4.86138e-08	-0.0577217,7.99871e-08	No
Meta_Neuropathies	ENSG00000014914.21_1_149936154_149936229	MTMR11	GTEx--lung--exon--eQTL_Catalogue	chr1:148440220-151440220	chr1:148936191-150936191	1	1	2830	chr1_149936215_A_G	chr1_149936215_A_G	9.01195e-09	1.57993e-06	8.10608e-05	0.0122359	0.987681	1	0	13856	3787	2.34005	4.37844	0.0789788	0.104266	20	2	2	1,1	0.998868	1	0.037218,6.92229e-08	0.269866,5.37576e-10	No
Meta_Neuropathies	ENSG00000014914	MTMR11	GTEx--lung--ge--eQTL_Catalogue	chr1:148440220-151440220	chr1:148936879-150936879	1	1	2831	chr1_149936215_A_G	chr1_149936215_A_G	3.85453e-06	0.000675759	8.24928e-05	0.0124888	0.986749	1	0	13856	3788	2.34005	1.75627	0.0777304	0.115903	20	6	5	1,1	0.998871	0.999992	0.037218,6.92229e-08	0.195374,1.59581e-07	No
Meta_Neuropathies	ENSG00000014914	MTMR11	GTEx--adipose_subcutaneous--ge--eQTL_Catalogue	chr1:148440220-151440220	chr1:148936879-150936879	1	1	2871	chr1_149936215_A_G	chr1_149936215_A_G	2.85771e-06	0.000501003	8.68246e-05	0.0132494	0.98616	1	0	13856	3912	2.34005	1.89452	0.0733923	0.171478	20	9	8	1,1	0.998871	0.999987	0.037218,6.92229e-08	0.173927,1.43727e-07	No
Meta_Neuropathies	ILMN_1685661	#N/A	Fairfax_2014--monocyte_LPS24--microarray--eQTL_Catalogue	chr1:216817989-219817989	chr1:217285293-219285293	1	1	7094	chr1_218317989_C_G	chr1_218285215_AG_A	6.05814e-08	2.21547e-06	0.000447064	0.0143788	0.985172	1	0	22819	8083	1.21779	3.99502	0.107979	0.152059	70	9	7	1,1	0.98605	1	-0.0359273,1.24523e-08	0.30423,3.98641e-09	Yes
Meta_Neuropathies	ENSG00000158805.12_16_89738521_89738570	ZNF276	FUSION--muscle_naive--exon--eQTL_Catalogue	chr16:87261754-90261754	chr16:88738545-90738545	1	1	5897	chr16_88760454_C_T	chr16_88763195_C_T	1.95331e-05	0.00024981	0.00128256	0.0144348	0.984013	1	0	30629	7381	1.28877	1.95373	0.0255072	0.0259801	36	1	1	1,1	0.925194	1	0.0322265,3.51714e-07	-0.366467,3.36525e-07	No
Meta_Neuropathies	ILMN_1685661	#N/A	Fairfax_2014--monocyte_naive--microarray--eQTL_Catalogue	chr1:216817989-219817989	chr1:217285293-219285293	1	1	7202	chr1_218317989_C_G	chr1_218315161_C_T	2.98311e-09	1.09112e-07	0.000531565	0.0174789	0.981989	1	0	22819	8213	1.21779	5.55562	0.0590047	0.0938858	70	6	5	1,1	0.98605	1	-0.0359273,1.24523e-08	0.35235,9.17152e-11	Yes
Meta_Neuropathies	ENSG00000014914	MTMR11	GTEx--liver--ge--eQTL_Catalogue	chr1:148440220-151440220	chr1:148936879-150936879	1	1	2657	chr1_149936215_A_G	chr1_149936215_A_G	7.02168e-07	0.000123093	0.000120146	0.0191009	0.980655	1	0	13856	3396	2.34005	2.71633	0.0512736	0.312184	20	11	10	1,1	0.998871	1	0.037218,6.92229e-08	0.46281,9.67472e-08	No
Meta_Neuropathies	PAIN	#N/A	FinnGen-R12--GWAS	chr7:127083180-130083180	chr7:124563545-127563545	1	1	3124	chr7_127377191_T_C	chr7_127377191_T_C	2.46313e-05	0.0001746	0.00264778	0.0168081	0.980345	0	1	21071	20467	3.01912	2.22027	NA	NA	4	28	0	0,0	0.00322401	0.316376	-0.15195,1.86119e-06	-0.111719,1.95182e-08	No
Meta_Neuropathies	ENSG00000067533	RRP15	GTEx--lung--ge--eQTL_Catalogue	chr1:216817989-219817989	chr1:217285293-219285293	1	1	6983	chr1_218317989_C_G	chr1_218290301_A_G	2.78435e-07	1.01903e-05	0.000634327	0.0212593	0.978096	1	0	22819	7822	1.21779	3.46433	0.0818628	0.131506	70	6	6	1,1	0.98605	1	-0.0359273,1.24523e-08	0.206725,8.46638e-09	Yes
Meta_Neuropathies	G6_NERPLEX	#N/A	FinnGen-R12--GWAS	chr22:36618738-42144535	chr22:39144535-42144535	1	1	17848	chr22_40644535_C_CAATAAATA	chr22_40673769_G_A	1.43083e-07	0.000167104	2.02736e-05	0.0217209	0.978092	0	0	37681	17848	2.49195	1.89987	0.0824989	0.68893	12	13	12	1,1	0.999077	1	0.0392805,6.14837e-10	0.0361607,8.33912e-09	No
Meta_Neuropathies	ENSG00000014914	MTMR11	FUSION--adipose_naive--ge--eQTL_Catalogue	chr1:148440220-151440220	chr1:148936879-150936879	1	1	2512	chr1_149940220_G_GA	chr1_149936215_A_G	9.34401e-09	2.82506e-06	8.2099e-05	0.0228677	0.977047	1	0	13856	3682	2.34005	4.40587	0.0730825	0.126422	20	7	5	1,1	0.998825	1	0.038145,6.62537e-09	0.303275,2.42283e-09	No
Meta_Neuropathies	ENSG00000172037.grp_2.contained.ENST00000538659	LAMB2	FUSION--adipose_naive--txrev--eQTL_Catalogue	chr3:47592945-50592945	chr3:48133118-50133118	1	1	3066	chr3_49092945_T_C	chr3_49144888_T_TG	7.29616e-18	3.53952e-14	5.19176e-06	0.0232328	0.976762	1	0	15876	4291	3.48663	12.253	0.0716071	0.691797	21	12	11	1,1	0.997092	1	-0.0526141,9.69081e-10	0.797762,2.29517e-15	No
Meta_Neuropathies	ENST00000538659	#N/A	FUSION--adipose_naive--tx--eQTL_Catalogue	chr3:47592945-50592945	chr3:48133118-50133118	1	1	3066	chr3_49092945_T_C	chr3_49144888_T_TG	2.29679e-17	1.11422e-13	5.21093e-06	0.023326	0.976669	1	0	15876	4291	3.48663	11.7487	0.0726296	0.715501	21	12	11	1,1	0.997092	1	-0.0526141,9.69081e-10	0.592597,4.98198e-15	No
Meta_Neuropathies	G6_NERPLEX	#N/A	FinnGen-R12--GWAS	chr3:47592945-50592945	chr3:47624851-50624851	1	1	13728	chr3_49092945_T_C	chr3_49124851_C_T	4.21551e-10	2.05166e-06	5.27361e-06	0.0237138	0.976279	1	0	15876	13867	3.48663	3.95537	0.0760673	0.827975	21	11	11	1,1	0.999998	1	-0.0526141,9.69081e-10	-0.0525774,1.91624e-10	No
Meta_Neuropathies	I9_HYPTENSESS	#N/A	FinnGen-R12--GWAS	chr3:47592945-50592945	chr3:48402277-50832277	1	2	10203	chr3_49092945_T_C	chr3_49033968_CAGAGCG_C	7.6719e-09	3.73348e-05	5.37911e-06	0.0242257	0.975732	1	0	15876	11414	3.48663	2.78851	0.0745262	0.827975	21	11	11	1,1	0.999891	0.999853	-0.0526141,9.69081e-10	-0.0348135,1.44624e-06	No
Meta_Neuropathies	ENSG00000172037.grp_2.contained.ENST00000538659	LAMB2	GTEx--adipose_subcutaneous--txrev--eQTL_Catalogue	chr3:47592945-50592945	chr3:48133118-50133118	1	1	2742	chr3_49092945_T_C	chr3_48957510_G_A	1.27719e-19	6.16897e-16	5.43386e-06	0.0242948	0.9757	1	0	15876	3197	3.48663	14.1241	0.0714552	0.559254	21	9	9	1,1	0.997092	1	-0.0526141,9.69081e-10	0.71061,3.56878e-18	No
Meta_Neuropathies	ENSG00000172037.grp_2.contained.ENST00000538659	LAMB2	GTEx--lung--txrev--eQTL_Catalogue	chr3:47592945-50592945	chr3:48133118-50133118	1	1	2696	chr3_49092945_T_C	chr3_48957510_G_A	9.57006e-23	4.62244e-19	5.44154e-06	0.0243319	0.975663	1	0	15876	3090	3.48663	17.2649	0.0736777	0.51601	21	7	7	1,1	0.997092	1	-0.0526141,9.69081e-10	0.785269,7.29415e-20	No
Meta_Neuropathies	Mood_Swings	#N/A	UKB-finucane--GWAS	chr3:47592945-50592945	chr3:47621160-50624650	1	1	6429	chr3_49092945_T_C	chr3_49124851_C_T	1.71581e-09	8.34349e-06	5.40647e-06	0.0243388	0.975647	1	0	15876	8369	3.48663	3.62774	0.0657704	0.766425	21	13	11	1,1	0.999998	0.999999	-0.0526141,9.69081e-10	-0.047886,1.4746e-10	No
Meta_Neuropathies	ENSG00000172037.grp_2.contained.ENST00000538659	LAMB2	GTEx--breast--txrev--eQTL_Catalogue	chr3:47592945-50592945	chr3:48133118-50133118	1	1	2706	chr3_49092945_T_C	chr3_48957510_G_A	2.14574e-19	1.03641e-15	5.44574e-06	0.0243522	0.975642	1	0	15876	3125	3.48663	13.9097	0.0723783	0.51601	21	7	7	1,1	0.997092	1	-0.0526141,9.69081e-10	0.790785,3.07031e-17	No
Meta_Neuropathies	ENSG00000172037.14_3_49124287_49124394	LAMB2	GTEx--lung--exon--eQTL_Catalogue	chr3:47592945-50592945	chr3:48124340-50124340	1	1	2706	chr3_49092945_T_C	chr3_49211209_CCT_C	1.63634e-17	7.90371e-14	5.4539e-06	0.0243917	0.975603	1	0	15876	3101	3.48663	12.0314	0.0734765	0.51601	21	7	7	1,1	0.997092	1	-0.0526141,9.69081e-10	0.630393,2.99972e-16	No
Meta_Neuropathies	ENST00000538659	#N/A	GTEx--lung--tx--eQTL_Catalogue	chr3:47592945-50592945	chr3:48133118-50133118	1	1	2696	chr3_49092945_T_C	chr3_48957510_G_A	8.46893e-21	4.09059e-17	5.45993e-06	0.0244209	0.975574	1	0	15876	3090	3.48663	15.3194	0.0722905	0.440335	21	6	6	1,1	0.997092	1	-0.0526141,9.69081e-10	0.729144,1.24502e-18	No
Meta_Neuropathies	ENSG00000172037.14_3_49124287_49124394	LAMB2	GTEx--nerve_tibial--exon--eQTL_Catalogue	chr3:47592945-50592945	chr3:48124340-50124340	1	1	2757	chr3_49092945_T_C	chr3_48957510_G_A	4.49026e-38	2.16884e-34	5.46069e-06	0.0244246	0.97557	1	0	15876	3210	3.48663	32.5785	0.0724861	0.440335	21	6	6	1,1	0.997092	1	-0.0526141,9.69081e-10	0.887569,4.13987e-32	No
Meta_Neuropathies	ENST00000538659	#N/A	GTEx--nerve_tibial--tx--eQTL_Catalogue	chr3:47592945-50592945	chr3:48133118-50133118	1	1	2748	chr3_49092945_T_C	chr3_48957510_G_A	5.40491e-35	2.61063e-31	5.46089e-06	0.0244255	0.975569	1	0	15876	3199	3.48663	29.4995	0.0726126	0.440335	21	6	6	1,1	0.997092	1	-0.0526141,9.69081e-10	0.937565,2.08898e-29	No
Meta_Neuropathies	ENSG00000172037.14_3_49124287_49124394	LAMB2	GTEx--breast--exon--eQTL_Catalogue	chr3:47592945-50592945	chr3:48124340-50124340	1	1	2715	chr3_49092945_T_C	chr3_48957510_G_A	5.89335e-13	2.84655e-09	5.46141e-06	0.0244281	0.975566	1	0	15876	3136	3.48663	7.47059	0.0714897	0.51601	21	7	7	1,1	0.997092	1	-0.0526141,9.69081e-10	0.462412,8.37372e-12	No
Meta_Neuropathies	ENSG00000172037.grp_2.contained.ENST00000538659	LAMB2	GTEx--esophagus_muscularis--txrev--eQTL_Catalogue	chr3:47592945-50592945	chr3:48133118-50133118	1	1	2706	chr3_49092945_T_C	chr3_48957510_G_A	3.17596e-19	1.53402e-15	5.46204e-06	0.0244311	0.975563	1	0	15876	3090	3.48663	13.7455	0.0733014	0.489288	21	7	7	1,1	0.997092	1	-0.0526141,9.69081e-10	0.733662,1.44274e-17	No
Meta_Neuropathies	ENSG00000172037.grp_2.contained.ENST00000538659	LAMB2	GTEx--nerve_tibial--txrev--eQTL_Catalogue	chr3:47592945-50592945	chr3:48133118-50133118	1	1	2748	chr3_49092945_T_C	chr3_48957510_G_A	4.70788e-42	2.27396e-38	5.46206e-06	0.0244312	0.975563	1	0	15876	3199	3.48663	36.5595	0.0732197	0.440335	21	6	6	1,1	0.997092	1	-0.0526141,9.69081e-10	1.05735,6.89124e-35	No
Meta_Neuropathies	ENSG00000172037.grp_2.contained.ENST00000538659	LAMB2	GTEx--artery_tibial--txrev--eQTL_Catalogue	chr3:47592945-50592945	chr3:48133118-50133118	1	1	2753	chr3_49092945_T_C	chr3_48957510_G_A	1.39711e-31	6.74818e-28	5.46228e-06	0.0244323	0.975562	1	0	15876	3189	3.48663	26.0885	0.0732933	0.440335	21	6	6	1,1	0.997092	1	-0.0526141,9.69081e-10	0.919111,6.11571e-28	No
Meta_Neuropathies	ENSG00000172037.grp_2.contained.ENST00000538659	LAMB2	GTEx--artery_aorta--txrev--eQTL_Catalogue	chr3:47592945-50592945	chr3:48133118-50133118	1	1	2727	chr3_49092945_T_C	chr3_48957510_G_A	6.1825e-18	2.98621e-14	5.46238e-06	0.0244328	0.975562	1	0	15876	3008	3.48663	12.468	0.0732395	0.51601	21	7	7	1,1	0.997092	1	-0.0526141,9.69081e-10	0.672176,4.99006e-16	No
Meta_Neuropathies	ENST00000538659	#N/A	GTEx--esophagus_muscularis--tx--eQTL_Catalogue	chr3:47592945-50592945	chr3:48133118-50133118	1	1	2706	chr3_49092945_T_C	chr3_48957510_G_A	8.20223e-16	3.96176e-12	5.46872e-06	0.0244634	0.975531	1	0	15876	3090	3.48663	10.334	0.0730037	0.494386	21	7	7	1,1	0.997092	1	-0.0526141,9.69081e-10	0.612107,2.07656e-14	No
Meta_Neuropathies	ENSG00000172037.14_3_49124287_49124394	LAMB2	GTEx--artery_tibial--exon--eQTL_Catalogue	chr3:47592945-50592945	chr3:48124340-50124340	1	1	2762	chr3_49092945_T_C	chr3_48957510_G_A	1.24431e-23	6.01016e-20	5.47169e-06	0.0244778	0.975517	1	0	15876	3200	3.48663	18.1381	0.0724946	0.440335	21	6	6	1,1	0.997092	1	-0.0526141,9.69081e-10	0.728296,9.91271e-22	No
Meta_Neuropathies	ENSG00000172037.14_3_49124287_49124394	LAMB2	GTEx--esophagus_muscularis--exon--eQTL_Catalogue	chr3:47592945-50592945	chr3:48124340-50124340	1	1	2713	chr3_49092945_T_C	chr3_48957510_G_A	2.68989e-14	1.29925e-10	5.48937e-06	0.0245634	0.975431	1	0	15876	3098	3.48663	8.81873	0.072877	0.51601	21	7	7	1,1	0.997092	1	-0.0526141,9.69081e-10	0.58462,3.77725e-13	No
Meta_Neuropathies	ENSG00000172037.14_3_49124287_49124394	LAMB2	GTEx--adipose_subcutaneous--exon--eQTL_Catalogue	chr3:47592945-50592945	chr3:48124340-50124340	1	1	2751	chr3_49092945_T_C	chr3_49211209_CCT_C	6.33855e-16	3.06159e-12	5.50746e-06	0.0246509	0.975344	1	0	15876	3208	3.48663	10.4327	0.0710318	0.51601	21	7	7	1,1	0.997092	1	-0.0526141,9.69081e-10	0.607319,5.21331e-15	No
Meta_Neuropathies	ENSG00000172037.14_3_49124681_49124700	LAMB2	FUSION--adipose_naive--exon--eQTL_Catalogue	chr3:47592945-50592945	chr3:48124690-50124690	1	1	3070	chr3_49092945_T_C	chr3_49211209_CCT_C	3.03011e-08	0.000146997	5.46191e-06	0.0245463	0.975301	1	0	15876	4295	3.48663	2.81863	0.0466835	0.619515	21	15	11	1,1	0.997092	1	-0.0526141,9.69081e-10	0.464885,3.58309e-07	No
Meta_Neuropathies	ENST00000538659	#N/A	GTEx--artery_tibial--tx--eQTL_Catalogue	chr3:47592945-50592945	chr3:48133118-50133118	1	1	2753	chr3_49092945_T_C	chr3_48957510_G_A	3.27418e-23	1.58147e-19	5.56163e-06	0.0249131	0.975081	1	0	15876	3189	3.48663	17.7265	0.0715914	0.440335	21	6	6	1,1	0.997092	1	-0.0526141,9.69081e-10	0.785819,2.47113e-21	No
Meta_Neuropathies	ENST00000538659	#N/A	GTEx--skin_not_sun_exposed--tx--eQTL_Catalogue	chr3:47592945-50592945	chr3:48133118-50133118	1	1	2751	chr3_49092945_T_C	chr3_48957510_G_A	2.27444e-12	1.09858e-08	5.5683e-06	0.0249454	0.975049	1	0	15876	3182	3.48663	6.88617	0.0697668	0.51601	21	8	7	1,1	0.997092	1	-0.0526141,9.69081e-10	0.547571,1.80248e-11	No
Meta_Neuropathies	ENST00000538659	#N/A	GTEx--thyroid--tx--eQTL_Catalogue	chr3:47592945-50592945	chr3:48133118-50133118	1	1	2740	chr3_49092945_T_C	chr3_49211209_CCT_C	2.3466e-35	1.13343e-31	5.58939e-06	0.0250474	0.974947	1	0	15876	3152	3.48663	29.8784	0.0716195	0.51601	21	7	7	1,1	0.997092	1	-0.0526141,9.69081e-10	0.744483,3.9188e-32	No
Meta_Neuropathies	ENSG00000172037.14_3_49124287_49124394	LAMB2	GTEx--artery_aorta--exon--eQTL_Catalogue	chr3:47592945-50592945	chr3:48124340-50124340	1	1	2737	chr3_49092945_T_C	chr3_49211209_CCT_C	2.37302e-13	1.14619e-09	5.60158e-06	0.0251064	0.974888	1	0	15876	3019	3.48663	7.89317	0.0713678	0.51601	21	7	7	1,1	0.997092	1	-0.0526141,9.69081e-10	0.591918,3.30928e-12	No
Meta_Neuropathies	ENSG00000172037.14_3_49124287_49124394	LAMB2	GTEx--ovary--exon--eQTL_Catalogue	chr3:47592945-50592945	chr3:48124340-50124340	1	1	2544	chr3_49092945_T_C	chr3_48957510_G_A	3.59067e-14	1.73433e-10	5.60323e-06	0.0251144	0.97488	1	0	15876	2746	3.48663	8.75458	0.0700342	0.51195	21	9	9	1,1	0.997092	1	-0.0526141,9.69081e-10	0.98412,1.36935e-11	No
Meta_Neuropathies	ENSG00000172037.grp_2.contained.ENST00000538659	LAMB2	GTEx--thyroid--txrev--eQTL_Catalogue	chr3:47592945-50592945	chr3:48133118-50133118	1	1	2740	chr3_49092945_T_C	chr3_49211209_CCT_C	9.31352e-39	4.49853e-35	5.67299e-06	0.025452	0.974542	1	0	15876	3152	3.48663	33.2861	0.0705053	0.51601	21	7	7	1,1	0.997092	1	-0.0526141,9.69081e-10	0.863757,3.71132e-34	No
Meta_Neuropathies	ENSG00000172037.grp_2.contained.ENST00000538659	LAMB2	GTEx--esophagus_gej--txrev--eQTL_Catalogue	chr3:47592945-50592945	chr3:48133118-50133118	1	1	2706	chr3_49092945_T_C	chr3_49211209_CCT_C	2.34967e-16	1.1349e-12	5.67322e-06	0.0254528	0.974542	1	0	15876	3109	3.48663	10.8902	0.0700702	0.51601	21	8	7	1,1	0.997092	1	-0.0526141,9.69081e-10	0.803814,6.84087e-15	No
Meta_Neuropathies	ENSG00000172037.grp_2.contained.ENST00000538659	LAMB2	GTEx--ovary--txrev--eQTL_Catalogue	chr3:47592945-50592945	chr3:48133118-50133118	1	1	2535	chr3_49092945_T_C	chr3_48957510_G_A	1.05239e-21	5.08316e-18	5.70619e-06	0.0256127	0.974382	1	0	15876	2735	3.48663	16.2972	0.069002	0.440335	21	7	6	1,1	0.997092	1	-0.0526141,9.69081e-10	1.01626,4.44023e-14	No
Meta_Neuropathies	ENST00000538659	#N/A	GTEx--artery_aorta--tx--eQTL_Catalogue	chr3:47592945-50592945	chr3:48133118-50133118	1	1	2727	chr3_49092945_T_C	chr3_48957510_G_A	8.97016e-20	4.33268e-16	5.71537e-06	0.0256572	0.974337	1	0	15876	3008	3.48663	14.326	0.0696706	0.51601	21	8	7	1,1	0.997092	1	-0.0526141,9.69081e-10	0.621054,1.15879e-17	No
Meta_Neuropathies	ENSG00000172037.14_3_49124287_49124394	LAMB2	GTEx--skin_not_sun_exposed--exon--eQTL_Catalogue	chr3:47592945-50592945	chr3:48124340-50124340	1	1	2760	chr3_49092945_T_C	chr3_48957510_G_A	1.61585e-11	7.80474e-08	5.73279e-06	0.0257415	0.974253	1	0	15876	3193	3.48663	6.04579	0.0695301	0.51601	21	8	7	1,1	0.997092	1	-0.0526141,9.69081e-10	0.377116,1.24462e-10	No
Meta_Neuropathies	3019550	#N/A	Kanta_labs--GWAS	chr3:47592945-50592945	chr3:45762471-50609971	1	1	13765	chr3_49092945_T_C	chr3_48972137_C_G	5.0214e-10	2.44389e-06	5.83533e-06	0.0264531	0.973539	1	0	15876	24119	3.48663	3.68306	0.068418	0.781646	21	15	11	1,1	1	0.99994	-0.0526141,9.69081e-10	0.0182518,1.02471e-09	No
Meta_Neuropathies	ENSG00000172037.14_3_49124287_49124394	LAMB2	GTEx--adipose_visceral--exon--eQTL_Catalogue	chr3:47592945-50592945	chr3:48124340-50124340	1	1	2728	chr3_49092945_T_C	chr3_48843038_T_C	7.8073e-09	3.77101e-05	5.87967e-06	0.0264524	0.973504	1	0	15876	3097	3.48663	3.38597	0.0677293	0.841953	21	12	12	1,1	0.997092	1	-0.0526141,9.69081e-10	0.515936,5.53711e-08	No
Meta_Neuropathies	ENSG00000068745.15_3_48693448_48693452	IP6K2	GTEx--brain_hypothalamus--exon--eQTL_Catalogue	chr3:47592945-50592945	chr3:47693450-49693450	1	1	2381	chr3_49092945_T_C	chr3_48957510_G_A	5.9753e-08	0.000278272	6.10128e-06	0.0264674	0.973248	1	0	15876	2538	3.48663	2.60465	0.0651935	0.638021	21	19	11	1,1	0.961381	1	-0.0526141,9.69081e-10	-0.555365,3.32162e-05	No
Meta_Neuropathies	ENSG00000172037.grp_2.contained.ENST00000538659	LAMB2	GTEx--colon_sigmoid--txrev--eQTL_Catalogue	chr3:47592945-50592945	chr3:48133118-50133118	1	1	2706	chr3_49092945_T_C	chr3_48972137_C_G	2.47558e-12	1.19573e-08	5.95336e-06	0.026809	0.973185	1	0	15876	3070	3.48663	6.89397	0.0670062	0.80671	21	15	11	1,1	0.997092	1	-0.0526141,9.69081e-10	0.677837,1.12921e-11	No
Meta_Neuropathies	ENSG00000172037.grp_2.contained.ENST00000538659	LAMB2	GTEx--prostate--txrev--eQTL_Catalogue	chr3:47592945-50592945	chr3:48133118-50133118	1	1	2704	chr3_49092945_T_C	chr3_48957510_G_A	2.686e-11	1.29737e-07	5.96548e-06	0.0268676	0.973126	1	0	15876	3121	3.48663	5.85226	0.0668117	0.457341	21	9	7	1,1	0.997092	1	-0.0526141,9.69081e-10	0.798995,9.23866e-10	No
Meta_Neuropathies	ENSG00000172037.grp_2.contained.ENST00000538659	LAMB2	GTEx--heart_atrial_appendage--txrev--eQTL_Catalogue	chr3:47592945-50592945	chr3:48133118-50133118	1	1	2709	chr3_49092945_T_C	chr3_48957510_G_A	2.37005e-17	1.14476e-13	6.0002e-06	0.0270357	0.972958	1	0	15876	3117	3.48663	11.9097	0.0664237	0.51601	21	8	7	1,1	0.997092	1	-0.0526141,9.69081e-10	0.71068,1.47829e-15	No
Meta_Neuropathies	ENSG00000172037.14_3_49124287_49124394	LAMB2	GTEx--esophagus_gej--exon--eQTL_Catalogue	chr3:47592945-50592945	chr3:48124340-50124340	1	1	2714	chr3_49092945_T_C	chr3_49211209_CCT_C	8.75522e-15	4.22881e-11	6.02451e-06	0.027153	0.972841	1	0	15876	3118	3.48663	9.3438	0.0639592	0.51601	21	11	7	1,1	0.997092	1	-0.0526141,9.69081e-10	0.721813,2.05311e-13	No
Meta_Neuropathies	ENSG00000172037.14_3_49124287_49124394	LAMB2	GTEx--thyroid--exon--eQTL_Catalogue	chr3:47592945-50592945	chr3:48124340-50124340	1	1	2750	chr3_49092945_T_C	chr3_49211209_CCT_C	1.46133e-33	7.05839e-30	6.09509e-06	0.0274949	0.972499	1	0	15876	3164	3.48663	28.12	0.0653398	0.421686	21	9	7	1,1	0.997092	1	-0.0526141,9.69081e-10	0.813235,6.48028e-30	No
Meta_Neuropathies	ENSG00000067533.6_1_218302294_218302559	RRP15	TwinsUK--skin--exon--eQTL_Catalogue	chr1:216817989-219817989	chr1:217302426-219302426	1	1	6895	chr1_218317989_C_G	chr1_218315161_C_T	7.91099e-13	2.89477e-11	0.000788889	0.0269223	0.972289	1	0	22819	7834	1.21779	9.37717	0.0348204	0.0653468	70	6	5	1,1	0.986087	1	-0.0359273,1.24523e-08	0.506005,6.45268e-14	Yes
Meta_Neuropathies	ENST00000538659	#N/A	GTEx--esophagus_gej--tx--eQTL_Catalogue	chr3:47592945-50592945	chr3:48133118-50133118	1	1	2706	chr3_49092945_T_C	chr3_49211209_CCT_C	7.05051e-14	3.40543e-10	6.16196e-06	0.0278182	0.972176	1	0	15876	3109	3.48663	8.4489	0.0631931	0.51601	21	11	7	1,1	0.997092	1	-0.0526141,9.69081e-10	0.694644,1.5222e-12	No
Meta_Neuropathies	ENSG00000172037.grp_2.contained.ENST00000538659	LAMB2	GTEx--adipose_visceral--txrev--eQTL_Catalogue	chr3:47592945-50592945	chr3:48133118-50133118	1	1	2720	chr3_49092945_T_C	chr3_48957510_G_A	1.33646e-09	6.45524e-06	6.22842e-06	0.0281403	0.971847	1	0	15876	3087	3.48663	4.17891	0.0640041	0.813508	21	19	15	1,1	0.997092	1	-0.0526141,9.69081e-10	0.53372,8.63596e-09	No
Meta_Neuropathies	ENST00000538659	#N/A	GTEx--colon_sigmoid--tx--eQTL_Catalogue	chr3:47592945-50592945	chr3:48133118-50133118	1	1	2706	chr3_49092945_T_C	chr3_48957510_G_A	1.70795e-11	8.2496e-08	6.30135e-06	0.0284932	0.9715	1	0	15876	3070	3.48663	6.07984	0.0631419	0.777306	21	17	12	1,1	0.997092	1	-0.0526141,9.69081e-10	0.575636,4.54828e-10	No
Meta_Neuropathies	ENSG00000172037.14_3_49124287_49124394	LAMB2	GTEx--skin_sun_exposed--exon--eQTL_Catalogue	chr3:47592945-50592945	chr3:48124340-50124340	1	1	2721	chr3_49092945_T_C	chr3_48957510_G_A	2.42318e-11	1.1704e-07	6.3051e-06	0.028511	0.971483	1	0	15876	3156	3.48663	5.91619	0.0630122	0.613315	21	14	11	1,1	0.997092	1	-0.0526141,9.69081e-10	0.394284,1.55733e-10	No
Meta_Neuropathies	ENSG00000172037.grp_1.contained.ENST00000462930	LAMB2	GTEx--skin_not_sun_exposed--txrev--eQTL_Catalogue	chr3:47592945-50592945	chr3:48133118-50133118	1	1	2751	chr3_49092945_T_C	chr3_49033965_CAA_C	8.16519e-08	0.000394387	6.25281e-06	0.0282591	0.97134	1	0	15876	3182	3.48663	2.38244	0.0633482	0.483807	21	16	11	1,1	0.997092	1	-0.0526141,9.69081e-10	0.40697,2.30961e-07	No
Meta_Neuropathies	ENST00000340879	#N/A	GTEx--esophagus_gej--tx--eQTL_Catalogue	chr3:47592945-50592945	chr3:47740353-49740353	1	1	2521	chr3_49092945_T_C	chr3_48972137_C_G	3.9001e-10	1.81736e-06	6.7206e-06	0.0293752	0.970616	1	0	15876	2949	3.48663	4.76674	0.0563528	0.317931	21	9	5	1,1	0.961962	1	-0.0526141,9.69081e-10	-0.525107,2.13919e-09	No
Meta_Neuropathies	ENSG00000014914.21_1_149929318_149929622	MTMR11	FUSION--adipose_naive--exon--eQTL_Catalogue	chr1:148440220-151440220	chr1:148929470-150929470	1	1	2497	chr1_149940220_G_GA	chr1_149936215_A_G	2.79331e-08	8.44526e-06	0.000103817	0.0294472	0.970441	1	0	13856	3649	2.34005	4.14821	0.0441284	0.295966	20	17	12	1,1	0.998816	1	0.038145,6.62537e-09	0.313678,3.66907e-09	No
Meta_Neuropathies	ENST00000538659	#N/A	GTEx--ovary--tx--eQTL_Catalogue	chr3:47592945-50592945	chr3:48133118-50133118	1	1	2535	chr3_49092945_T_C	chr3_48957510_G_A	1.08378e-18	5.23474e-15	6.56506e-06	0.0297694	0.970224	1	0	15876	2735	3.48663	13.3454	0.0603873	0.51601	21	11	7	1,1	0.997092	1	-0.0526141,9.69081e-10	0.83856,1.43701e-11	No
Meta_Neuropathies	ENST00000538659	#N/A	GTEx--adipose_subcutaneous--tx--eQTL_Catalogue	chr3:47592945-50592945	chr3:48133118-50133118	1	1	2742	chr3_49092945_T_C	chr3_48957510_G_A	6.76019e-15	3.26525e-11	6.69056e-06	0.0303769	0.969616	1	0	15876	3197	3.48663	9.49078	0.0581674	0.550457	21	15	9	1,1	0.997092	1	-0.0526141,9.69081e-10	0.588417,5.7199e-14	No
Meta_Neuropathies	ENSG00000172037.14_3_49124287_49124394	LAMB2	GTEx--prostate--exon--eQTL_Catalogue	chr3:47592945-50592945	chr3:48124340-50124340	1	1	2714	chr3_49092945_T_C	chr3_48957510_G_A	4.82347e-11	2.32979e-07	6.71072e-06	0.0304745	0.969519	1	0	15876	3133	3.48663	5.64747	0.0589135	0.472674	21	10	7	1,1	0.997092	1	-0.0526141,9.69081e-10	0.679867,1.55919e-09	No
Meta_Neuropathies	G6_CARPTU	#N/A	FinnGen-R12--GWAS	chr22:36618738-42144535	chr22:36618738-42175727	1	1	35558	chr22_40644535_C_CAATAAATA	chr22_40675727_A_G	4.69492e-10	5.48796e-07	2.86963e-05	0.0316068	0.968364	0	0	37681	35794	2.49195	4.23262	0.0570049	0.493279	12	9	9	1,1	1	1	0.0392805,6.14837e-10	0.058441,9.70063e-11	No
Meta_Neuropathies	ENST00000538659	#N/A	GTEx--adipose_visceral--tx--eQTL_Catalogue	chr3:47592945-50592945	chr3:48133118-50133118	1	1	2720	chr3_49092945_T_C	chr3_48843038_T_C	1.40589e-07	0.000679061	7.12572e-06	0.0324843	0.966829	1	0	15876	3087	3.48663	2.21568	0.0556004	0.590606	21	20	15	1,1	0.997092	1	-0.0526141,9.69081e-10	0.537406,1.79425e-07	No
Meta_Neuropathies	ENST00000538659	#N/A	GTEx--skin_sun_exposed--tx--eQTL_Catalogue	chr3:47592945-50592945	chr3:48133118-50133118	1	1	2711	chr3_49092945_T_C	chr3_49458626_G_A	2.97424e-16	1.43657e-12	7.54119e-06	0.0344933	0.965499	1	0	15876	3144	3.48663	10.9066	0.0514643	0.51601	21	10	7	1,1	0.997092	1	-0.0526141,9.69081e-10	0.634903,3.03462e-15	No
Meta_Neuropathies	G6_CARPTU	#N/A	FinnGen-R12--GWAS	chr1:197887491-200887491	chr1:197888115-200888115	1	1	20715	chr1_199387491_A_C	chr1_199388115_A_G	9.86768e-08	7.85396e-05	4.59139e-05	0.0346136	0.965262	0	0	21679	20718	2.56502	2.35152	0.0522184	0.680222	38	39	33	1,1	0.999998	1	-0.0395166,1.26897e-08	-0.0537263,8.48067e-09	No
Meta_Neuropathies	ENSG00000067533	RRP15	TwinsUK--skin--ge--eQTL_Catalogue	chr1:216817989-219817989	chr1:217285293-219285293	1	1	6901	chr1_218317989_C_G	chr1_218315161_C_T	1.234e-07	4.51533e-06	0.000977893	0.0338518	0.965166	1	0	22819	7833	1.21779	4.1688	0.0357729	0.0653616	70	7	5	1,1	0.98605	1	-0.0359273,1.24523e-08	0.399421,1.54068e-09	Yes
Meta_Neuropathies	ENSG00000051523.11_16_88650253_88650314	CYBA	Schmiedel_2018--Treg_naive--exon--eQTL_Catalogue	chr16:87261754-90261754	chr16:87650283-89650283	1	1	7721	chr16_88760454_C_T	chr16_88649986_C_A	1.46152e-05	0.000235172	0.00214031	0.0325094	0.965101	1	0	30629	9373	1.28877	2.19719	0.015024	0.0167722	36	4	1	1,1	0.988924	1	0.0322265,3.51714e-07	-0.751722,1.27967e-06	No
Meta_Neuropathies	ENST00000538659	#N/A	GTEx--breast--tx--eQTL_Catalogue	chr3:47592945-50592945	chr3:48133118-50133118	1	1	2706	chr3_49092945_T_C	chr3_48843038_T_C	3.77606e-15	1.82388e-11	7.65811e-06	0.0350596	0.964933	1	0	15876	3125	3.48663	9.81225	0.0508881	0.445115	21	8	8	1,1	0.997092	1	-0.0526141,9.69081e-10	0.798183,2.11805e-14	No
Meta_Neuropathies	ENSG00000014914	MTMR11	TwinsUK--fat--ge--eQTL_Catalogue	chr1:148440220-151440220	chr1:148936879-150936879	1	1	2290	chr1_149940220_G_GA	chr1_149936215_A_G	1.79877e-08	5.41459e-06	0.00012353	0.0352552	0.964616	1	0	13856	3139	2.34005	4.41364	0.0426575	0.385213	20	14	12	1,1	0.998191	1	0.038145,6.62537e-09	0.443008,1.77431e-09	No
Meta_Neuropathies	ENSG00000172037.grp_2.contained.ENST00000538659	LAMB2	GTEx--muscle--txrev--eQTL_Catalogue	chr3:47592945-50592945	chr3:48133118-50133118	1	1	2732	chr3_49092945_T_C	chr3_48957510_G_A	1.24889e-11	6.03228e-08	7.74166e-06	0.035464	0.964528	1	0	15876	3178	3.48663	6.29018	0.0498159	0.529873	21	17	9	1,1	0.997092	1	-0.0526141,9.69081e-10	0.531053,5.14136e-11	No
Meta_Neuropathies	ENSG00000014914.21_1_149936154_149936229	MTMR11	GTEx--thyroid--exon--eQTL_Catalogue	chr1:148440220-151440220	chr1:148936191-150936191	1	1	2833	chr1_149936215_A_G	chr1_150022996_A_G	3.65638e-09	6.4102e-07	0.000212275	0.035286	0.964501	1	0	13856	3775	2.34005	5.19338	0.0281075	0.279499	20	11	11	1,1	0.998868	1	0.037218,6.92229e-08	0.349233,1.57462e-10	No
Meta_Neuropathies	ENSG00000172037.14_3_49124287_49124394	LAMB2	GTEx--colon_sigmoid--exon--eQTL_Catalogue	chr3:47592945-50592945	chr3:48124340-50124340	1	1	2714	chr3_49092945_T_C	chr3_48957510_G_A	7.7821e-11	3.75884e-07	7.82228e-06	0.0358541	0.964138	1	0	15876	3080	3.48663	5.51371	0.0489865	0.51601	21	13	7	1,1	0.997092	1	-0.0526141,9.69081e-10	0.589209,3.38581e-10	No
Meta_Neuropathies	G6_NERPLEX	#N/A	FinnGen-R12--GWAS	chr7:42769393-45769393	chr7:42565889-45565889	1	1	17977	chr7_44269393_G_C	chr7_44065889_C_G	5.98826e-07	5.02005e-05	0.000445632	0.0354298	0.964074	0	0	20528	19226	1.6119	2.58793	0.051374	0.0957441	13	5	5	1,1	0.999205	0.99995	-0.118588,2.16651e-08	-0.112313,1.6699e-09	No
Meta_Neuropathies	M13_TRIGGERFINGER	#N/A	FinnGen-R12--GWAS	chr1:148440220-151440220	chr1:148456767-151456767	1	1	12288	chr1_149940220_G_GA	chr1_149956767_A_G	7.67912e-08	2.32664e-05	0.000124818	0.0358899	0.963962	1	0	13856	12385	2.34005	3.11815	0.050569	0.466109	20	16	14	1,1	0.999988	0.999998	0.038145,6.62537e-09	0.118115,6.99391e-09	No
Meta_Neuropathies	ENSG00000014914	MTMR11	GTEx--thyroid--ge--eQTL_Catalogue	chr1:148440220-151440220	chr1:148936879-150936879	1	1	2834	chr1_149936215_A_G	chr1_150023547_C_T	4.34798e-08	7.62268e-06	0.000217277	0.0361648	0.96361	1	0	13856	3777	2.34005	4.16632	0.0248131	0.302427	20	12	11	1,1	0.998871	1	0.037218,6.92229e-08	0.276839,3.63462e-09	No
Meta_Neuropathies	3:48694240:48695090:clu_34861_-	#N/A	TwinsUK--fat--leafcutter--eQTL_Catalogue	chr3:47592945-50592945	chr3:47694135-49694135	1	1	2425	chr3_49092945_T_C	chr3_49033965_CAA_C	5.84757e-08	0.000273464	8.14481e-06	0.0361625	0.963556	1	0	15876	3226	3.48663	3.12417	0.0155597	0.205838	21	20	11	1,1	0.961381	1	-0.0526141,9.69081e-10	-0.593279,3.09815e-07	No
Meta_Neuropathies	ENSG00000233143	DIRC3-AS1	GTEx--brain_putamen--ge--eQTL_Catalogue	chr2:215775712-218775712	chr2:216261699-218261699	1	1	5896	chr2_217275712_T_C	chr2_217280231_G_A	6.22905e-14	2.10476e-08	1.1384e-07	0.036539	0.963461	0	0	21221	6380	5.20216	6.45709	0.0485916	0.437248	21	12	12	1,1	0.999999	1	-0.049824,6.35477e-11	0.690392,2.14017e-10	Yes
Meta_Neuropathies	ENST00000340879	#N/A	GTEx--brain_caudate--tx--eQTL_Catalogue	chr3:47592945-50592945	chr3:47740353-49740353	1	1	2431	chr3_49092945_T_C	chr3_48972137_C_G	4.50266e-08	0.000209817	8.24676e-06	0.036502	0.96328	1	0	15876	2786	3.48663	2.81794	0.0473494	0.547244	21	20	11	1,1	0.961962	1	-0.0526141,9.69081e-10	-0.462551,7.57517e-07	No
Meta_Neuropathies	ENSG00000197912.16_16_89529494_89529524	SPG7	Schmiedel_2018--CD4_T-cell_naive--exon--eQTL_Catalogue	chr16:87261754-90261754	chr16:88529509-90529509	1	1	5767	chr16_88760454_C_T	chr16_88754183_T_C	1.10757e-06	1.73697e-05	0.00231778	0.0344224	0.963241	1	0	30629	7094	1.28877	3.46996	0.0139599	0.0179268	36	2	2	1,1	0.980182	1	0.0322265,3.51714e-07	-0.468556,5.03696e-07	No
Meta_Neuropathies	ENSG00000119408	NEK6	TwinsUK--skin--ge--eQTL_Catalogue	chr9:123903580-126903580	chr9:123257606-125257606	1	1	2842	chr9_124311033_T_C	chr9_124311033_T_C	1.50928e-11	7.44456e-10	0.0007776	0.0364297	0.962793	1	0	20998	5487	1.46094	7.99391	0.038484	0.439077	90	18	16	1,1	0.838889	1	0.0347698,5.31986e-08	-0.201859,2.13287e-12	No
Meta_Neuropathies	G6_CARPTU	#N/A	FinnGen-R12--GWAS	chr2:215775712-218775712	chr2:215775712-218775712	1	1	20238	chr2_217275712_T_C	chr2_217275712_T_C	1.3275e-22	4.48563e-17	1.19643e-07	0.0385044	0.961496	0	0	21221	20238	5.20216	14.6488	0.0458777	0.838741	21	21	20	1,1	1	1	-0.049824,6.35477e-11	-0.0958151,1.29449e-20	Yes
Meta_Neuropathies	ANTIDEPRESSANTS	#N/A	FinnGen-R12--GWAS	chr3:47592945-50592945	chr3:47472137-50472137	1	1	13245	chr3_49092945_T_C	chr3_48972137_C_G	7.53804e-09	3.66866e-05	8.32873e-06	0.0386121	0.961343	1	0	15876	13825	3.48663	2.90276	0.0467132	0.577815	21	22	12	1,1	0.999982	0.999975	-0.0526141,9.69081e-10	-0.0524105,8.20881e-10	No
Meta_Neuropathies	G6_NERPLEX	#N/A	FinnGen-R12--GWAS	chr2:215775712-218775712	chr2:215779008-218779008	1	1	20221	chr2_217275712_T_C	chr2_217279008_C_T	1.72838e-11	5.84018e-06	1.25359e-07	0.0404398	0.959554	0	0	21221	20246	5.20216	3.55431	0.0444599	0.822876	21	22	21	1,1	1	1	-0.049824,6.35477e-11	-0.0434692,2.75918e-09	Yes
Meta_Neuropathies	ENSG00000103335	PIEZO1	GTEx--pancreas--ge--eQTL_Catalogue	chr16:87261754-90261754	chr16:87785220-89785220	1	1	8734	chr16_88761754_G_C	chr16_88760370_T_C	2.78988e-06	0.000161613	0.000731352	0.0404487	0.958656	1	0	30629	10363	1.28877	2.40339	0.0440056	0.092491	36	5	4	1,1	0.991522	0.999999	0.0375389,1.49817e-08	-0.32662,4.19208e-08	No
Meta_Neuropathies	G6_NERPLEX	#N/A	FinnGen-R12--GWAS	chr9:123903580-126903580	chr9:122811033-125811033	1	1	12129	chr9_124311033_T_C	chr9_124311033_T_C	1.20741e-06	7.19284e-05	0.000714337	0.0406375	0.958575	1	0	20998	18458	1.46094	2.50629	0.0440185	0.588753	90	44	44	1,1	0.983104	0.99928	0.0347698,5.31986e-08	0.0372294,1.31683e-09	No
Meta_Neuropathies	ENSG00000172037.grp_2.contained.ENST00000538659	LAMB2	GTEx--esophagus_mucosa--txrev--eQTL_Catalogue	chr3:47592945-50592945	chr3:48133118-50133118	1	1	2740	chr3_49092945_T_C	chr3_49033965_CAA_C	4.12159e-07	0.00199077	8.62196e-06	0.0397284	0.958272	1	0	15876	3193	3.48663	1.81666	0.0449199	0.59312	21	20	11	1,1	0.997092	0.999999	-0.0526141,9.69081e-10	0.433286,2.34693e-06	No
Meta_Neuropathies	ENSG00000233143.2_2_217307500_217308140	DIRC3-AS1	GTEx--brain_putamen--exon--eQTL_Catalogue	chr2:215775712-218775712	chr2:216307820-218307820	1	1	5866	chr2_217275712_T_C	chr2_217264824_A_G	3.4664e-11	1.17128e-05	1.30697e-07	0.0422462	0.957742	0	0	21221	6292	5.20216	3.77764	0.0416785	0.441837	21	14	14	1,1	0.999999	1	-0.049824,6.35477e-11	0.626986,5.69769e-08	Yes
Meta_Neuropathies	ILMN_1685661	#N/A	Fairfax_2014--monocyte_LPS2--microarray--eQTL_Catalogue	chr1:216817989-219817989	chr1:217285293-219285293	1	1	6913	chr1_218317989_C_G	chr1_218315161_C_T	8.05384e-11	2.94469e-09	0.00117947	0.0412092	0.957611	1	0	22819	7886	1.21779	7.38407	0.00639457	0.0424681	70	7	5	1,1	0.98605	1	-0.0359273,1.24523e-08	0.3515,6.4971e-12	Yes
Meta_Neuropathies	BMI_IRN	#N/A	FinnGen-R12--GWAS	chr16:52264407-55264407	chr16:50836834-56777501	1	1	21300	chr16_53769311_G_A	chr16_53768582_C_T	0	0	1.03434e-06	0.0427464	0.957253	0	0	22314	43065	4.28683	306.55	0.0427072	0.208387	27	5	5	1,1	1	1	0.0390655,7.76015e-10	0.0848101,5.50784381983822e-320	No
Meta_Neuropathies	ENST00000369041	#N/A	GTEx--uterus--tx--eQTL_Catalogue	chr1:148440220-151440220	chr1:149549369-151549369	1	1	2810	chr1_149936215_A_G	chr1_149956767_A_G	1.6968e-06	0.000297652	0.000251768	0.0422506	0.957198	1	0	13856	3447	2.34005	2.6546	0.0225207	0.152463	20	19	9	1,1	0.999359	0.999917	0.037218,6.92229e-08	-0.639604,9.24598e-07	No
Meta_Neuropathies	BMI	#N/A	UKB-finucane--GWAS	chr16:52264407-55264407	chr16:52268794-57937281	1	1	12688	chr16_53769311_G_A	chr16_53768582_C_T	2.48537e-260	1.07312e-255	1.03881e-06	0.0429391	0.95706	0	0	22314	29294	4.28683	253.155	0.0410938	0.212153	27	5	5	1,1	1	1	0.0390655,7.76015e-10	0.073303,6.8e-241	No
Meta_Neuropathies	WEIGHT_IRN	#N/A	FinnGen-R12--GWAS	chr16:52264407-55264407	chr16:50943355-56777501	1	1	21300	chr16_53769311_G_A	chr16_53768582_C_T	2.62112e-274	1.13175e-269	1.04169e-06	0.0430643	0.956935	0	0	22314	42251	4.28683	266.974	0.0423673	0.208387	27	5	5	1,1	1	1	0.0390655,7.76015e-10	0.0739004,1e-279	No
Meta_Neuropathies	BFP	#N/A	UKB-finucane--GWAS	chr16:52264407-55264407	chr16:52268794-55268376	1	1	12688	chr16_53769311_G_A	chr16_53768582_C_T	7.62839e-137	3.29374e-132	1.04274e-06	0.0431091	0.95689	0	0	22314	14464	4.28683	129.976	0.0425061	0.250337	27	6	6	1,1	1	1	0.0390655,7.76015e-10	0.040651,8.2e-126	No
Meta_Neuropathies	ENSG00000233143.2_2_217261699_217261801	DIRC3-AS1	GTEx--artery_aorta--exon--eQTL_Catalogue	chr2:215775712-218775712	chr2:216261750-218261750	1	1	6205	chr2_217275712_T_C	chr2_217280984_G_A	1.19317e-10	4.03166e-05	1.33245e-07	0.0431091	0.95685	0	0	21221	7339	5.20216	3.18238	0.0395026	0.659767	21	22	19	1,1	0.999999	1	-0.049824,6.35477e-11	0.409579,5.63818e-08	Yes
Meta_Neuropathies	BW	#N/A	UKB-finucane--GWAS	chr16:52264407-55264407	chr16:52268794-55268376	1	1	12688	chr16_53769311_G_A	chr16_53772541_A_G	4.17653e-230	1.80332e-225	1.04969e-06	0.0434099	0.956589	0	0	22314	14464	4.28683	223.24	0.0422113	0.250337	27	6	6	1,1	1	1	0.0390655,7.76015e-10	0.06056,5.6e-215	No
Meta_Neuropathies	ENSG00000068745.15_3_48693068_48693080	IP6K2	GTEx--pancreas--exon--eQTL_Catalogue	chr3:47592945-50592945	chr3:47693074-49693074	1	1	2430	chr3_49092945_T_C	chr3_48694054_G_T	2.55666e-07	0.00119065	9.57653e-06	0.0426863	0.956113	1	0	15876	2866	3.48663	2.1165	0.0390592	0.353418	21	12	9	1,1	0.961374	1	-0.0526141,9.69081e-10	0.507498,1.82399e-06	No
Meta_Neuropathies	Age_at_Menarche	#N/A	UKB-finucane--GWAS	chr16:52264407-55264407	chr16:50758357-55268376	1	1	12704	chr16_53769311_G_A	chr16_53768582_C_T	3.33907e-46	1.44172e-41	1.06858e-06	0.0442268	0.955772	0	0	22314	21871	4.28683	39.1674	0.0411399	0.250337	27	6	6	1,1	1	1	0.0390655,7.76015e-10	-0.043516,9.9e-46	No
Meta_Neuropathies	ENSG00000233143.2_2_217261699_217261801	DIRC3-AS1	GTEx--stomach--exon--eQTL_Catalogue	chr2:215775712-218775712	chr2:216261750-218261750	1	1	6189	chr2_217275712_T_C	chr2_217281659_A_G	1.84253e-15	6.22581e-10	1.37716e-07	0.0446226	0.955377	0	0	21221	7499	5.20216	7.99861	0.039161	0.542752	21	17	16	1,1	0.999999	1	-0.049824,6.35477e-11	0.347101,2.28086e-12	Yes
Meta_Neuropathies	ENSG00000128285.5_22_40679484_40679734	MCHR1	CommonMind--DLPFC_naive--exon--eQTL_Catalogue	chr22:36618738-42144535	chr22:39679609-41679609	1	1	3690	chr22_40644535_C_CAATAAATA	chr22_40676122_G_A	2.42653e-11	2.82879e-08	3.99236e-05	0.0446314	0.955329	0	0	37681	6669	2.49195	6.44543	0.0341328	0.341559	12	11	8	1,1	0.997693	1	0.0392805,6.14837e-10	0.233677,1.63893e-12	No
Meta_Neuropathies	ENSG00000172037.grp_2.contained.ENST00000538659	LAMB2	GTEx--pancreas--txrev--eQTL_Catalogue	chr3:47592945-50592945	chr3:48133118-50133118	1	1	2635	chr3_49092945_T_C	chr3_48957510_G_A	2.2368e-09	1.0804e-05	9.65984e-06	0.0447476	0.955232	1	0	15876	3063	3.48663	4.14923	0.0385653	0.493436	21	18	7	1,1	0.997092	1	-0.0526141,9.69081e-10	0.706711,2.53058e-08	No
Meta_Neuropathies	G6_CARPTU	#N/A	FinnGen-R12--GWAS	chr1:216817989-219817989	chr1:216850388-219850388	1	1	21549	chr1_218317989_C_G	chr1_218350308_G_A	1.20984e-07	4.54822e-06	0.00122062	0.0439778	0.954797	1	0	22819	21786	1.21779	3.66582	0.0414955	0.0785612	70	8	6	1,1	0.999659	0.999998	-0.0359273,1.24523e-08	-0.0550721,8.92812e-09	Yes
Meta_Neuropathies	E4_OBESITYNAS	#N/A	FinnGen-R12--GWAS	chr16:52264407-55264407	chr16:52269311-55269311	1	1	21273	chr16_53769311_G_A	chr16_53769311_G_A	1.4377e-81	6.20773e-77	1.09193e-06	0.0452377	0.954761	0	0	22314	21305	4.28683	74.5522	0.0390529	0.397626	27	21	21	1,1	1	1	0.0390655,7.76015e-10	0.219862,5.33212e-82	No
Meta_Neuropathies	3004410	#N/A	Kanta_labs--GWAS	chr16:52264407-55264407	chr16:52269662-55269662	1	1	21211	chr16_53769311_G_A	chr16_53769662_T_A	5.82773e-55	2.5163e-50	1.09209e-06	0.045245	0.954754	0	0	22314	21245	4.28683	47.9456	0.0388577	0.296264	27	15	15	1,1	1	1	0.0390655,7.76015e-10	0.0343485,1.66495e-54	No
Meta_Neuropathies	ENSG00000119408.17_9_124352439_124353307	NEK6	GTEx--thyroid--exon--eQTL_Catalogue	chr9:123903580-126903580	chr9:123352873-125352873	1	1	3422	chr9_124311033_T_C	chr9_124270328_A_G	1.50879e-15	7.43405e-14	0.000941723	0.0444912	0.954567	1	0	20998	5769	1.46094	12.0342	0.0327956	0.12421	90	4	4	1,1	0.844364	1	0.0347698,5.31986e-08	-0.377963,4.96728e-17	No
Meta_Neuropathies	ENST00000538659	#N/A	GTEx--heart_atrial_appendage--tx--eQTL_Catalogue	chr3:47592945-50592945	chr3:48133118-50133118	1	1	2709	chr3_49092945_T_C	chr3_49458626_G_A	5.08957e-18	2.45832e-14	9.82481e-06	0.045546	0.954444	1	0	15876	3117	3.48663	12.7919	0.0392269	0.499503	21	10	7	1,1	0.997092	1	-0.0526141,9.69081e-10	0.629265,4.66613e-16	No
Meta_Neuropathies	ENSG00000172037.14_3_49124287_49124394	LAMB2	GTEx--muscle--exon--eQTL_Catalogue	chr3:47592945-50592945	chr3:48124340-50124340	1	1	2742	chr3_49092945_T_C	chr3_49211209_CCT_C	3.84694e-10	1.85811e-06	9.84555e-06	0.0456464	0.954342	1	0	15876	3190	3.48663	4.90436	0.038116	0.50355	21	20	10	1,1	0.997092	1	-0.0526141,9.69081e-10	0.381605,1.59143e-09	No
Meta_Neuropathies	ENST00000495588	#N/A	Schmiedel_2018--monocyte_naive--tx--eQTL_Catalogue	chr9:123903580-126903580	chr9:124261794-126261794	1	1	4039	chr9_124311033_T_C	chr9_124274388_G_A	1.92281e-05	0.000884217	0.00101221	0.0446401	0.953444	1	0	20998	5073	1.46094	2.03487	0.0295533	0.177715	90	12	9	1,1	0.914692	1	0.0347698,5.31986e-08	0.72274,5.47186e-06	No
Meta_Neuropathies	ENSG00000117448.grp_2.contained.ENST00000372070	AKR1A1	GTEx--brain_spinal_cord--txrev--eQTL_Catalogue	chr1:44045333-47045333	chr1:44550543-46550543	1	1	3949	chr1_45545333_C_T	chr1_45543641_G_C	1.18878e-10	3.88554e-07	1.49108e-05	0.0468296	0.953155	0	0	20184	4166	3.24558	5.50057	0.0338624	0.598544	33	41	31	1,1	0.999896	1	0.0369042,4.74471e-09	-0.709372,5.55704e-09	No
Meta_Neuropathies	ENSG00000233143	DIRC3-AS1	GTEx--brain_hypothalamus--ge--eQTL_Catalogue	chr2:215775712-218775712	chr2:216261699-218261699	1	1	5838	chr2_217275712_T_C	chr2_217274134_G_C	7.86353e-11	2.65704e-05	1.44579e-07	0.0469462	0.953027	0	0	21221	6141	5.20216	3.47629	0.0383586	0.627318	21	33	21	1,1	0.999999	1	-0.049824,6.35477e-11	0.626582,8.86898e-08	Yes
Meta_Neuropathies	ENSG00000233143.2_2_217261699_217261801	DIRC3-AS1	GTEx--artery_tibial--exon--eQTL_Catalogue	chr2:215775712-218775712	chr2:216261750-218261750	1	1	6258	chr2_217275712_T_C	chr2_217281631_T_G	6.60385e-11	2.2314e-05	1.47259e-07	0.0478537	0.952124	0	0	21221	7628	5.20216	3.46594	0.0371504	0.552293	21	22	19	1,1	0.999999	1	-0.049824,6.35477e-11	0.374028,1.14188e-08	Yes
Meta_Neuropathies	ENSG00000233143.2_2_217305278_217307499	DIRC3-AS1	GTEx--spleen--exon--eQTL_Catalogue	chr2:215775712-218775712	chr2:216306388-218306388	1	1	5990	chr2_217275712_T_C	chr2_217278338_A_G	2.15082e-09	0.00072675	1.46139e-07	0.047476	0.951797	0	0	21221	7137	5.20216	1.97911	0.0345491	0.436854	21	17	14	1,1	0.999999	0.999995	-0.049824,6.35477e-11	0.512938,4.09674e-07	Yes
Meta_Neuropathies	3:48693179:48695090:clu_38658_-	#N/A	GTEx--heart_left_ventricle--leafcutter--eQTL_Catalogue	chr3:47592945-50592945	chr3:47694135-49694135	1	1	2491	chr3_49092945_T_C	chr3_48694054_G_T	1.80203e-07	0.000839223	1.05793e-05	0.0473651	0.951785	1	0	15876	2839	3.48663	2.3158	0.035645	0.311965	21	9	4	1,1	0.961381	0.999999	-0.0526141,9.69081e-10	0.45042,5.14981e-07	No
Meta_Neuropathies	Morning_Person	#N/A	UKB-finucane--GWAS	chr16:52264407-55264407	chr16:52267140-57834063	1	1	12695	chr16_53769311_G_A	chr16_53767042_T_C	1.46751e-20	6.33633e-16	1.17225e-06	0.0487119	0.951287	0	0	22314	28694	4.28683	13.4457	0.0369965	0.307798	27	21	20	1,1	1	1	0.0390655,7.76015e-10	0.028277,2.7e-20	No
Meta_Neuropathies	3018251	#N/A	Kanta_labs--GWAS	chr16:52264407-55264407	chr16:52560211-56854423	1	1	19423	chr16_53769311_G_A	chr16_53775211_C_T	5.20612e-47	2.2479e-42	1.19563e-06	0.0497245	0.950274	0	0	22314	31286	4.28683	39.8659	0.0352688	0.768783	27	24	24	1,1	0.999998	1	0.0390655,7.76015e-10	0.0305263,5.95662e-46	No
Meta_Neuropathies	ENST00000538659	#N/A	GTEx--muscle--tx--eQTL_Catalogue	chr3:47592945-50592945	chr3:48133118-50133118	1	1	2732	chr3_49092945_T_C	chr3_49403135_G_A	2.29661e-09	1.10929e-05	1.07524e-05	0.0500353	0.949943	1	0	15876	3178	3.48663	4.16829	0.0338345	0.456233	21	22	10	1,1	0.997092	1	-0.0526141,9.69081e-10	0.443648,2.65084e-09	No
Meta_Neuropathies	ENST00000340879	#N/A	GTEx--brain_nucleus_accumbens--tx--eQTL_Catalogue	chr3:47592945-50592945	chr3:47740353-49740353	1	1	2389	chr3_49092945_T_C	chr3_48670914_C_T	1.75225e-07	0.000816518	1.10493e-05	0.0495888	0.949583	1	0	15876	2586	3.48663	2.38735	0.0339533	0.458699	21	25	12	1,1	0.961962	0.999993	-0.0526141,9.69081e-10	-0.441066,7.84785e-07	No
Meta_Neuropathies	ENSG00000233143.2_2_217261699_217261801	DIRC3-AS1	GTEx--thyroid--exon--eQTL_Catalogue	chr2:215775712-218775712	chr2:216261750-218261750	1	1	6240	chr2_217275712_T_C	chr2_217283307_C_G	4.44417e-11	1.50166e-05	1.55372e-07	0.0506004	0.949384	0	0	21221	7321	5.20216	3.67908	0.0341428	0.531651	21	25	17	1,1	0.999999	1	-0.049824,6.35477e-11	0.325066,9.25417e-09	Yes
Meta_Neuropathies	RX_ANTIHYP	#N/A	FinnGen-R12--GWAS	chr16:52264407-55264407	chr16:52269311-55269311	1	1	21273	chr16_53769311_G_A	chr16_53769311_G_A	6.73074e-25	2.9062e-20	1.2331e-06	0.0513457	0.948653	0	0	22314	21305	4.28683	17.9346	0.0356121	0.79569	27	26	26	1,1	1	1	0.0390655,7.76015e-10	0.0494256,2.07635e-24	No
Meta_Neuropathies	M13_ARTHROSIS_INCLAVO	#N/A	FinnGen-R12--GWAS	chr16:52264407-55264407	chr16:52267042-55267042	1	1	21290	chr16_53769311_G_A	chr16_53767042_T_C	2.7831e-27	1.20169e-22	1.24025e-06	0.0516548	0.948344	0	0	22314	21299	4.28683	20.3208	0.03495	0.389197	27	41	26	1,1	1	1	0.0390655,7.76015e-10	0.0534597,4.15815e-27	No
Meta_Neuropathies	E4_OBESITY	#N/A	FinnGen-R12--GWAS	chr16:52264407-55264407	chr16:52268582-55268582	1	1	21276	chr16_53769311_G_A	chr16_53765993_A_G	2.35304e-116	1.016e-111	1.24199e-06	0.0517303	0.948269	0	0	22314	21300	4.28683	109.394	0.0344119	0.868895	27	25	25	1,1	1	1	0.0390655,7.76015e-10	0.191275,4.61318e-117	No
Meta_Neuropathies	M13_ARTHROSIS_KNEE	#N/A	FinnGen-R12--GWAS	chr16:52264407-55264407	chr16:52267042-55267042	1	1	21290	chr16_53769311_G_A	chr16_53767042_T_C	3.4427e-27	1.48649e-22	1.24782e-06	0.0519825	0.948016	0	0	22314	21299	4.28683	20.231	0.035129	0.883973	27	26	26	1,1	1	1	0.0390655,7.76015e-10	0.0735764,2.9964e-27	No
Meta_Neuropathies	K11_CHOLELITH	#N/A	FinnGen-R12--GWAS	chr16:52264407-55264407	chr16:52263996-55263996	1	1	21297	chr16_53769311_G_A	chr16_53769662_T_A	1.50771e-15	6.51002e-11	1.25364e-06	0.0522343	0.947764	0	0	22314	21301	4.28683	8.59159	0.0340025	0.417365	27	25	23	1,1	1	1	0.0390655,7.76015e-10	0.054638,6.27769e-15	No
Meta_Neuropathies	G6_NERPLEX	#N/A	FinnGen-R12--GWAS	chr16:52264407-55264407	chr16:52265935-55265935	1	1	21294	chr16_53769311_G_A	chr16_53765935_G_A	9.37122e-16	4.04631e-11	1.25943e-06	0.0524848	0.947514	0	0	22314	21300	4.28683	8.80014	0.0334324	0.835663	27	25	25	1,1	1	1	0.0390655,7.76015e-10	0.0466271,1.79473e-14	No
Meta_Neuropathies	G6_SLEEPAPNO_INCLAVO	#N/A	FinnGen-R12--GWAS	chr16:52264407-55264407	chr16:52268582-55268582	1	1	21276	chr16_53769311_G_A	chr16_53768582_C_T	8.25208e-42	3.56309e-37	1.26286e-06	0.0526331	0.947366	0	0	22314	21300	4.28683	34.8566	0.0347085	0.748365	27	34	26	1,1	1	1	0.0390655,7.76015e-10	0.0841372,5.48151e-42	No
Meta_Neuropathies	G6_CARPTU	#N/A	FinnGen-R12--GWAS	chr16:52264407-55264407	chr16:52265935-55265935	1	1	21294	chr16_53769311_G_A	chr16_53765935_G_A	1.16429e-22	5.02717e-18	1.26598e-06	0.0527681	0.947231	0	0	22314	21300	4.28683	15.7081	0.0327872	0.772273	27	24	24	1,1	1	1	0.0390655,7.76015e-10	0.0808059,1.51252e-21	No
Meta_Neuropathies	G6_SLEEPAPNO	#N/A	FinnGen-R12--GWAS	chr16:52264407-55264407	chr16:52268582-55268582	1	1	21276	chr16_53769311_G_A	chr16_53768582_C_T	1.59387e-41	6.88201e-37	1.26969e-06	0.0529284	0.94707	0	0	22314	21300	4.28683	34.573	0.0345256	0.870005	27	26	26	1,1	1	1	0.0390655,7.76015e-10	0.0871975,2.12227e-41	No
Meta_Neuropathies	3035941	#N/A	Kanta_labs--GWAS	chr16:52264407-55264407	chr16:52276634-55276634	1	1	21204	chr16_53769311_G_A	chr16_53766842_G_A	4.29986e-32	1.8566e-27	1.27628e-06	0.0532138	0.946785	0	0	22314	21309	4.28683	25.1441	0.0335318	0.811094	27	25	25	1,1	1	1	0.0390655,7.76015e-10	-0.0203652,5.02343e-27	No
Meta_Neuropathies	C3_BREAST_EXALLC	#N/A	FinnGen-R12--GWAS	chr1:148440220-151440220	chr1:148420979-151420979	1	1	12275	chr1_149940220_G_GA	chr1_149920979_A_G	1.70638e-09	5.17003e-07	0.000181511	0.0531011	0.946717	1	0	13856	12426	2.34005	4.93258	0.0341729	0.05784	20	3	2	1,1	0.999991	1	0.038145,6.62537e-09	0.0710157,2.08689e-11	No
Meta_Neuropathies	3006923	#N/A	Kanta_labs--GWAS	chr16:52264407-55264407	chr16:52271295-55271295	1	1	21228	chr16_53769311_G_A	chr16_53771295_C_A	1.34438e-32	5.80479e-28	1.27812e-06	0.0532933	0.946705	0	0	22314	21274	4.28683	25.6503	0.0326942	0.732847	27	23	23	1,1	1	1	0.0390655,7.76015e-10	0.0242983,3.17176e-32	No
Meta_Neuropathies	3009201	#N/A	Kanta_labs--GWAS	chr9:123903580-126903580	chr9:122767351-127397928	1	1	19386	chr9_124311033_T_C	chr9_124267351_A_G	6.16947e-14	3.73602e-12	0.000906234	0.0529863	0.946107	1	0	20998	28423	1.46094	9.71351	0.0340418	0.166544	90	11	11	1,1	1	1	0.0347698,5.31986e-08	0.0218015,2.48714e-20	No
Meta_Neuropathies	G6_CARPTU	#N/A	FinnGen-R12--GWAS	chr4:6825135-9825135	chr4:6825135-9825135	1	1	30139	chr4_8325135_G_T	chr4_8325135_G_T	4.08745e-37	1.13069e-25	2.01995e-13	0.0539849	0.946015	0	0	32381	30139	10.9318	23.215	0.032423	0.872468	29	26	26	1,1	1	1	0.0600289,4.8854e-17	0.102368,6.52229e-27	No
Meta_Neuropathies	3023602	#N/A	Kanta_labs--GWAS	chr16:52264407-55264407	chr16:51169814-54075678	1	1	11877	chr16_53769311_G_A	chr16_53766842_G_A	1.20148e-28	5.18769e-24	1.29825e-06	0.0541635	0.945835	0	0	22314	19730	4.28683	21.7386	0.0321008	0.691915	27	22	22	1,1	0.999987	1	0.0390655,7.76015e-10	-0.0211005,1.12279e-24	No
Meta_Neuropathies	PRIM_KNEEARTHROSIS	#N/A	FinnGen-R12--GWAS	chr16:52264407-55264407	chr16:52267042-55267042	1	1	21290	chr16_53769311_G_A	chr16_53767042_T_C	1.26604e-18	5.46651e-14	1.30565e-06	0.0544842	0.945514	0	0	22314	21299	4.28683	11.6852	0.0331333	0.890543	27	27	26	1,1	1	1	0.0390655,7.76015e-10	0.0844537,1.09522e-17	No
Meta_Neuropathies	ENSG00000117448.14_1_45552436_45552563	AKR1A1	GEUVADIS--LCL--exon--eQTL_Catalogue	chr1:44045333-47045333	chr1:44552499-46552499	1	1	4955	chr1_45545333_C_T	chr1_45543641_G_C	7.38288e-26	2.62163e-22	1.59213e-05	0.0546451	0.945339	0	0	20184	8597	3.24558	20.4619	0.0285141	0.159403	33	17	5	1,1	0.999896	1	0.0369042,4.74471e-09	-0.531293,1.36269e-23	No
Meta_Neuropathies	E4_OBESITYCAL	#N/A	FinnGen-R12--GWAS	chr16:52264407-55264407	chr16:52265993-55265993	1	1	21293	chr16_53769311_G_A	chr16_53765993_A_G	2.83268e-88	1.2231e-83	1.31197e-06	0.0547578	0.945241	0	0	22314	21299	4.28683	81.3375	0.0318401	0.629583	27	19	19	1,1	1	1	0.0390655,7.76015e-10	0.193521,6.93585e-88	No
Meta_Neuropathies	M13_ARTHROSIS_KNEE_PRIM_KNEESURG	#N/A	FinnGen-R12--GWAS	chr16:52264407-55264407	chr16:52266065-55266065	1	1	21293	chr16_53769311_G_A	chr16_53766065_T_G	1.33071e-19	5.74575e-15	1.31207e-06	0.0547621	0.945237	0	0	22314	21299	4.28683	12.6657	0.0332806	0.818205	27	26	26	1,1	1	1	0.0390655,7.76015e-10	0.0829686,7.94328e-19	No
Meta_Neuropathies	3048773	#N/A	Kanta_labs--GWAS	chr16:52264407-55264407	chr16:49638766-55275335	1	1	21240	chr16_53769311_G_A	chr16_53775335_G_A	8.06221e-26	3.48111e-21	1.31864e-06	0.0550465	0.944952	0	0	22314	38912	4.28683	18.6238	0.0329185	0.666061	27	20	20	1,1	1	1	0.0390655,7.76015e-10	0.0236075,1.35613e-25	No
Meta_Neuropathies	E4_THYROID	#N/A	FinnGen-R12--GWAS	chr9:123903580-126903580	chr9:122774388-125774388	1	1	11873	chr9_124311033_T_C	chr9_124274388_G_A	1.27441e-30	7.5741e-29	0.000942233	0.0541091	0.944949	1	0	20998	18460	1.46094	26.6027	0.0324761	0.158235	90	6	6	1,1	0.980568	1	0.0347698,5.31986e-08	0.0737922,2.15377e-35	No
Meta_Neuropathies	ENSG00000117448.14_1_45552436_45552563	AKR1A1	GTEx--brain_nucleus_accumbens--exon--eQTL_Catalogue	chr1:44045333-47045333	chr1:44552499-46552499	1	1	4167	chr1_45545333_C_T	chr1_45543641_G_C	2.64943e-07	0.00086597	1.72144e-05	0.054376	0.944741	0	0	20184	4579	3.24558	2.18293	0.0284837	0.506344	33	48	31	1,1	0.999896	1	0.0369042,4.74471e-09	-0.381811,7.11604e-07	No
Meta_Neuropathies	HbA1c	#N/A	UKB-finucane--GWAS	chr16:52264407-55264407	chr16:52275961-55275203	1	1	12676	chr16_53769311_G_A	chr16_53775335_G_A	8.93899e-26	3.85962e-21	1.33046e-06	0.0555569	0.944442	0	0	22314	14494	4.28683	19.0138	0.0326621	0.680641	27	30	26	1,1	1	1	0.0390655,7.76015e-10	0.023098,2.3e-25	No
Meta_Neuropathies	ENSG00000234284.7_5_179032353_179035064	ZNF879	GTEx--nerve_tibial--exon--eQTL_Catalogue	chr5:177583945-180583945	chr5:178033708-180033708	1	1	8137	chr5_179018255_C_T	chr5_179052941_G_A	2.44104e-11	2.01204e-08	6.99813e-05	0.0557943	0.944136	1	0	26106	9482	2.57352	6.48057	0.0272731	0.506344	64	22	22	1,1	0.999691	1	0.0387058,4.86945e-08	-0.330011,1.56159e-11	No
Meta_Neuropathies	ENSG00000119408	NEK6	GTEx--thyroid--ge--eQTL_Catalogue	chr9:123903580-126903580	chr9:123257606-125257606	1	1	3281	chr9_124311033_T_C	chr9_124270328_A_G	4.01995e-16	1.96979e-14	0.00116236	0.0550687	0.943769	1	0	20998	5934	1.46094	12.6878	0.0266858	0.173685	90	7	7	1,1	0.838891	1	0.0347698,5.31986e-08	-0.403934,1.79081e-17	No
Meta_Neuropathies	G6_NERPLEX	#N/A	FinnGen-R12--GWAS	chr4:6825135-9825135	chr4:6825135-9825135	1	1	30139	chr4_8325135_G_T	chr4_8325135_G_T	1.04368e-20	2.88708e-09	2.10364e-13	0.0563045	0.943696	0	0	32381	30139	10.9318	6.82547	0.0323854	0.946772	29	29	29	1,1	1	1	0.0600289,4.8854e-17	0.0497994,4.68382e-13	No
Meta_Neuropathies	M13_ARTHROSIS	#N/A	FinnGen-R12--GWAS	chr16:52264407-55264407	chr16:52264710-55264710	1	1	21297	chr16_53769311_G_A	chr16_53764710_G_T	1.77394e-25	7.65954e-21	1.3698e-06	0.05726	0.942739	0	0	22314	21298	4.28683	18.5595	0.031072	0.79178	27	37	26	1,1	1	1	0.0390655,7.76015e-10	0.0577594,4.48642e-25	No
Meta_Neuropathies	3026361	#N/A	Kanta_labs--GWAS	chr16:52264407-55264407	chr16:49902971-55271295	1	1	21271	chr16_53769311_G_A	chr16_53771295_C_A	2.59283e-21	1.11953e-16	1.37114e-06	0.0573178	0.942681	0	0	22314	37137	4.28683	14.1537	0.0317762	0.711421	27	27	26	1,1	1	1	0.0390655,7.76015e-10	0.0174071,9.52577e-20	No
Meta_Neuropathies	ASTHMA_OBESITY	#N/A	FinnGen-R12--GWAS	chr16:52264407-55264407	chr16:52265935-55265935	1	1	21294	chr16_53769311_G_A	chr16_53765935_G_A	6.69515e-20	2.89084e-15	1.37279e-06	0.057389	0.94261	0	0	22314	21300	4.28683	12.9836	0.0317576	0.751128	27	32	26	1,1	1	1	0.0390655,7.76015e-10	0.10501,6.26325e-19	No
Meta_Neuropathies	E4_HYTHY_AI_STRICT	#N/A	FinnGen-R12--GWAS	chr9:123903580-126903580	chr9:122774388-127374057	1	1	19743	chr9_124311033_T_C	chr9_124274388_G_A	8.23101e-33	4.98518e-31	0.000964178	0.0565112	0.942525	1	0	20998	28645	1.46094	28.6118	0.0317062	0.158235	90	6	6	1,1	1	1	0.0347698,5.31986e-08	0.0921387,4.06912e-40	No
Meta_Neuropathies	KELA_DIAB_INSUL_EXMORE	#N/A	FinnGen-R12--GWAS	chr16:52264407-55264407	chr16:50673557-55288257	1	1	21300	chr16_53769311_G_A	chr16_53775335_G_A	6.54285e-88	2.82508e-83	1.37875e-06	0.0576471	0.942352	0	0	22314	32653	4.28683	80.81	0.0316072	0.819972	27	43	26	1,1	1	1	0.0390655,7.76015e-10	0.118164,3.06478e-86	No
Meta_Neuropathies	M13_ARTHTROSIS_COX	#N/A	FinnGen-R12--GWAS	chr16:52264407-55264407	chr16:52272541-55272541	1	1	21257	chr16_53769311_G_A	chr16_53772541_A_G	4.55281e-13	1.96582e-08	1.39023e-06	0.0581439	0.941855	0	0	22314	21320	4.28683	6.15616	0.0310248	0.624823	27	55	26	1,1	1	1	0.0390655,7.76015e-10	0.063081,3.21959e-12	No
Meta_Neuropathies	ENSG00000114316	USP4	Quach_2016--monocyte_naive--ge--eQTL_Catalogue	chr3:47592945-50592945	chr3:48340712-50340712	1	2	2791	chr3_49092945_T_C	chr3_49453877_C_G	1.85832e-08	9.04151e-05	1.24095e-05	0.0584949	0.941402	1	0	15876	6730	3.48663	5.55416	NA	NA	21	1	0	1,1	0.999905	1	-0.0526141,9.69081e-10	NA,NA	No
Meta_Neuropathies	ENST00000340879	#N/A	GTEx--testis--tx--eQTL_Catalogue	chr3:47592945-50592945	chr3:47740353-49740353	1	1	2522	chr3_49092945_T_C	chr3_49465346_G_A	2.49343e-07	0.00116188	1.28245e-05	0.0578774	0.940948	1	0	15876	2905	3.48663	2.24936	0.0285234	0.311965	21	9	4	1,1	0.961962	0.999995	-0.0526141,9.69081e-10	-0.455175,1.28638e-07	No
Meta_Neuropathies	ENSG00000164068.16_3_49689607_49689822	RNF123	BrainSeq--brain--exon--eQTL_Catalogue	chr3:47592945-50592945	chr3:48689714-50689714	1	1	2688	chr3_49092945_T_C	chr3_49403135_G_A	7.69245e-07	0.00354315	1.24783e-05	0.0555935	0.94085	1	0	15876	6432	3.48663	1.5484	0.0214211	0.288151	21	22	7	1,1	0.946638	0.999466	-0.0526141,9.69081e-10	-0.48812,1.05608e-06	No
Meta_Neuropathies	3026910	#N/A	Kanta_labs--GWAS	chr16:52264407-55264407	chr16:49902971-55272541	1	2	21182	chr16_53769311_G_A	chr16_53772541_A_G	3.12155e-09	0.000134783	1.41251e-06	0.059108	0.940756	0	0	22314	36976	4.28683	2.08914	0.0306215	0.778976	27	60	27	1,1	1	0.997249	0.0390655,7.76015e-10	0.0143864,1.89701e-08	No
Meta_Neuropathies	ENSG00000087008.16_4_8374468_8374977	ACOX3	GTEx--brain_cerebellar_hemisphere--exon--eQTL_Catalogue	chr4:6825135-9825135	chr4:7374722-9374722	1	1	8316	chr4_8325135_G_T	chr4_8328029_A_G	8.54896e-15	0.00236341	2.12802e-13	0.0569491	0.940687	0	0	32381	9223	10.9318	1.4321	0.0318846	0.806878	29	29	29	1,1	1	1	0.0600289,4.8854e-17	0.389065,1.21934e-05	No
Meta_Neuropathies	3010813	#N/A	Kanta_labs--GWAS	chr16:52264407-55264407	chr16:52265993-55265993	1	1	21264	chr16_53769311_G_A	chr16_53765993_A_G	8.39929e-13	3.62665e-08	1.41905e-06	0.0593907	0.940608	0	0	22314	21270	4.28683	5.90013	0.0306547	0.827958	27	29	26	1,1	1	1	0.0390655,7.76015e-10	0.0133761,6.46249e-11	No
Meta_Neuropathies	I9_HYPTENSHD	#N/A	FinnGen-R12--GWAS	chr16:52264407-55264407	chr16:52265935-55265935	1	1	21294	chr16_53769311_G_A	chr16_53765935_G_A	2.60885e-10	1.12645e-05	1.42964e-06	0.0598488	0.940139	0	0	22314	21300	4.28683	3.41053	0.0302429	0.732841	27	42	26	1,1	1	1	0.0390655,7.76015e-10	0.0823001,7.27864e-09	No
Meta_Neuropathies	ENSG00000117448.grp_2.contained.ENST00000372070	AKR1A1	GTEx--brain_caudate--txrev--eQTL_Catalogue	chr1:44045333-47045333	chr1:44550543-46550543	1	1	4254	chr1_45545333_C_T	chr1_45543641_G_C	1.11915e-11	3.65797e-08	1.89442e-05	0.0600395	0.939942	0	0	20184	4795	3.24558	6.55377	0.0270102	0.540357	33	40	30	1,1	0.999896	1	0.0369042,4.74471e-09	-0.537855,3.18732e-10	No
Meta_Neuropathies	CRP	#N/A	UKB-finucane--GWAS	chr16:52264407-55264407	chr16:49902990-55272518	1	4	12704	chr16_53769311_G_A	chr16_53772541_A_G	1.66003e-23	7.16759e-19	1.43988e-06	0.060291	0.939708	0	0	22314	25585	4.28683	16.5389	0.0294979	0.61449	27	60	26	1,1	1	1	0.0390655,7.76015e-10	0.022639,7.3e-23	No
Meta_Neuropathies	ENSG00000067533.6_1_218330948_218337983	RRP15	GTEx--colon_transverse--exon--eQTL_Catalogue	chr1:216817989-219817989	chr1:217334465-219334465	1	1	6946	chr1_218317989_C_G	chr1_218337699_A_C	1.37986e-06	5.04987e-05	0.00165801	0.0587993	0.939491	1	0	22819	7878	1.21779	3.1834	0.0300766	0.0682349	70	7	7	1,1	0.986087	1	-0.0359273,1.24523e-08	0.298044,1.61269e-08	Yes
Meta_Neuropathies	3013826	#N/A	Kanta_labs--GWAS	chr16:52264407-55264407	chr16:52265935-55265935	1	1	21111	chr16_53769311_G_A	chr16_53765935_G_A	3.15165e-14	1.36082e-09	1.45414e-06	0.0609089	0.93909	0	0	22314	21117	4.28683	7.33957	0.0298317	0.746901	27	53	26	1,1	1	1	0.0390655,7.76015e-10	0.0213015,2.63269e-13	No
Meta_Neuropathies	J10_ASTHMACOPDKELA	#N/A	FinnGen-R12--GWAS	chr16:52264407-55264407	chr16:52267042-55267042	1	1	21290	chr16_53769311_G_A	chr16_53767042_T_C	2.02228e-09	8.73182e-05	1.4551e-06	0.0609503	0.938961	0	0	22314	21299	4.28683	2.52883	0.0296196	0.744958	27	62	26	1,1	1	0.999999	0.0390655,7.76015e-10	0.0349174,4.32673e-08	No
Meta_Neuropathies	GEST_DIABETES	#N/A	FinnGen-R12--GWAS	chr16:52264407-55264407	chr16:52265935-55265935	1	1	21294	chr16_53769311_G_A	chr16_53765935_G_A	6.90622e-10	2.98197e-05	1.4708e-06	0.0616296	0.938339	0	0	22314	21300	4.28683	3.00007	0.029421	0.795975	27	61	27	1,1	1	1	0.0390655,7.76015e-10	0.0621773,2.02404e-08	No
Meta_Neuropathies	FG_CVD	#N/A	FinnGen-R12--GWAS	chr16:52264407-55264407	chr16:52269275-55269275	1	1	21273	chr16_53769311_G_A	chr16_53769275_A_T	2.51642e-19	1.08654e-14	1.48548e-06	0.0622646	0.937734	0	0	22314	21305	4.28683	12.4427	0.0291661	0.747544	27	55	26	1,1	1	1	0.0390655,7.76015e-10	0.0432861,3.11817e-18	No
Meta_Neuropathies	ENSG00000163466.16_2_218225920_218225954	ARPC2	Alasoo_2018--macrophage_Salmonella--exon--eQTL_Catalogue	chr2:215775712-218775712	chr2:217225937-219225937	1	1	3393	chr2_217275712_T_C	chr2_217280231_G_A	2.86518e-09	0.00096814	1.8697e-07	0.0613013	0.93773	0	0	21221	4719	5.20216	2.18681	0.0259414	0.563467	21	47	21	1,1	0.999997	0.997804	-0.049824,6.35477e-11	-0.733639,1.80168e-05	Yes
Meta_Neuropathies	ENSG00000231672.8_2_217284057_217284635	DIRC3	GTEx--adrenal_gland--exon--eQTL_Catalogue	chr2:215775712-218775712	chr2:216284346-218284346	1	1	6071	chr2_217275712_T_C	chr2_217282706_A_G	1.98973e-11	6.72318e-06	1.90071e-07	0.0623485	0.937645	0	0	21221	7057	5.20216	4.13155	0.0216822	0.380893	21	18	10	1,1	0.999999	1	-0.049824,6.35477e-11	-0.48562,1.24595e-08	Yes
Meta_Neuropathies	ASTHMA_ACUTE_RESPIRATORY_INFECTIONS	#N/A	FinnGen-R12--GWAS	chr9:123903580-126903580	chr9:122767351-125767351	1	1	11829	chr9_124311033_T_C	chr9_124267351_A_G	5.42938e-06	0.000322582	0.00106208	0.0612278	0.937382	1	0	20998	18462	1.46094	2.02643	0.028876	0.398191	90	37	37	1,1	0.980265	0.997271	0.0347698,5.31986e-08	0.0548471,2.5186e-08	No
Meta_Neuropathies	ENST00000340879	#N/A	GTEx--colon_sigmoid--tx--eQTL_Catalogue	chr3:47592945-50592945	chr3:47740353-49740353	1	1	2517	chr3_49092945_T_C	chr3_48658401_T_C	2.05171e-07	0.000956067	1.36419e-05	0.0616946	0.937336	1	0	15876	2917	3.48663	2.35793	0.0270657	0.369469	21	15	12	1,1	0.961962	0.999996	-0.0526141,9.69081e-10	-0.497169,1.35149e-07	No
Meta_Neuropathies	3024731	#N/A	Kanta_labs--GWAS	chr16:52264407-55264407	chr16:52276634-55276634	1	1	21204	chr16_53769311_G_A	chr16_53766842_G_A	1.32306e-17	5.71274e-13	1.49523e-06	0.0626866	0.937312	0	0	22314	21309	4.28683	10.7247	0.0285953	0.747415	27	54	26	1,1	1	1	0.0390655,7.76015e-10	-0.0141704,3.9473e-14	No
Meta_Neuropathies	ENST00000328631	#N/A	GTEx--brain_putamen--tx--eQTL_Catalogue	chr3:47592945-50592945	chr3:47740353-49740353	1	1	2345	chr3_49092945_T_C	chr3_48658401_T_C	2.08749e-06	0.00972738	1.184e-05	0.0532985	0.93696	1	0	15876	2607	3.48663	1.33864	0.0315873	0.448016	21	35	19	1,1	0.961962	0.999901	-0.0526141,9.69081e-10	0.456287,9.43075e-06	No
Meta_Neuropathies	ENST00000340879	#N/A	GTEx--LCL--tx--eQTL_Catalogue	chr3:47592945-50592945	chr3:47740353-49740353	1	1	2234	chr3_49092945_T_C	chr3_48694054_G_T	2.65448e-09	1.23693e-05	1.40757e-05	0.0637171	0.936256	1	0	15876	2616	3.48663	4.30687	0.024329	0.307665	21	10	6	1,1	0.961962	1	-0.0526141,9.69081e-10	-0.787602,3.23295e-08	No
Meta_Neuropathies	ENSG00000264522	OTUD7B	GTEx--esophagus_mucosa--ge--eQTL_Catalogue	chr1:148440220-151440220	chr1:149010726-151010726	1	1	2919	chr1_149936215_A_G	chr1_150017474_T_C	4.40589e-08	7.72661e-06	0.000372871	0.0635181	0.936101	1	0	13856	3921	2.34005	4.34844	0.0128865	0.262222	20	21	12	1,1	0.999076	1	0.037218,6.92229e-08	0.415576,5.44123e-09	No
Meta_Neuropathies	SSC4D	#N/A	UKB-PPP--Plasma-Proteomics	chr16:52264407-55264407	chr16:52272541-55272541	1	1	13419	chr16_53769311_G_A	chr16_53772541_A_G	4.81057e-10	2.07708e-05	1.54294e-06	0.0647496	0.935228	0	0	22314	19966	4.28683	3.21577	0.0272315	0.629693	27	73	27	1,1	1	0.999999	0.0390655,7.76015e-10	0.0415828,4.00166e-09	No
Meta_Neuropathies	ENSG00000070759	TESK2	Quach_2016--monocyte_Pam3CSK4--ge--eQTL_Catalogue	chr1:44045333-47045333	chr1:44491163-46491163	1	1	4410	chr1_45545333_C_T	chr1_45544980_A_G	2.64659e-13	9.39775e-10	1.87897e-05	0.0648502	0.935131	0	0	20184	8811	3.24558	8.00829	0.0219644	0.168066	33	15	5	1,1	0.999895	1	0.0369042,4.74471e-09	-0.441078,6.7537e-12	No
Meta_Neuropathies	ENSG00000144218.21_2_99547256_99547574	AFF3	TwinsUK--fat--exon--eQTL_Catalogue	chr2:98689534-101689534	chr2:98547415-100547415	1	1	5140	chr2_100189534_C_A	chr2_100190126_G_A	7.06085e-09	2.90951e-06	0.00016197	0.0648719	0.934963	0	0	21624	6398	2.2896	4.56323	0.0261593	0.445483	58	40	39	1,1	0.997893	0.999999	-0.0374005,1.54921e-08	0.37339,9.58701e-10	Yes
Meta_Neuropathies	ENSG00000233143.2_2_217278253_217278272	DIRC3-AS1	GTEx--testis--exon--eQTL_Catalogue	chr2:215775712-218775712	chr2:216278262-218278262	1	1	6183	chr2_217275712_T_C	chr2_217248657_T_G	2.25109e-17	7.6063e-12	1.98167e-07	0.0650895	0.93491	0	0	21221	7227	5.20216	10.0857	0.0211066	0.352442	21	15	12	1,1	0.999999	1	-0.049824,6.35477e-11	-0.61968,2.05851e-14	Yes
Meta_Neuropathies	I9_HYPTENSESS	#N/A	FinnGen-R12--GWAS	chr16:52264407-55264407	chr16:52265935-55265935	1	1	21294	chr16_53769311_G_A	chr16_53765935_G_A	1.58829e-31	6.85794e-27	1.56941e-06	0.0658961	0.934102	0	0	22314	21300	4.28683	24.6666	0.0274756	0.701615	27	46	26	1,1	1	1	0.0390655,7.76015e-10	0.0616581,6.98876e-31	No
Meta_Neuropathies	ENST00000424390	#N/A	GTEx--liver--tx--eQTL_Catalogue	chr1:44045333-47045333	chr1:44542732-46542732	1	1	4156	chr1_45545333_C_T	chr1_45480226_C_T	7.59756e-26	2.48328e-22	2.09561e-05	0.0666288	0.93335	0	0	20184	4614	3.24558	20.7769	0.0233172	0.492055	33	21	20	1,1	0.999896	1	0.0369042,4.74471e-09	0.765603,3.0806e-20	No
Meta_Neuropathies	ENSG00000117450.15_1_45522778_45523047	PRDX1	GTEx--liver--exon--eQTL_Catalogue	chr1:44045333-47045333	chr1:44522912-46522912	1	1	4157	chr1_45545333_C_T	chr1_45480226_C_T	2.40581e-24	7.86347e-21	2.09857e-05	0.0667257	0.933253	0	0	20184	4622	3.24558	19.2759	0.0237012	0.549881	33	24	23	1,1	0.999895	1	0.0369042,4.74471e-09	0.687881,3.68835e-19	No
Meta_Neuropathies	ENSG00000159596.grp_1.contained.ENST00000372025	TMEM69	GTEx--artery_aorta--txrev--eQTL_Catalogue	chr1:44045333-47045333	chr1:44688181-46688181	1	1	4367	chr1_45545333_C_T	chr1_45508256_G_A	9.40848e-08	0.000307522	2.10206e-05	0.0668412	0.93283	0	0	20184	5078	3.24558	2.64691	0.0239329	0.581487	33	32	30	1,1	0.999903	1	0.0369042,4.74471e-09	0.233806,3.41277e-07	No
Meta_Neuropathies	ENSG00000117450.grp_2.upstream.ENST00000319248	PRDX1	GTEx--liver--txrev--eQTL_Catalogue	chr1:44045333-47045333	chr1:44542732-46542732	1	1	4156	chr1_45545333_C_T	chr1_45528395_G_A	3.24341e-21	1.06012e-17	2.11267e-05	0.0671878	0.932791	0	0	20184	4614	3.24558	16.1501	0.022986	0.528406	33	22	21	1,1	0.999896	1	0.0369042,4.74471e-09	-0.768187,3.57448e-17	No
Meta_Neuropathies	I9_HYPTENS	#N/A	FinnGen-R12--GWAS	chr3:34116249-37116249	chr3:34116249-37116249	1	1	20136	chr3_35616249_G_GA	chr3_35616249_G_GA	1.37495e-06	0.00015227	0.000619407	0.0667319	0.932495	1	0	21416	20136	1.71402	2.34985	0.0268082	0.440001	133	18	18	1,1	1	1	0.0371956,1.57525e-08	0.0312973,2.92314e-09	No
Meta_Neuropathies	ENSG00000117448.grp_2.contained.ENST00000372070	AKR1A1	GTEx--brain_cerebellum--txrev--eQTL_Catalogue	chr1:44045333-47045333	chr1:44550543-46550543	1	1	4130	chr1_45545333_C_T	chr1_45488361_G_A	1.9892e-10	6.50171e-07	2.1468e-05	0.0683049	0.931673	0	0	20184	4539	3.24558	5.39086	0.0228893	0.690604	33	47	30	1,1	0.999896	1	0.0369042,4.74471e-09	-0.52985,1.79906e-09	No
Meta_Neuropathies	ILMN_2380771	#N/A	CEDAR--neutrophil_CD15--microarray--eQTL_Catalogue	chr1:44045333-47045333	chr1:44550543-46550543	1	1	4354	chr1_45545333_C_T	chr1_45539557_T_C	7.47062e-09	2.65275e-05	1.97628e-05	0.0683125	0.931641	0	0	20184	5681	3.24558	3.84101	0.0172608	0.597765	33	50	33	1,1	0.999896	1	0.0369042,4.74471e-09	-0.421505,9.1951e-08	No
Meta_Neuropathies	ENSG00000070759	TESK2	BLUEPRINT--neutrophil--ge--eQTL_Catalogue	chr1:44045333-47045333	chr1:44491163-46491163	1	1	4326	chr1_45545333_C_T	chr1_45540160_G_T	5.17576e-10	1.83721e-06	1.97993e-05	0.0684175	0.931561	0	0	20184	5707	3.24558	5.28783	0.00838452	0.31532	33	40	30	1,1	0.999895	1	0.0369042,4.74471e-09	-0.453693,1.74235e-08	No
Meta_Neuropathies	ENST00000538659	#N/A	GTEx--artery_coronary--tx--eQTL_Catalogue	chr3:47592945-50592945	chr3:48133118-50133118	1	1	2652	chr3_49092945_T_C	chr3_49487785_C_T	3.11207e-15	1.50316e-11	1.45965e-05	0.0686397	0.931346	1	0	15876	3074	3.48663	10.1835	0.0249957	0.330138	21	13	7	1,1	0.997092	1	-0.0526141,9.69081e-10	0.810093,3.52312e-13	No
Meta_Neuropathies	1:197040377:197040522:clu_33340_+	#N/A	FinnLiver_leafcutter_Liver--FinnLiver	chr1:197887491-200887491	chr1:196045054-198045054	1	1	421	chr1_197968272_C_A	chr1_197968272_C_A	3.79264e-17	6.40315e-18	0.0604673	0.00834639	0.931186	0	0	21679	4117	2.56502	78.4355	NA	NA	38	9	0	0,0	0.000246253	1.42088e-63	0.0410871,2.7874e-06	2.7385e-06	No
Meta_Neuropathies	ENSG00000169045.17_5_179623708_179623710	HNRNPH1	Schmiedel_2018--CD8_T-cell_anti-CD3-CD28--exon--eQTL_Catalogue	chr5:177583945-180583945	chr5:178623709-180623709	1	1	7256	chr5_179018255_C_T	chr5_179003533_A_T	1.66859e-13	1.62915e-10	7.25634e-05	0.0689861	0.930941	1	0	26106	9144	2.57352	10.4703	NA	NA	64	1	0	1,1	0.999569	1	0.0387058,4.86945e-08	NA,NA	No
Meta_Neuropathies	ENSG00000070759	TESK2	GTEx--blood--ge--eQTL_Catalogue	chr1:44045333-47045333	chr1:44491163-46491163	1	1	4346	chr1_45545333_C_T	chr1_45517408_C_T	1.89292e-11	6.18708e-08	2.17166e-05	0.0691198	0.930858	0	0	20184	5134	3.24558	6.35328	0.0229633	0.528087	33	30	27	1,1	0.999895	1	0.0369042,4.74471e-09	-0.241543,6.91248e-11	No
Meta_Neuropathies	G6_CARPTU	#N/A	FinnGen-R12--GWAS	chr7:42769393-45769393	chr7:40645452-45565889	1	1	17977	chr7_44269393_G_C	chr7_44113301_T_C	1.6422e-08	1.37668e-06	0.000837162	0.0683188	0.930843	0	0	20528	32930	1.6119	4.19001	0.0222899	0.0991301	13	8	6	1,1	0.999205	0.99998	-0.118588,2.16651e-08	-0.294189,1.84842e-11	No
Meta_Neuropathies	G6_CARPTU	#N/A	FinnGen-R12--GWAS	chr9:123903580-126903580	chr9:122811033-128651279	1	1	19743	chr9_124311033_T_C	chr9_124311033_T_C	4.42154e-06	0.000267795	0.00115362	0.0680091	0.930565	1	0	20998	36546	1.46094	1.85589	0.0263581	0.635994	90	69	67	1,1	1	0.995401	0.0347698,5.31986e-08	0.0488771,1.16635e-08	No
Meta_Neuropathies	AB1_ERYSIPELAS	#N/A	FinnGen-R12--GWAS	chr16:52264407-55264407	chr16:52265993-55265993	1	1	21293	chr16_53769311_G_A	chr16_53765993_A_G	2.47585e-14	1.06903e-09	1.6532e-06	0.0695212	0.930477	0	0	22314	21299	4.28683	7.49638	0.0257582	0.714343	27	61	27	1,1	1	1	0.0390655,7.76015e-10	0.0651745,3.1908e-13	No
Meta_Neuropathies	ENSG00000117448.grp_1.contained.ENST00000621846	AKR1A1	GENCORD--fibroblast--txrev--eQTL_Catalogue	chr1:44045333-47045333	chr1:44550543-46550543	1	1	4418	chr1_45545333_C_T	chr1_45545333_C_T	2.69095e-12	9.55538e-09	2.0136e-05	0.0696407	0.930339	0	0	20184	5850	3.24558	7.26203	0.0173031	0.564392	33	56	31	1,1	0.999896	1	0.0369042,4.74471e-09	0.591044,1.36732e-10	No
Meta_Neuropathies	1:45519054:45521829:clu_10334_-	#N/A	GTEx--liver--leafcutter--eQTL_Catalogue	chr1:44045333-47045333	chr1:44520913-46520913	1	1	4154	chr1_45545333_C_T	chr1_45517815_AGAAAGGAGAGTTGTTCCATCTGTAATATCAACTCTCCTCCGGGGTCAAAACAGGCAAGGGAAAGTGCCTAGCCCTCAGCCTAATATTAACAGCTGT_A	5.77936e-23	1.889e-19	2.20579e-05	0.0702374	0.929741	0	0	20184	4619	3.24558	17.9173	0.0213804	0.528406	33	23	21	1,1	0.999895	1	0.0369042,4.74471e-09	-0.762153,1.12552e-18	No
Meta_Neuropathies	LEP	#N/A	UKB-PPP--Plasma-Proteomics	chr16:52264407-55264407	chr16:52272541-55272541	1	1	13419	chr16_53769311_G_A	chr16_53772541_A_G	3.85512e-16	1.66454e-11	1.67944e-06	0.0706551	0.929343	0	0	22314	19966	4.28683	9.35101	0.0246579	0.554298	27	65	26	1,1	1	1	0.0390655,7.76015e-10	0.0559111,2.43893e-15	No
Meta_Neuropathies	WEIGHT_IRN	#N/A	FinnGen-R12--GWAS	chr1:148440220-151440220	chr1:145728408-152003834	1	2	12346	chr1_149940220_G_GA	chr1_149920979_A_G	7.28877e-09	2.20839e-06	0.00023882	0.0705004	0.929259	1	0	13856	30652	2.34005	4.02919	0.0247319	0.05784	20	4	2	1,1	1	0.999923	0.038145,6.62537e-09	0.0149403,6.07016e-12	No
Meta_Neuropathies	3023602	#N/A	Kanta_labs--GWAS	chr22:36618738-42144535	chr22:36681508-39681508	2	1	20834	chr22_38176519_C_G	chr22_38181508_G_A	2.33526e-28	3.3615e-25	5.04736e-05	0.0707961	0.929153	0	0	37681	20834	2.58267	23.0161	0.0250501	0.116522	101	9	9	1,1	0.999239	1	-0.0358585,2.18585e-08	-0.0220489,2.20496e-27	Yes
Meta_Neuropathies	ENSG00000117448.14_1_45552436_45552563	AKR1A1	GTEx--heart_atrial_appendage--exon--eQTL_Catalogue	chr1:44045333-47045333	chr1:44552499-46552499	1	1	4345	chr1_45545333_C_T	chr1_45480226_C_T	1.06678e-12	3.4868e-09	2.23063e-05	0.0710508	0.928927	0	0	20184	5119	3.24558	7.61509	0.021828	0.550549	33	35	25	1,1	0.999896	1	0.0369042,4.74471e-09	-0.448474,9.59878e-12	No
Meta_Neuropathies	predicted.celltype.l2.CD14_Mono	#N/A	FIN-SingleCell-b1--Plasma-SingleCell	chr1:44045333-47045333	chr1:44523488-46522941	1	1	5727	chr1_45545333_C_T	chr1_45528241_G_A	2.31091e-15	8.20614e-12	2.05393e-05	0.0710781	0.928901	0	0	20184	5727	3.24558	10.1909	0.0245999	0.786304	33	34	32	1,1	0.999895	1	0.0369042,4.74471e-09	-0.31056273,6.85023946433585e-14	No
Meta_Neuropathies	ENSG00000280670.grp_2.upstream.ENSG00000280670_CAGE1	CCDC163	Steinberg_2020--high_grade_cartilage_naive--txrev--eQTL_Catalogue	chr1:44045333-47045333	chr1:44500079-46500079	1	1	3633	chr1_45545333_C_T	chr1_45544274_G_T	6.43826e-17	2.28595e-13	2.05644e-05	0.0711575	0.928822	0	0	20184	4738	3.24558	12.1154	0.0127145	0.454572	33	49	33	1,1	0.999895	1	0.0369042,4.74471e-09	0.930334,6.85914e-10	No
Meta_Neuropathies	CRP	#N/A	UKB-finucane--GWAS	chr3:34116249-37116249	chr3:31916021-37127551	1	3	12448	chr3_35616249_G_GA	chr3_35628613_G_A	2.67368e-06	0.000280234	0.000687687	0.0702203	0.928809	1	0	21416	25753	1.71402	2.01442	0.0233034	0.328794	133	16	15	1,1	1	0.998219	0.0371956,1.57525e-08	0.012867,3.7e-08	No
Meta_Neuropathies	ENSG00000117448.grp_2.contained.ENST00000372070	AKR1A1	GTEx--testis--txrev--eQTL_Catalogue	chr1:44045333-47045333	chr1:44550543-46550543	1	1	4342	chr1_45545333_C_T	chr1_45542866_TTTGAACTTCG_T	1.62887e-15	5.32398e-12	2.23728e-05	0.0712685	0.928709	0	0	20184	5036	3.24558	10.4472	0.0210744	0.374774	33	31	23	1,1	0.999896	1	0.0369042,4.74471e-09	-0.513409,1.4248e-14	No
Meta_Neuropathies	predicted.celltype.l1.Mono	#N/A	FIN-SingleCell-b1--Plasma-SingleCell	chr1:44045333-47045333	chr1:44523488-46522941	1	1	5727	chr1_45545333_C_T	chr1_45538492_C_T	9.05422e-17	3.21519e-13	2.06883e-05	0.071608	0.928371	0	0	20184	5727	3.24558	11.601	0.0247087	0.789049	33	36	33	1,1	0.999895	1	0.0369042,4.74471e-09	-0.30030334,4.65079483799255e-15	No
Meta_Neuropathies	predicted.celltype.l2.CD14_Mono	#N/A	FIN-SingleCell-b1--Plasma-SingleCell	chr1:44045333-47045333	chr1:44551262-46550414	1	1	5738	chr1_45545333_C_T	chr1_45499635_G_A	1.17864e-37	4.18538e-34	2.08659e-05	0.0722402	0.927739	0	0	20184	5738	3.24558	32.4893	0.0235728	0.727047	33	30	29	1,1	0.999896	1	0.0369042,4.74471e-09	-0.54717624,1.89433425295414e-30	No
Meta_Neuropathies	predicted.celltype.l1.Mono	#N/A	FIN-SingleCell-b1--Plasma-SingleCell	chr1:44045333-47045333	chr1:44551262-46550414	1	1	5738	chr1_45545333_C_T	chr1_45499635_G_A	2.28784e-40	8.1242e-37	2.09052e-05	0.0723798	0.927599	0	0	20184	5738	3.24558	35.2021	0.023618	0.727582	33	30	29	1,1	0.999896	1	0.0369042,4.74471e-09	-0.5223813,4.15800748480543e-32	No
Meta_Neuropathies	1:45551155:45561789:clu_81346_+	#N/A	GTEx--testis--leafcutter--eQTL_Catalogue	chr1:44045333-47045333	chr1:44556472-46556472	1	1	4332	chr1_45545333_C_T	chr1_45537773_T_C	3.20481e-11	1.0475e-07	2.27196e-05	0.0724043	0.927573	0	0	20184	5019	3.24558	6.19021	0.0205775	0.270023	33	42	25	1,1	0.999895	1	0.0369042,4.74471e-09	0.434472,7.07411e-11	No
Meta_Neuropathies	predicted.celltype.l1.PBMC	#N/A	FIN-SingleCell-b1--Plasma-SingleCell	chr1:44045333-47045333	chr1:44551262-46550414	1	1	5739	chr1_45545333_C_T	chr1_45499635_G_A	2.00592e-23	7.12308e-20	2.09354e-05	0.0724873	0.927492	0	0	20184	5739	3.24558	18.2598	0.0236702	0.7662	33	33	31	1,1	0.999896	1	0.0369042,4.74471e-09	-0.3019868,2.74762982515644e-20	No
Meta_Neuropathies	ENSG00000068745.grp_1.upstream.ENST00000491686	IP6K2	GENCORD--fibroblast--txrev--eQTL_Catalogue	chr3:47592945-50592945	chr3:47740353-49740353	1	1	2672	chr3_49092945_T_C	chr3_49394971_C_T	6.69675e-08	0.000313444	1.59e-05	0.0725663	0.927104	1	0	15876	3693	3.48663	2.84673	0.0208871	0.272918	21	32	11	1,1	0.961962	0.999999	-0.0526141,9.69081e-10	0.854561,1.46267e-08	No
Meta_Neuropathies	RX_STATIN	#N/A	FinnGen-R12--GWAS	chr16:52264407-55264407	chr16:52269662-55269662	1	1	21272	chr16_53769311_G_A	chr16_53769662_T_A	3.5109e-16	1.51594e-11	1.74792e-06	0.0736191	0.926379	0	0	22314	21307	4.28683	9.36872	0.0243893	0.691568	27	71	26	1,1	1	1	0.0390655,7.76015e-10	0.0397117,1.31069e-15	No
Meta_Neuropathies	I9_HYPTENS	#N/A	FinnGen-R12--GWAS	chr16:52264407-55264407	chr16:52785125-54753425	1	1	13870	chr16_53769311_G_A	chr16_53769275_A_T	2.04456e-34	8.82792e-30	1.75355e-06	0.0738617	0.926137	0	0	22314	13870	4.28683	27.7913	0.0243072	0.70088	27	61	26	1,1	0.999989	1	0.0390655,7.76015e-10	0.0621802,1.58708e-34	No
Meta_Neuropathies	ENST00000340879	#N/A	GTEx--brain_cortex--tx--eQTL_Catalogue	chr3:47592945-50592945	chr3:47740353-49740353	1	2	2352	chr3_49092945_T_C	chr3_48694054_G_T	1.12656e-06	0.00524958	1.52419e-05	0.0691736	0.92556	1	0	15876	2620	3.48663	1.71427	0.0241527	0.233062	21	16	11	1,1	0.961962	0.999992	-0.0526141,9.69081e-10	-0.516075,1.18899e-06	No
Meta_Neuropathies	M13_ARTHROPATHIES	#N/A	FinnGen-R12--GWAS	chr16:52264407-55264407	chr16:52267042-55267042	1	1	21290	chr16_53769311_G_A	chr16_53767042_T_C	8.43666e-16	3.64279e-11	1.77307e-06	0.0747072	0.925291	0	0	22314	21299	4.28683	8.99433	0.0237909	0.663217	27	70	26	1,1	1	1	0.0390655,7.76015e-10	0.0343912,4.3431e-15	No
Meta_Neuropathies	ALT	#N/A	UKB-finucane--GWAS	chr16:52264407-55264407	chr16:52272563-55272518	1	1	12679	chr16_53769311_G_A	chr16_53772541_A_G	4.44108e-19	1.91754e-14	1.78282e-06	0.0751276	0.924871	0	0	22314	14482	4.28683	12.4567	0.0221512	0.250337	27	52	6	1,1	1	1	0.0390655,7.76015e-10	0.01948,1.7e-18	No
Meta_Neuropathies	ENSG00000172037.grp_1.contained.ENST00000462930	LAMB2	GTEx--skin_sun_exposed--txrev--eQTL_Catalogue	chr3:47592945-50592945	chr3:48133118-50133118	1	1	2711	chr3_49092945_T_C	chr3_48670914_C_T	2.4019e-08	0.000116013	1.6012e-05	0.0754899	0.924378	1	0	15876	3144	3.48663	3.32645	0.0217528	0.298866	21	13	8	1,1	0.997092	1	-0.0526141,9.69081e-10	0.529021,9.1986e-09	No
Meta_Neuropathies	EVER_SMOKER	#N/A	FinnGen-R12--GWAS	chr11:27295650-30295650	chr11:27121049-30121049	2	1	16673	chr11_28621049_T_A	chr11_28596075_C_A	5.49139e-09	1.43246e-07	0.0028687	0.0729833	0.924148	1	0	19261	17911	1.13747	5.465	0.0243071	0.529983	301	48	48	1,1	0.990578	1	-0.041772,5.73852e-11	-0.0341909,2.96463e-09	No
Meta_Neuropathies	ENSG00000117448.grp_1.upstream.ENST00000621846	AKR1A1	GTEx--fibroblast--txrev--eQTL_Catalogue	chr1:44045333-47045333	chr1:44550543-46550543	1	1	4388	chr1_45545333_C_T	chr1_45544980_A_G	1.08302e-11	3.5399e-08	2.38428e-05	0.0760833	0.923893	0	0	20184	5122	3.24558	6.69933	0.0174945	0.180068	33	32	13	1,1	0.999896	1	0.0369042,4.74471e-09	0.392834,9.26936e-12	No
Meta_Neuropathies	RX_ANTIHYP	#N/A	FinnGen-R12--GWAS	chr3:34116249-37116249	chr3:34116249-37116249	1	1	20136	chr3_35616249_G_GA	chr3_35612642_T_C	8.22333e-10	9.10702e-08	0.000698333	0.07549	0.923812	1	0	21416	20136	1.71402	5.62517	0.0227326	0.348318	133	15	15	1,1	1	1	0.0371956,1.57525e-08	0.0354691,5.11682e-12	No
Meta_Neuropathies	ENSG00000117448.grp_1.contained.ENST00000621846	AKR1A1	GTEx--esophagus_gej--txrev--eQTL_Catalogue	chr1:44045333-47045333	chr1:44550543-46550543	1	1	4346	chr1_45545333_C_T	chr1_45488361_G_A	3.38316e-14	1.1058e-10	2.4009e-05	0.0766275	0.923349	0	0	20184	5111	3.24558	9.14288	0.0200743	0.253248	33	29	20	1,1	0.999896	1	0.0369042,4.74471e-09	0.554872,2.34262e-13	No
Meta_Neuropathies	ENSG00000117448.grp_2.upstream.ENST00000481885	AKR1A1	CAP--LCL_statin--txrev--eQTL_Catalogue	chr1:44045333-47045333	chr1:44550543-46550543	1	1	3940	chr1_45545333_C_T	chr1_45499635_G_A	1.77385e-10	6.29561e-07	2.21151e-05	0.0766425	0.923335	0	0	20184	5029	3.24558	5.49263	0.0175513	0.52743	33	33	23	1,1	0.999896	1	0.0369042,4.74471e-09	-0.445003,9.02013e-06	No
Meta_Neuropathies	F5_MOOD	#N/A	FinnGen-R12--GWAS	chr11:27295650-30295650	chr11:27082122-30082122	2	1	16490	chr11_28621049_T_A	chr11_28582122_A_G	1.99946e-07	5.20208e-06	0.00291148	0.0739028	0.92318	1	0	19261	17955	1.13747	3.90913	0.0238964	0.52468	301	49	49	1,1	0.987963	0.999996	-0.041772,5.73852e-11	-0.0396704,8.60597e-10	No
Meta_Neuropathies	G6_NERPLEX	#N/A	FinnGen-R12--GWAS	chr16:87261754-90261754	chr16:87150126-90150126	1	1	28258	chr16_88761754_G_C	chr16_88650126_A_G	2.32917e-05	0.00138293	0.00128049	0.0741819	0.923131	1	1	30629	29413	1.28877	1.27237	0.024185	0.166258	36	24	19	1,1	0.999906	0.998748	0.0375389,1.49817e-08	-0.0359637,3.06832e-08	No
Meta_Neuropathies	HYPOTHY_REIMB	#N/A	FinnGen-R12--GWAS	chr9:123903580-126903580	chr9:122767351-125767351	1	1	11822	chr9_124311033_T_C	chr9_124267351_A_G	5.82782e-10	3.46254e-08	0.00131068	0.0760273	0.922662	1	0	20998	18439	1.46094	6.08637	0.0230206	0.479429	90	53	53	1,1	0.980265	0.999999	0.0347698,5.31986e-08	0.101477,2.80285e-12	No
Meta_Neuropathies	ENSG00000117448.14_1_45552436_45552563	AKR1A1	GTEx--brain_cerebellar_hemisphere--exon--eQTL_Catalogue	chr1:44045333-47045333	chr1:44552499-46552499	1	1	4033	chr1_45545333_C_T	chr1_45488361_G_A	1.53363e-08	5.01266e-05	2.4222e-05	0.0773247	0.922601	0	0	20184	4427	3.24558	3.56757	0.0190978	0.59347	33	44	28	1,1	0.999896	1	0.0369042,4.74471e-09	-0.348591,1.52582e-07	No
Meta_Neuropathies	SLEEP	#N/A	FinnGen-R12--GWAS	chr16:52264407-55264407	chr16:52268582-55268582	1	1	21276	chr16_53769311_G_A	chr16_53768582_C_T	3.51557e-36	1.51795e-31	1.8418e-06	0.0776807	0.922317	0	0	22314	21300	4.28683	29.391	0.0229793	0.496144	27	60	26	1,1	1	1	0.0390655,7.76015e-10	0.0763795,4.11244e-36	No
Meta_Neuropathies	ENSG00000117450.15_1_45518938_45518989	PRDX1	FinnLiver_exon_Liver--FinnLiver	chr1:44045333-47045333	chr1:44518963-46518963	1	1	4581	chr1_45545333_C_T	chr1_45545333_C_T	1.65237e-10	5.86744e-07	2.24066e-05	0.0777197	0.922257	0	0	20184	4581	3.24558	5.47134	0.0211397	0.680175	33	45	31	1,1	0.999895	1	0.0369042,4.74471e-09	0.0425903	No
Meta_Neuropathies	ENSG00000114316	USP4	Quach_2016--monocyte_IAV--ge--eQTL_Catalogue	chr3:47592945-50592945	chr3:48340712-50340712	1	2	2786	chr3_49092945_T_C	chr3_49465346_G_A	5.72305e-07	0.00278451	1.58145e-05	0.0751001	0.922099	1	0	15876	6719	3.48663	3.3063	NA	NA	21	4	0	1,1	0.999905	1	-0.0526141,9.69081e-10	NA,NA	No
Meta_Neuropathies	ILMN_1654370	#N/A	Fairfax_2014--monocyte_LPS24--microarray--eQTL_Catalogue	chr1:44045333-47045333	chr1:44491163-46491163	1	1	4379	chr1_45545333_C_T	chr1_45491367_G_T	5.54792e-09	1.97001e-05	2.2696e-05	0.0787489	0.921209	0	0	20184	5752	3.24558	4.04702	0.0140139	0.514932	33	71	33	1,1	0.999895	1	0.0369042,4.74471e-09	-0.385068,4.28682e-08	No
Meta_Neuropathies	ENSG00000159588.15_1_45620353_45620433	CCDC17	GTEx--thyroid--exon--eQTL_Catalogue	chr1:44045333-47045333	chr1:44620393-46620393	1	1	4299	chr1_45545333_C_T	chr1_45542866_TTTGAACTTCG_T	8.82941e-08	0.000288592	2.4592e-05	0.0785377	0.921149	0	0	20184	5001	3.24558	2.76741	0.0193099	0.614931	33	47	30	1,1	0.999896	1	0.0369042,4.74471e-09	0.227208,1.10167e-08	No
Meta_Neuropathies	ENSG00000117448.grp_1.upstream.ENST00000621846	AKR1A1	CAP--LCL_naive--txrev--eQTL_Catalogue	chr1:44045333-47045333	chr1:44550543-46550543	1	1	3940	chr1_45545333_C_T	chr1_45540160_G_T	8.08674e-10	2.87008e-06	2.28971e-05	0.0794237	0.920551	0	0	20184	5029	3.24558	4.87516	0.0163353	0.234766	33	35	13	1,1	0.999896	1	0.0369042,4.74471e-09	0.591339,1.96388e-08	No
Meta_Neuropathies	1:45552563:45561789:clu_10842_-	#N/A	FUSION--muscle_naive--leafcutter--eQTL_Catalogue	chr1:44045333-47045333	chr1:44558862-46558862	1	1	5450	chr1_45545333_C_T	chr1_45545333_C_T	9.30581e-08	0.000330447	2.28245e-05	0.0792084	0.920438	0	0	20184	7180	3.24558	2.68923	0.0153033	0.469133	33	65	32	1,1	0.999895	1	0.0369042,4.74471e-09	-0.371102,3.04795e-07	No
Meta_Neuropathies	ENSG00000185022.grp_1.upstream.ENST00000624676	MAFF	BLUEPRINT--monocyte--txrev--eQTL_Catalogue	chr22:36618738-42144535	chr22:37200767-39200767	2	1	5400	chr22_38176519_C_G	chr22_38121873_T_G	2.75068e-13	3.95541e-10	5.70608e-05	0.0802124	0.91973	0	0	37681	6706	2.58267	8.49282	0.021762	0.262054	101	29	28	1,1	0.998608	1	-0.0358585,2.18585e-08	-0.402922,2.43256e-12	Yes
Meta_Neuropathies	3009542	#N/A	Kanta_labs--GWAS	chr16:52264407-55264407	chr16:49902971-55271295	1	3	21269	chr16_53769311_G_A	chr16_53788257_AT_A	3.43463e-09	0.000148301	1.89858e-06	0.0801375	0.919712	0	0	22314	37122	4.28683	2.17416	0.0220987	0.649331	27	69	26	1,1	1	0.997695	0.0390655,7.76015e-10	0.0112337,4.83393e-08	No
Meta_Neuropathies	RX_N05C	#N/A	FinnGen-R12--GWAS	chr11:27295650-30295650	chr11:27120834-32913307	2	2	17735	chr11_28621049_T_A	chr11_28602326_G_T	2.46531e-05	0.000649101	0.00299972	0.0771423	0.919184	1	0	19261	34747	1.13747	1.54935	0.0229063	0.636924	301	130	130	1,1	1	0.988928	-0.041772,5.73852e-11	0.0318057,4.1419e-08	No
Meta_Neuropathies	HDLC	#N/A	UKB-finucane--GWAS	chr16:52264407-55264407	chr16:52271359-55271238	1	1	12681	chr16_53769311_G_A	chr16_53771295_C_A	1.5906e-13	6.8678e-09	1.91547e-06	0.0808665	0.919132	0	0	22314	14471	4.28683	6.94361	0.0204244	0.564212	27	73	26	1,1	1	1	0.0390655,7.76015e-10	-0.014311,2.9e-12	No
Meta_Neuropathies	F5_DEPRESSIO	#N/A	FinnGen-R12--GWAS	chr11:27295650-30295650	chr11:27082122-30082122	2	1	16490	chr11_28621049_T_A	chr11_28582122_A_G	4.82304e-07	1.25483e-05	0.00307002	0.0780361	0.918881	1	0	19261	17955	1.13747	3.54976	0.0225751	0.590885	301	85	85	1,1	0.987963	0.999989	-0.041772,5.73852e-11	-0.0402198,2.30845e-09	No
Meta_Neuropathies	ENSG00000172037.grp_2.contained.ENST00000538659	LAMB2	GTEx--artery_coronary--txrev--eQTL_Catalogue	chr3:47592945-50592945	chr3:48133118-50133118	1	1	2652	chr3_49092945_T_C	chr3_49487785_C_T	2.787e-14	1.34615e-10	1.71797e-05	0.0811421	0.918841	1	0	15876	3074	3.48663	9.30219	0.0183637	0.223782	21	12	6	1,1	0.997092	1	-0.0526141,9.69081e-10	0.863557,1.98756e-12	No
Meta_Neuropathies	ENSG00000117448.grp_2.upstream.ENST00000621846	AKR1A1	TwinsUK--LCL--txrev--eQTL_Catalogue	chr1:44045333-47045333	chr1:44550543-46550543	1	1	4123	chr1_45545333_C_T	chr1_45506087_T_C	2.47144e-12	8.77549e-09	2.34084e-05	0.0812802	0.918696	0	0	20184	5300	3.24558	7.37116	0.0156604	0.570655	33	60	32	1,1	0.999896	1	0.0369042,4.74471e-09	0.327036,9.21587e-10	No
Meta_Neuropathies	ENSG00000117448.14_1_45552436_45552563	AKR1A1	GTEx--colon_sigmoid--exon--eQTL_Catalogue	chr1:44045333-47045333	chr1:44552499-46552499	1	1	4348	chr1_45545333_C_T	chr1_45517815_AGAAAGGAGAGTTGTTCCATCTGTAATATCAACTCTCCTCCGGGGTCAAAACAGGCAAGGGAAAGTGCCTAGCCCTCAGCCTAATATTAACAGCTGT_A	5.69998e-14	1.86306e-10	2.58995e-05	0.0828189	0.917155	0	0	20184	5108	3.24558	8.95598	0.0169306	0.571343	33	33	29	1,1	0.999896	1	0.0369042,4.74471e-09	-0.471934,1.93553e-13	No
Meta_Neuropathies	I9_AF	#N/A	FinnGen-R12--GWAS	chr16:52264407-55264407	chr16:52271295-55271295	1	1	21264	chr16_53769311_G_A	chr16_53771295_C_A	3.52969e-12	1.52405e-07	1.97594e-06	0.0834841	0.916514	0	0	22314	21311	4.28683	5.41957	0.0213231	0.63255	27	58	26	1,1	1	1	0.0390655,7.76015e-10	0.0568312,6.23304e-11	No
Meta_Neuropathies	J10_ASTHMA_EXMORE	#N/A	FinnGen-R12--GWAS	chr9:123903580-126903580	chr9:122770328-125770328	1	1	11841	chr9_124311033_T_C	chr9_124270328_A_G	3.78849e-05	0.00225127	0.00137446	0.0798429	0.916493	1	1	20998	18459	1.46094	1.30753	0.0212648	0.364644	90	214	83	1,1	0.980432	0.968389	0.0347698,5.31986e-08	0.0372962,2.49368e-08	No
Meta_Neuropathies	1:45552563:45561789:clu_45344_+	#N/A	CommonMind--DLPFC_naive--leafcutter--eQTL_Catalogue	chr1:44045333-47045333	chr1:44558862-46558862	1	1	4587	chr1_45545333_C_T	chr1_45488927_C_G	3.71895e-07	0.00132057	2.37252e-05	0.0824138	0.916241	0	0	20184	7372	3.24558	2.08631	0.0148807	0.490112	33	66	33	1,1	0.999895	1	0.0369042,4.74471e-09	-0.253058,8.03898e-07	No
Meta_Neuropathies	ENSG00000068745.15_3_48693488_48693520	IP6K2	GTEx--artery_aorta--exon--eQTL_Catalogue	chr3:47592945-50592945	chr3:47693504-49693504	1	1	2535	chr3_49092945_T_C	chr3_48658401_T_C	1.02341e-07	0.000476611	1.83565e-05	0.0836565	0.915848	1	0	15876	2827	3.48663	2.80304	0.0179252	0.231277	21	11	4	1,1	0.961381	1	-0.0526141,9.69081e-10	-0.402425,3.14338e-08	No
Meta_Neuropathies	E4_OBESITYXTRMALV	#N/A	FinnGen-R12--GWAS	chr16:52264407-55264407	chr16:52268582-55268582	1	1	21276	chr16_53769311_G_A	chr16_53768582_C_T	7.61238e-15	3.28688e-10	1.99388e-06	0.0842603	0.915738	0	0	22314	21300	4.28683	8.08994	0.0196101	0.277926	27	55	14	1,1	1	1	0.0390655,7.76015e-10	0.281729,3.35429e-14	No
Meta_Neuropathies	ENSG00000117448.grp_1.contained.ENST00000372070	AKR1A1	GTEx--colon_sigmoid--txrev--eQTL_Catalogue	chr1:44045333-47045333	chr1:44550543-46550543	1	1	4352	chr1_45545333_C_T	chr1_45517815_AGAAAGGAGAGTTGTTCCATCTGTAATATCAACTCTCCTCCGGGGTCAAAACAGGCAAGGGAAAGTGCCTAGCCCTCAGCCTAATATTAACAGCTGT_A	1.12588e-08	3.67996e-05	2.63926e-05	0.0844341	0.915503	0	0	20184	5113	3.24558	3.66252	0.0154929	0.507706	33	27	25	1,1	0.999896	1	0.0369042,4.74471e-09	-0.359621,7.9098e-09	No
Meta_Neuropathies	ENSG00000117448.grp_1.contained.ENST00000621846	AKR1A1	GTEx--adrenal_gland--txrev--eQTL_Catalogue	chr1:44045333-47045333	chr1:44550543-46550543	1	1	4272	chr1_45545333_C_T	chr1_45517815_AGAAAGGAGAGTTGTTCCATCTGTAATATCAACTCTCCTCCGGGGTCAAAACAGGCAAGGGAAAGTGCCTAGCCCTCAGCCTAATATTAACAGCTGT_A	6.39072e-08	0.000208883	2.65094e-05	0.0848168	0.914948	0	0	20184	4857	3.24558	2.94048	0.0162025	0.568159	33	40	31	1,1	0.999896	1	0.0369042,4.74471e-09	0.394988,6.91838e-08	No
Meta_Neuropathies	ENSG00000234284	ZNF879	GTEx--nerve_tibial--ge--eQTL_Catalogue	chr5:177583945-180583945	chr5:178023804-180023804	1	1	8144	chr5_179018255_C_T	chr5_179025642_T_A	1.67011e-11	1.3766e-08	0.000105683	0.0852805	0.914614	1	0	26106	9504	2.57352	6.82341	0.0173073	0.335652	64	25	25	1,1	0.999689	1	0.0387058,4.86945e-08	-0.347798,6.87409e-12	No
Meta_Neuropathies	ENST00000434299	#N/A	GTEx--skin_not_sun_exposed--tx--eQTL_Catalogue	chr1:44045333-47045333	chr1:44550543-46550543	1	1	4370	chr1_45545333_C_T	chr1_45527117_C_A	2.32712e-12	7.60626e-09	2.67264e-05	0.0855275	0.914446	0	0	20184	5160	3.24558	7.35236	0.017823	0.427209	33	40	25	1,1	0.999896	1	0.0369042,4.74471e-09	-0.312838,7.25268e-13	No
Meta_Neuropathies	MCH	#N/A	UKB-finucane--GWAS	chr16:52264407-55264407	chr16:52272563-55272518	1	1	12679	chr16_53769311_G_A	chr16_53772541_A_G	1.53007e-09	6.60645e-05	2.0293e-06	0.0857918	0.91414	0	0	22314	14480	4.28683	2.98426	0.0195148	0.466828	27	73	26	1,1	1	0.999998	0.0390655,7.76015e-10	-0.01233,1.6e-08	No
Meta_Neuropathies	CURRENT_SMOKER	#N/A	FinnGen-R12--GWAS	chr11:27295650-30295650	chr11:27121014-30121014	2	1	16671	chr11_28621049_T_A	chr11_28586227_G_A	1.81047e-11	4.72269e-10	0.00326595	0.0833672	0.913367	1	0	19261	17908	1.13747	8.00329	0.0210648	0.579004	301	90	90	1,1	0.990578	1	-0.041772,5.73852e-11	-0.0480019,1.03348e-11	No
Meta_Neuropathies	ENSG00000117450	PRDX1	FinnLiver_ge_Liver--FinnLiver	chr1:44045333-47045333	chr1:44542732-46542732	1	1	4564	chr1_45545333_C_T	chr1_45545333_C_T	3.15705e-15	1.12105e-11	2.49399e-05	0.0867333	0.913242	0	0	20184	4564	3.24558	10.2383	0.0201141	0.647191	33	45	33	1,1	0.999896	1	0.0369042,4.74471e-09	0.024177	No
Meta_Neuropathies	22:38126449:38126762:clu_12873_-	#N/A	GTEx--testis--leafcutter--eQTL_Catalogue	chr22:36618738-42144535	chr22:37127952-39127952	2	1	5471	chr22_38176519_C_G	chr22_38121873_T_G	7.3848e-23	1.00292e-19	6.52504e-05	0.0867892	0.913146	0	0	37681	6635	2.58267	18.1244	0.0193464	0.146314	101	8	8	1,1	0.998582	1	-0.0358585,2.18585e-08	0.481295,1.05349e-20	Yes
Meta_Neuropathies	ENSG00000070759	TESK2	TwinsUK--LCL--ge--eQTL_Catalogue	chr1:44045333-47045333	chr1:44491163-46491163	1	1	4128	chr1_45545333_C_T	chr1_45506087_T_C	1.69271e-11	6.0104e-08	2.5123e-05	0.0873805	0.912594	0	0	20184	5319	3.24558	6.57742	0.0144101	0.522011	33	60	32	1,1	0.999895	1	0.0369042,4.74471e-09	-0.295929,4.63848e-11	No
Meta_Neuropathies	ENST00000538320	#N/A	Steinberg_2020--low_grade_cartilage_naive--tx--eQTL_Catalogue	chr22:36618738-42144535	chr22:37200767-39200767	2	1	4049	chr22_38176519_C_G	chr22_38179491_CT_C	6.46124e-22	9.29032e-19	6.21145e-05	0.0874866	0.912451	0	0	37681	5036	2.58267	17.3806	0.0157618	0.377291	101	49	46	1,1	0.998608	1	-0.0358585,2.18585e-08	0.837899,5.1946e-12	Yes
Meta_Neuropathies	ENSG00000068745.grp_1.upstream.ENST00000491686	IP6K2	GTEx--esophagus_mucosa--txrev--eQTL_Catalogue	chr3:47592945-50592945	chr3:47740353-49740353	1	1	2557	chr3_49092945_T_C	chr3_49394971_C_T	2.40544e-09	1.1209e-05	1.94096e-05	0.0886232	0.911346	1	0	15876	3025	3.48663	4.42631	0.0176367	0.225394	21	8	4	1,1	0.961962	1	-0.0526141,9.69081e-10	0.384006,7.18074e-10	No
Meta_Neuropathies	ENSG00000070759	TESK2	Lepik_2017--blood--ge--eQTL_Catalogue	chr1:44045333-47045333	chr1:44491163-46491163	1	1	4421	chr1_45545333_C_T	chr1_45488978_C_T	9.05627e-13	2.86833e-09	2.85854e-05	0.0887141	0.911257	0	0	20184	4637	3.24558	7.83307	0.0172657	0.538034	33	36	24	1,1	0.999895	1	0.0369042,4.74471e-09	-0.28172,2.36634e-12	No
Meta_Neuropathies	ENSG00000117448.14_1_45552436_45552563	AKR1A1	GTEx--skin_not_sun_exposed--exon--eQTL_Catalogue	chr1:44045333-47045333	chr1:44552499-46552499	1	1	4366	chr1_45545333_C_T	chr1_45544980_A_G	1.24989e-10	4.08532e-07	2.78713e-05	0.089277	0.910695	0	0	20184	5155	3.24558	5.68012	0.01534	0.306004	33	40	22	1,1	0.999896	1	0.0369042,4.74471e-09	-0.329059,1.67349e-10	No
Meta_Neuropathies	ENSG00000169045.17_5_179618454_179618515	HNRNPH1	Schmiedel_2018--Tfh_memory--exon--eQTL_Catalogue	chr5:177583945-180583945	chr5:178618484-180618484	1	1	7270	chr5_179018255_C_T	chr5_179000160_A_C	3.97268e-06	0.00387876	8.95108e-05	0.0855739	0.910454	1	0	26106	9129	2.57352	1.49409	0.0163465	0.285709	64	39	23	1,1	0.99957	0.99983	0.0387058,4.86945e-08	0.498671,3.11146e-05	No
Meta_Neuropathies	F5_DEPRESSION_DYSTHYMIA	#N/A	FinnGen-R12--GWAS	chr11:27295650-30295650	chr11:28248869-31248869	2	1	12532	chr11_28621049_T_A	chr11_28580674_A_G	1.53001e-05	0.00039683	0.00338607	0.086002	0.9102	1	0	19261	17617	1.13747	2.10023	0.0202273	0.60373	301	104	104	1,1	0.984378	0.997596	-0.041772,5.73852e-11	-0.0348254,9.56379e-08	No
Meta_Neuropathies	G6_CARPTU	#N/A	FinnGen-R12--GWAS	chr22:36618738-42144535	chr22:36618738-42175727	2	2	35558	chr22_38176519_C_G	chr22_38118738_A_G	1.61475e-08	2.32602e-05	6.35915e-05	0.0897824	0.910131	0	0	37681	35794	2.58267	3.04172	0.0197318	0.399637	101	63	62	1,1	1	0.999998	-0.0358585,2.18585e-08	-0.0499901,6.31045e-09	Yes
Meta_Neuropathies	ENSG00000231672	DIRC3	ROSMAP--brain_naive--ge--eQTL_Catalogue	chr2:215775712-218775712	chr2:216756593-218756593	1	2	5425	chr2_217275712_T_C	chr2_217284436_A_G	2.16454e-09	0.000731394	2.70153e-07	0.0894647	0.909804	0	0	21221	6349	5.20216	2.3463	0.0170826	0.38316	21	46	21	1,1	0.999998	1	-0.049824,6.35477e-11	-0.242176,3.66081e-07	Yes
Meta_Neuropathies	ENSG00000119408.17_9_124347709_124347797	NEK6	FUSION--muscle_naive--exon--eQTL_Catalogue	chr9:123903580-126903580	chr9:123347753-125347753	1	2	3443	chr9_124311033_T_C	chr9_124274388_G_A	4.81288e-05	0.00239032	0.00176882	0.0860292	0.909763	1	0	20998	6276	1.46094	1.85628	0.0136839	0.29556	90	100	49	1,1	0.844338	0.996005	0.0347698,5.31986e-08	0.193553,0.00393369	No
Meta_Neuropathies	ENSG00000117448.grp_2.contained.ENST00000372070	AKR1A1	TwinsUK--skin--txrev--eQTL_Catalogue	chr1:44045333-47045333	chr1:44550543-46550543	1	1	4115	chr1_45545333_C_T	chr1_45538492_C_T	1.08279e-15	3.84473e-12	2.61174e-05	0.0909183	0.909056	0	0	20184	5290	3.24558	10.8426	0.0123182	0.435921	33	58	33	1,1	0.999896	1	0.0369042,4.74471e-09	-0.565438,2.12519e-14	No
Meta_Neuropathies	1:45552563:45561789:clu_43685_+	#N/A	GTEx--heart_atrial_appendage--leafcutter--eQTL_Catalogue	chr1:44045333-47045333	chr1:44558862-46558862	1	1	4335	chr1_45545333_C_T	chr1_45555958_C_T	7.78924e-10	2.54593e-06	2.8501e-05	0.0913389	0.90863	0	0	20184	5104	3.24558	4.85571	0.0169871	0.511354	33	32	25	1,1	0.999895	1	0.0369042,4.74471e-09	-0.453213,8.58638e-10	No
Meta_Neuropathies	ENST00000673134	#N/A	GTEx--lung--tx--eQTL_Catalogue	chr1:44045333-47045333	chr1:44340893-46340893	1	1	4175	chr1_45545333_C_T	chr1_45543641_G_C	7.86495e-07	0.00257068	2.77957e-05	0.0890341	0.908367	0	0	20184	4933	3.24558	1.88165	0.0168354	0.533157	33	64	31	1,1	0.999891	1	0.0369042,4.74471e-09	-0.302443,1.77551e-06	No
Meta_Neuropathies	ENSG00000132763	MMACHC	BLUEPRINT--T-cell--ge--eQTL_Catalogue	chr1:44045333-47045333	chr1:44500300-46500300	1	1	4491	chr1_45545333_C_T	chr1_45540160_G_T	6.98967e-08	0.000248109	2.6893e-05	0.0936489	0.906076	0	0	20184	5927	3.24558	2.93622	0.0136521	0.527659	33	64	32	1,1	0.999895	1	0.0369042,4.74471e-09	-0.347268,1.24146e-07	No
Meta_Neuropathies	ENSG00000144218.21_2_99550832_99551120	AFF3	GTEx--artery_tibial--exon--eQTL_Catalogue	chr2:98689534-101689534	chr2:98550976-100550976	1	1	5366	chr2_100189534_C_A	chr2_100222968_A_G	9.27377e-10	3.64205e-07	0.000243421	0.0937858	0.90597	0	0	21624	6314	2.2896	5.61884	0.0170312	0.447873	58	37	37	1,1	0.997895	1	-0.0374005,1.54921e-08	0.276455,2.60755e-10	Yes
Meta_Neuropathies	ENSG00000117450.15_1_45521609_45521828	PRDX1	HipSci--iPSC--exon--eQTL_Catalogue	chr1:44045333-47045333	chr1:44521718-46521718	1	1	3906	chr1_45545333_C_T	chr1_45542866_TTTGAACTTCG_T	4.10976e-07	0.00145927	2.66204e-05	0.0927102	0.905804	0	0	20184	5096	3.24558	2.36263	0.0102183	0.357793	33	124	33	1,1	0.999895	1	0.0369042,4.74471e-09	-0.275983,2.95416e-06	No
Meta_Neuropathies	FABP1	#N/A	UKB-PPP--Plasma-Proteomics	chr16:52264407-55264407	chr16:52269311-55269311	1	1	13427	chr16_53769311_G_A	chr16_53769311_G_A	5.21488e-10	2.25165e-05	2.24044e-06	0.0949264	0.905049	0	0	22314	19946	4.28683	3.35116	0.0176778	0.484405	27	82	26	1,1	1	1	0.0390655,7.76015e-10	0.0402797,1.18144e-08	No
Meta_Neuropathies	ENSG00000144218	AFF3	TwinsUK--fat--ge--eQTL_Catalogue	chr2:98689534-101689534	chr2:99192428-101192428	1	1	5748	chr2_100189534_C_A	chr2_100190126_G_A	8.23542e-11	3.39324e-08	0.00023716	0.0959091	0.903854	0	0	21624	6819	2.2896	6.651	0.0165047	0.648932	58	49	46	1,1	0.99829	1	-0.0374005,1.54921e-08	0.468281,2.44815e-11	Yes
Meta_Neuropathies	3023103	#N/A	Kanta_labs--GWAS	chr16:52264407-55264407	chr16:50170541-55278702	1	2	21256	chr16_53769311_G_A	chr16_53778702_G_A	5.72678e-11	2.47272e-06	2.28064e-06	0.096667	0.903328	0	0	22314	35365	4.28683	4.05181	0.0181173	0.530283	27	74	26	1,1	1	0.99998	0.0390655,7.76015e-10	0.0127688,2.90028e-09	No
Meta_Neuropathies	BW	#N/A	UKB-finucane--GWAS	chr11:27295650-30295650	chr11:26162087-31913416	2	4	10140	chr11_28621014_G_C	chr11_28621106_G_A	4.22418e-10	1.01138e-08	0.00396404	0.093104	0.902932	1	0	19261	24288	1.13747	6.66923	0.014216	0.257927	301	64	61	1,1	0.999998	1	-0.0415893,6.80926e-11	-0.010134,1.9e-07	No
Meta_Neuropathies	ENSG00000144218	AFF3	GTEx--artery_aorta--ge--eQTL_Catalogue	chr2:98689534-101689534	chr2:99192428-101192428	1	1	5996	chr2_100189534_C_A	chr2_100222968_A_G	2.03686e-14	8.00065e-12	0.000253671	0.0978366	0.90191	0	0	21624	6713	2.2896	10.2684	0.0159994	0.617841	58	38	38	1,1	0.99829	1	-0.0374005,1.54921e-08	0.474886,1.33157e-14	Yes
Meta_Neuropathies	J10_CHRONSINUSITIS	#N/A	FinnGen-R12--GWAS	chr9:123903580-126903580	chr9:122772079-125772079	1	1	11853	chr9_124311033_T_C	chr9_124272079_G_C	8.64466e-10	5.13705e-08	0.00165651	0.096634	0.901709	1	0	20998	18461	1.46094	6.01631	0.0175374	0.359872	90	37	36	1,1	0.980441	1	0.0347698,5.31986e-08	0.0709827,2.15278e-12	No
Meta_Neuropathies	M13_ARTHTROSIS_COX_PRIM_ICD10	#N/A	FinnGen-R12--GWAS	chr16:52264407-55264407	chr16:52275211-55275211	1	1	21245	chr16_53769311_G_A	chr16_53775211_C_T	5.4894e-10	2.37022e-05	2.32496e-06	0.0985846	0.901389	0	0	22314	21339	4.28683	3.29786	0.0174414	0.468943	27	69	26	1,1	1	0.999998	0.0390655,7.76015e-10	0.0521247,1.05847e-08	No
Meta_Neuropathies	Glucose	#N/A	UKB-finucane--GWAS	chr16:52264407-55264407	chr16:52265330-55264437	1	1	12702	chr16_53769311_G_A	chr16_53764710_G_T	1.98248e-10	8.55983e-06	2.33042e-06	0.098819	0.90117	0	0	22314	14466	4.28683	3.92212	0.0158824	0.465858	27	76	21	1,1	1	1	0.0390655,7.76015e-10	0.014921,1.4e-09	No
Meta_Neuropathies	AUTOIMMUNE	#N/A	FinnGen-R12--GWAS	chr9:123903580-126903580	chr9:122767457-125767457	1	1	11829	chr9_124311033_T_C	chr9_124267457_G_A	9.78196e-21	5.81187e-19	0.00166952	0.0973913	0.900939	1	0	20998	18462	1.46094	16.966	0.0172161	0.141866	90	10	10	1,1	0.980265	1	0.0347698,5.31986e-08	0.0501119,6.28637e-25	No
Meta_Neuropathies	ENST00000621846	#N/A	FUSION--muscle_naive--tx--eQTL_Catalogue	chr1:44045333-47045333	chr1:44550543-46550543	1	1	5466	chr1_45545333_C_T	chr1_45547536_C_T	7.29236e-11	2.5895e-07	2.84593e-05	0.0992569	0.900714	0	0	20184	7203	3.24558	5.87292	0.0120487	0.45963	33	65	32	1,1	0.999896	1	0.0369042,4.74471e-09	0.492721,2.27916e-10	No
Meta_Neuropathies	ENSG00000070759	TESK2	TwinsUK--blood--ge--eQTL_Catalogue	chr1:44045333-47045333	chr1:44491163-46491163	1	1	3978	chr1_45545333_C_T	chr1_45538492_C_T	4.8135e-08	0.000170912	2.85521e-05	0.0995791	0.900221	0	0	20184	5123	3.24558	3.22495	0.0117379	0.426993	33	81	33	1,1	0.999895	1	0.0369042,4.74471e-09	-0.4184,7.49951e-07	No
Meta_Neuropathies	BMI	#N/A	UKB-finucane--GWAS	chr2:98689534-101689534	chr2:96169299-101776344	1	1	12095	chr2_100189534_C_A	chr2_100211179_G_GCT	4.10757e-09	1.72676e-06	0.000242552	0.100166	0.89959	0	0	21624	21259	2.2896	4.46798	0.0163003	0.726738	58	46	44	1,1	1	0.99999	-0.0374005,1.54921e-08	-0.016998,1e-14	Yes
Meta_Neuropathies	ENSG00000248890	HHIP-AS1	GTEx--nerve_tibial--ge--eQTL_Catalogue	chr4:142985612-145985612	chr4:143661357-145661357	1	1	5119	chr4_144485612_C_T	chr4_144474733_C_T	1.80554e-10	1.75635e-05	1.05534e-06	0.100861	0.899121	1	0	20627	6463	4.68638	3.96203	0.0165548	0.366515	126	45	44	1,1	0.999939	1	0.0457593,4.99057e-10	-0.271442,3.30937e-09	No
Meta_Neuropathies	ENST00000434299	#N/A	PhLiPS--HLC--tx--eQTL_Catalogue	chr1:44045333-47045333	chr1:44550543-46550543	1	1	3882	chr1_45545333_C_T	chr1_45540513_G_GA	1.31676e-14	4.67501e-11	2.89318e-05	0.100921	0.89905	0	0	20184	6310	3.24558	9.65706	0.012989	0.22167	33	33	13	1,1	0.999896	1	0.0369042,4.74471e-09	-0.665748,4.21482e-10	No
Meta_Neuropathies	3002385	#N/A	Kanta_labs--GWAS	chr16:52264407-55264407	chr16:52293267-55293267	1	1	21090	chr16_53769311_G_A	chr16_53793267_C_G	3.7261e-16	1.60886e-11	2.38363e-06	0.101123	0.898875	0	0	22314	21361	4.28683	9.4765	0.0168757	0.501596	27	69	24	1,1	1	1	0.0390655,7.76015e-10	0.0172309,2.7441e-15	No
Meta_Neuropathies	ENSG00000117448.14_1_45552436_45552563	AKR1A1	GTEx--esophagus_mucosa--exon--eQTL_Catalogue	chr1:44045333-47045333	chr1:44552499-46552499	1	1	4372	chr1_45545333_C_T	chr1_45528395_G_A	4.61467e-12	1.50832e-08	3.16742e-05	0.101732	0.898237	0	0	20184	5177	3.24558	7.14719	0.0130175	0.459067	33	39	24	1,1	0.999896	1	0.0369042,4.74471e-09	-0.334054,1.68695e-11	No
Meta_Neuropathies	ENSG00000114316	USP4	Quach_2016--monocyte_R848--ge--eQTL_Catalogue	chr3:47592945-50592945	chr3:48340712-50340712	1	2	2673	chr3_49092945_T_C	chr3_49528409_C_T	8.02884e-17	3.90632e-13	2.13055e-05	0.101863	0.898116	1	0	15876	6057	3.48663	11.7089	0.0120079	0.128266	21	8	3	1,1	0.999905	1	-0.0526141,9.69081e-10	-0.535965,1.13352e-06	No
Meta_Neuropathies	BFP	#N/A	UKB-finucane--GWAS	chr2:98689534-101689534	chr2:98722350-101720936	1	1	11991	chr2_100189534_C_A	chr2_100221695_C_T	2.92049e-12	1.22772e-09	0.00024613	0.101672	0.898081	0	0	21624	14052	2.2896	7.78906	0.015862	0.611121	58	40	39	1,1	0.999984	1	-0.0374005,1.54921e-08	-0.01314,8.1e-15	Yes
Meta_Neuropathies	ENSG00000067533.6_1_218285342_218285455	RRP15	GTEx--lung--exon--eQTL_Catalogue	chr1:216817989-219817989	chr1:217285398-219285398	1	1	6983	chr1_218317989_C_G	chr1_218285215_AG_A	4.54202e-05	0.00166231	0.00271452	0.0975516	0.898026	1	0	22819	7822	1.21779	1.8836	0.00362712	0.0448444	70	10	10	1,1	0.98605	1	-0.0359273,1.24523e-08	0.216574,1.94742e-07	Yes
Meta_Neuropathies	ENST00000434299	#N/A	BLUEPRINT--monocyte--tx--eQTL_Catalogue	chr1:44045333-47045333	chr1:44550543-46550543	1	1	4323	chr1_45545333_C_T	chr1_45549863_A_ATATCTG	4.52979e-09	1.60792e-05	2.92384e-05	0.10199	0.897965	0	0	20184	5687	3.24558	4.17474	0.011876	0.439421	33	59	30	1,1	0.999896	1	0.0369042,4.74471e-09	-0.495782,6.79021e-08	No
Meta_Neuropathies	3048773	#N/A	Kanta_labs--GWAS	chr22:36618738-42144535	chr22:36681508-39681508	2	1	20827	chr22_38176519_C_G	chr22_38181508_G_A	7.03992e-26	1.01336e-22	7.26476e-05	0.102779	0.897149	0	0	37681	20827	2.58267	20.6952	0.0169353	0.116522	101	9	9	1,1	0.999239	1	-0.0358585,2.18585e-08	0.0235807,3.95822e-25	Yes
Meta_Neuropathies	3003338	#N/A	Kanta_labs--GWAS	chr16:52264407-55264407	chr16:52269311-55269311	1	1	21224	chr16_53769311_G_A	chr16_53769311_G_A	2.13898e-11	9.23569e-07	2.43155e-06	0.103196	0.8968	0	0	22314	21255	4.28683	4.72835	0.016778	0.453959	27	68	26	1,1	1	1	0.0390655,7.76015e-10	-0.0138902,2.45861e-10	No
Meta_Neuropathies	ENSG00000068745.grp_2.downstream.ENST00000431721	IP6K2	GTEx--esophagus_mucosa--txrev--eQTL_Catalogue	chr3:47592945-50592945	chr3:47740353-49740353	1	1	2557	chr3_49092945_T_C	chr3_49394971_C_T	9.24355e-10	4.30735e-06	2.25371e-05	0.103226	0.896747	1	0	15876	3025	3.48663	4.90672	0.0142867	0.184322	21	9	4	1,1	0.961962	1	-0.0526141,9.69081e-10	-0.355541,4.4724e-10	No
Meta_Neuropathies	EduYears	#N/A	UKB-finucane--GWAS	chr2:98689534-101689534	chr2:98700694-101700112	1	1	12062	chr2_100189534_C_A	chr2_100201471_T_C	6.4956e-13	2.73064e-10	0.000249445	0.103069	0.896682	0	0	21624	14046	2.2896	8.47423	0.0151482	0.684949	58	52	50	1,1	0.999994	1	-0.0374005,1.54921e-08	0.015863,5.3e-14	Yes
Meta_Neuropathies	G6_EPIPAROX	#N/A	FinnGen-R12--GWAS	chr16:52264407-55264407	chr16:52271295-55271295	1	1	21264	chr16_53769311_G_A	chr16_53771295_C_A	5.40794e-16	2.33504e-11	2.44549e-06	0.103799	0.896198	0	0	22314	21311	4.28683	9.32687	0.0166754	0.476919	27	70	26	1,1	1	1	0.0390655,7.76015e-10	0.0361691,1.45881e-14	No
Meta_Neuropathies	BW	#N/A	UKB-finucane--GWAS	chr2:98689534-101689534	chr2:98778353-101777690	1	1	11743	chr2_100189534_C_A	chr2_100211179_G_GCT	3.93606e-08	1.6546e-05	0.000250815	0.103643	0.89609	0	0	21624	13974	2.2896	3.67341	0.0156786	0.698593	58	44	43	1,1	0.999937	0.999991	-0.0374005,1.54921e-08	-0.013319,4.3e-12	Yes
Meta_Neuropathies	ENST00000566534	#N/A	GTEx--blood--tx--eQTL_Catalogue	chr16:87261754-90261754	chr16:87651054-89651054	1	1	8859	chr16_88761754_G_C	chr16_88649986_C_A	5.58e-07	3.22751e-05	0.00179699	0.102147	0.896023	1	0	30629	10702	1.28877	3.47853	0.0167524	0.0167722	36	1	1	1,1	0.989255	1	0.0375389,1.49817e-08	-0.231454,1.77309e-11	No
Meta_Neuropathies	ENST00000372070	#N/A	GTEx--artery_tibial--tx--eQTL_Catalogue	chr1:44045333-47045333	chr1:44550543-46550543	1	1	4409	chr1_45545333_C_T	chr1_45517815_AGAAAGGAGAGTTGTTCCATCTGTAATATCAACTCTCCTCCGGGGTCAAAACAGGCAAGGGAAAGTGCCTAGCCCTCAGCCTAATATTAACAGCTGT_A	6.07743e-07	0.00198643	3.17433e-05	0.101962	0.896019	0	0	20184	5191	3.24558	2.01993	0.0124034	0.440243	33	68	31	1,1	0.999896	0.999998	0.0369042,4.74471e-09	-0.276597,1.73479e-07	No
Meta_Neuropathies	9:125149921:125153533:clu_24370_-	#N/A	GTEx--brain_hippocampus--leafcutter--eQTL_Catalogue	chr9:123903580-126903580	chr9:124151727-126151727	1	2	3909	chr9_124311033_T_C	chr9_124331210_C_G	7.44127e-05	0.00430129	0.00172609	0.0979813	0.895917	1	0	20998	4242	1.46094	1.73859	0.0169087	0.229785	90	41	24	1,1	0.990116	1	0.0347698,5.31986e-08	0.388016,0.000176221	No
Meta_Neuropathies	ENSG00000143740.15_1_227747692_227748062	SNAP47	ROSMAP--brain_naive--exon--eQTL_Catalogue	chr1:226347127-229347127	chr1:226747877-228747877	1	1	5969	chr1_227847127_T_C	chr1_227788797_G_T	3.26292e-10	2.67421e-07	0.000129699	0.104508	0.895362	1	0	22305	7085	2.56604	6.4569	0.00138714	0.00774124	67	8	1	1,1	0.99933	1	-0.0368821,6.09312e-09	-0.255487,6.99816e-13	Yes
Meta_Neuropathies	WBC	#N/A	UKB-finucane--GWAS	chr16:52264407-55264407	chr16:52265330-55264437	1	1	12702	chr16_53769311_G_A	chr16_53764710_G_T	4.75373e-13	2.05254e-08	2.47747e-06	0.105181	0.894816	0	0	22314	14464	4.28683	6.60587	0.0142948	0.404786	27	86	27	1,1	1	1	0.0390655,7.76015e-10	0.015793,3.2e-12	No
Meta_Neuropathies	K11_CHOLECYSTECTOMY	#N/A	FinnGen-R12--GWAS	chr16:52264407-55264407	chr16:52269662-55269662	1	1	21272	chr16_53769311_G_A	chr16_53769662_T_A	4.13197e-10	1.78411e-05	2.48144e-06	0.105354	0.894625	0	0	22314	21307	4.28683	3.45016	0.0162693	0.425692	27	76	26	1,1	1	1	0.0390655,7.76015e-10	0.0490782,5.38481e-10	No
Meta_Neuropathies	1:45551155:45552436:clu_8820_-	#N/A	ROSMAP--brain_naive--leafcutter--eQTL_Catalogue	chr1:44045333-47045333	chr1:44558862-46558862	1	1	4110	chr1_45545333_C_T	chr1_45555123_T_C	7.61847e-10	2.70513e-06	3.04171e-05	0.106216	0.893751	0	0	20184	5311	3.24558	5.03828	0.0111054	0.36379	33	81	33	1,1	0.999895	1	0.0369042,4.74471e-09	-0.318683,1.55082e-09	No
Meta_Neuropathies	ENSG00000132781.grp_2.upstream.ENST00000672314	MUTYH	TwinsUK--LCL--txrev--eQTL_Catalogue	chr1:44045333-47045333	chr1:44340893-46340893	1	1	4039	chr1_45545333_C_T	chr1_45480964_G_T	6.22351e-09	2.20981e-05	3.04531e-05	0.106344	0.893603	0	0	20184	5183	3.24558	4.11169	0.011639	0.414119	33	84	33	1,1	0.999891	1	0.0369042,4.74471e-09	-0.186587,2.22097e-08	No
Meta_Neuropathies	BW	#N/A	UKB-finucane--GWAS	chr1:148440220-151440220	chr1:149696385-151433899	1	1	4565	chr1_149940220_G_GA	chr1_149934520_T_C	1.8698e-12	5.65372e-10	0.00035733	0.106259	0.893384	1	0	13856	5770	2.34005	8.52014	0.0159192	0.05784	20	4	2	1,1	0.999031	1	0.038145,6.62537e-09	0.016159,4e-17	No
Meta_Neuropathies	ENSG00000248890.3_4_144642961_144643223	HHIP-AS1	GTEx--nerve_tibial--exon--eQTL_Catalogue	chr4:142985612-145985612	chr4:143643092-145643092	1	1	5139	chr4_144485612_C_T	chr4_144474667_T_G	1.24731e-08	0.0012134	1.11174e-06	0.106367	0.892419	1	0	20627	6489	4.68638	2.14218	0.015591	0.41425	126	47	46	1,1	0.999995	1	0.0457593,4.99057e-10	-0.242906,4.23482e-07	No
Meta_Neuropathies	3013707	#N/A	Kanta_labs--GWAS	chr16:52264407-55264407	chr16:52292116-55292116	1	1	21053	chr16_53769311_G_A	chr16_53768582_C_T	1.13351e-16	4.89427e-12	2.54494e-06	0.108102	0.891896	0	0	22314	21312	4.28683	10.0228	0.0159269	0.450653	27	70	26	1,1	1	1	0.0390655,7.76015e-10	0.0197195,3.7627e-16	No
Meta_Neuropathies	RX_PARACETAMOL_NSAID	#N/A	FinnGen-R12--GWAS	chr9:123903580-126903580	chr9:122767457-125767457	1	1	11829	chr9_124311033_T_C	chr9_124267457_G_A	4.78621e-06	0.000284369	0.00182022	0.106364	0.891527	1	0	20998	18462	1.46094	2.31448	0.0160181	0.375129	90	48	44	1,1	0.980265	0.998841	0.0347698,5.31986e-08	0.0339081,2.14936e-08	No
Meta_Neuropathies	ENSG00000117448.14_1_45552436_45552563	AKR1A1	BLUEPRINT--monocyte--exon--eQTL_Catalogue	chr1:44045333-47045333	chr1:44552499-46552499	1	1	4320	chr1_45545333_C_T	chr1_45547775_C_T	7.64414e-21	2.7134e-17	3.10698e-05	0.108504	0.891465	0	0	20184	5680	3.24558	15.985	0.0110031	0.423441	33	52	31	1,1	0.999896	1	0.0369042,4.74471e-09	-0.72618,8.59023e-16	No
Meta_Neuropathies	ENSG00000117448.grp_2.contained.ENST00000372070	AKR1A1	GTEx--brain_cerebellar_hemisphere--txrev--eQTL_Catalogue	chr1:44045333-47045333	chr1:44550543-46550543	1	1	4036	chr1_45545333_C_T	chr1_45551015_T_C	6.95007e-15	2.27163e-11	3.37588e-05	0.108558	0.891408	0	0	20184	4430	3.24558	10.0597	0.0125764	0.455641	33	42	25	1,1	0.999896	1	0.0369042,4.74471e-09	-0.520101,2.01152e-12	No
Meta_Neuropathies	ENST00000434299	#N/A	FUSION--adipose_naive--tx--eQTL_Catalogue	chr1:44045333-47045333	chr1:44550543-46550543	1	1	5456	chr1_45545333_C_T	chr1_45555958_C_T	2.81948e-21	1.00119e-17	3.11325e-05	0.108768	0.8912	0	0	20184	7186	3.24558	16.2646	0.0124198	0.345553	33	51	26	1,1	0.999896	1	0.0369042,4.74471e-09	-0.414445,1.28081e-18	No
Meta_Neuropathies	ENSG00000235204	AL162724.2	GTEx--thyroid--ge--eQTL_Catalogue	chr9:123903580-126903580	chr9:123261156-125261156	1	1	3289	chr9_124311033_T_C	chr9_124272079_G_C	6.58913e-05	0.00322872	0.00215248	0.103691	0.890862	1	0	20998	5936	1.46094	1.74234	0.0135101	0.402873	90	75	61	1,1	0.8389	0.997167	0.0347698,5.31986e-08	-0.259972,5.57809e-07	No
Meta_Neuropathies	ENSG00000117448.grp_2.upstream.ENST00000621846	AKR1A1	Lepik_2017--blood--txrev--eQTL_Catalogue	chr1:44045333-47045333	chr1:44550543-46550543	1	1	4432	chr1_45545333_C_T	chr1_45554982_A_G	1.06815e-07	0.000338307	3.49877e-05	0.109033	0.890594	0	0	20184	4644	3.24558	2.84899	0.0141263	0.47587	33	44	30	1,1	0.999896	1	0.0369042,4.74471e-09	0.330148,1.62298e-07	No
Meta_Neuropathies	EVER_SMOKER	#N/A	FinnGen-R12--GWAS	chr2:58733801-61733801	chr2:58814365-64049900	1	2	19362	chr2_60233801_T_G	chr2_60224086_C_G	8.61312e-07	0.000165243	0.00057748	0.109009	0.890247	1	0	21019	33324	1.96077	2.30461	0.0157644	0.177137	24	33	8	1,1	0.999797	0.998217	0.0355005,1.77742e-08	0.0395249,3.51722e-12	No
Meta_Neuropathies	ENSG00000117448.14_1_45552436_45552563	AKR1A1	CAP--LCL_naive--exon--eQTL_Catalogue	chr1:44045333-47045333	chr1:44552499-46552499	1	1	3936	chr1_45545333_C_T	chr1_45545333_C_T	2.94647e-12	1.04574e-08	3.14521e-05	0.109847	0.890121	0	0	20184	5023	3.24558	7.40266	0.0132598	0.199439	33	27	6	1,1	0.999896	1	0.0369042,4.74471e-09	-0.651137,1.8684e-10	No
Meta_Neuropathies	ENSG00000103335.22_16_88715346_88715448	PIEZO1	GTEx--esophagus_gej--exon--eQTL_Catalogue	chr16:87261754-90261754	chr16:87715397-89715397	1	1	8718	chr16_88761754_G_C	chr16_88754183_T_C	1.92407e-05	0.0011145	0.00189574	0.108031	0.88894	1	0	30629	10337	1.28877	1.97986	0.0157321	0.0179268	36	2	2	1,1	0.991078	1	0.0375389,1.49817e-08	0.22745,7.35456e-08	No
Meta_Neuropathies	ENSG00000117448.14_1_45550877_45550965	AKR1A1	PhLiPS--iPSC--exon--eQTL_Catalogue	chr1:44045333-47045333	chr1:44550921-46550921	1	1	3916	chr1_45545333_C_T	chr1_45540513_G_GA	7.90256e-15	2.80584e-11	3.1782e-05	0.111066	0.888903	0	0	20184	6403	3.24558	9.89405	0.0105273	0.10128	33	11	4	1,1	0.999896	1	0.0369042,4.74471e-09	-0.694284,5.87278e-10	No
Meta_Neuropathies	ENST00000434299	#N/A	GTEx--stomach--tx--eQTL_Catalogue	chr1:44045333-47045333	chr1:44550543-46550543	1	1	4334	chr1_45545333_C_T	chr1_45517815_AGAAAGGAGAGTTGTTCCATCTGTAATATCAACTCTCCTCCGGGGTCAAAACAGGCAAGGGAAAGTGCCTAGCCCTCAGCCTAATATTAACAGCTGT_A	9.40212e-10	3.07311e-06	3.46617e-05	0.111516	0.888446	0	0	20184	5131	3.24558	4.86453	0.0128595	0.482343	33	67	30	1,1	0.999896	1	0.0369042,4.74471e-09	-0.303143,1.42862e-09	No
Meta_Neuropathies	ENSG00000280670.grp_2.contained.ENST00000629482	CCDC163	BLUEPRINT--monocyte--txrev--eQTL_Catalogue	chr1:44045333-47045333	chr1:44500079-46500079	1	1	4331	chr1_45545333_C_T	chr1_45555123_T_C	2.05936e-09	7.30999e-06	3.19397e-05	0.111598	0.888363	0	0	20184	5705	3.24558	4.65563	0.00889948	0.306968	33	61	32	1,1	0.999895	1	0.0369042,4.74471e-09	-0.485189,1.27661e-06	No
Meta_Neuropathies	J10_UPPERDIS	#N/A	FinnGen-R12--GWAS	chr9:123903580-126903580	chr9:122879190-127541012	1	1	19743	chr9_124311033_T_C	chr9_124281856_G_C	1.3716e-13	8.3072e-12	0.00184749	0.110118	0.888034	1	0	20998	29109	1.46094	9.66552	0.0156795	0.378649	90	36	32	1,1	1	1	0.0347698,5.31986e-08	0.0407392,1.60731e-17	No
Meta_Neuropathies	ENSG00000213171	LINGO4	FinnLiver_ge_Liver--FinnLiver	chr1:148440220-151440220	chr1:150805419-152805419	1	1	1103	chr1_151318532_G_C	chr1_151318532_G_C	5.23998e-13	1.03544e-13	0.0951116	0.0170186	0.88787	1	0	13856	4298	2.34005	19.6179	NA	NA	20	3	0	0,0	0.00105077	1.01815e-08	0.0693847,2.64375e-05	4.6537e-05	Yes
Meta_Neuropathies	ENSG00000070759	TESK2	Quach_2016--monocyte_LPS--ge--eQTL_Catalogue	chr1:44045333-47045333	chr1:44491163-46491163	1	1	4525	chr1_45545333_C_T	chr1_45549863_A_ATATCTG	7.28431e-11	2.58659e-07	3.21072e-05	0.112234	0.887733	0	0	20184	9322	3.24558	5.76456	0.0113978	0.140987	33	13	5	1,1	0.999895	1	0.0369042,4.74471e-09	-0.569354,5.76355e-10	No
Meta_Neuropathies	J10_CHRONRHINITIS	#N/A	FinnGen-R12--GWAS	chr9:123903580-126903580	chr9:122772079-125772079	1	1	11853	chr9_124311033_T_C	chr9_124272079_G_C	1.0963e-05	0.000651471	0.00187966	0.109923	0.887535	1	1	20998	18461	1.46094	1.96876	0.0153121	0.382529	90	58	43	1,1	0.980441	0.998292	0.0347698,5.31986e-08	0.0658842,4.72204e-08	No
Meta_Neuropathies	ENSG00000117450.grp_1.upstream.ENST00000319248	PRDX1	FinnLiver_txrev_Liver--FinnLiver	chr1:44045333-47045333	chr1:44542732-46542732	1	1	4564	chr1_45545333_C_T	chr1_45555123_T_C	1.7647e-07	0.000626631	3.2086e-05	0.112161	0.88718	0	0	20184	4564	3.24558	2.60033	0.0150193	0.535695	33	104	33	1,1	0.999896	1	0.0369042,4.74471e-09	-0.023302	No
Meta_Neuropathies	ENSG00000144218.21_2_99547575_99550831	AFF3	FUSION--adipose_naive--exon--eQTL_Catalogue	chr2:98689534-101689534	chr2:98549203-100549203	1	1	4703	chr2_100189534_C_A	chr2_100224773_G_A	4.28525e-06	0.00176547	0.000273375	0.110853	0.887104	0	0	21624	6080	2.2896	2.02871	0.0146256	0.7401	58	60	53	1,1	0.997894	0.999775	-0.0374005,1.54921e-08	0.323387,3.16108e-06	Yes
Meta_Neuropathies	G6_CARPTU	#N/A	FinnGen-R12--GWAS	chr1:148440220-151440220	chr1:148420979-153227713	1	1	12346	chr1_149940220_G_GA	chr1_149934520_T_C	3.183e-11	9.644e-09	0.000378337	0.112857	0.886765	1	0	13856	23202	2.34005	6.70967	0.0141369	0.05784	20	4	2	1,1	1	1	0.038145,6.62537e-09	-0.0578665,2.1278e-10	No
Meta_Neuropathies	ILMN_1697308	#N/A	Fairfax_2012--B-cell_CD19--microarray--eQTL_Catalogue	chr2:98689534-101689534	chr2:99142739-101142739	1	2	5546	chr2_100189534_C_A	chr2_100220114_TTCTCTC_T	1.66247e-24	6.84956e-22	0.000278967	0.113164	0.886557	0	0	21624	6658	2.2896	20.4272	0.0132724	0.705415	58	54	50	1,1	0.998256	1	-0.0374005,1.54921e-08	-0.29431,0.000306729	Yes
Meta_Neuropathies	ENSG00000117448.grp_2.upstream.ENST00000621846	AKR1A1	ROSMAP--brain_naive--txrev--eQTL_Catalogue	chr1:44045333-47045333	chr1:44550543-46550543	1	1	4128	chr1_45545333_C_T	chr1_45555958_C_T	1.21509e-09	4.3145e-06	3.24724e-05	0.113529	0.886434	0	0	20184	5333	3.24558	4.80506	0.010778	0.417252	33	63	31	1,1	0.999896	1	0.0369042,4.74471e-09	0.322485,2.91519e-09	No
Meta_Neuropathies	ENSG00000167508.grp_2.contained.ENST00000569177	MVD	BrainSeq--brain--txrev--eQTL_Catalogue	chr16:87261754-90261754	chr16:87663161-89663161	1	3	7459	chr16_88760454_C_T	chr16_88653114_G_A	6.34166e-06	0.000101781	0.00676492	0.106801	0.886326	1	0	30629	13667	1.28877	2.90239	0.0042868	0.00497097	36	2	1	1,1	0.989336	0.999995	0.0322265,3.51714e-07	0.561232,4.17516e-12	No
Meta_Neuropathies	ENSG00000117448.14_1_45552436_45552563	AKR1A1	TwinsUK--fat--exon--eQTL_Catalogue	chr1:44045333-47045333	chr1:44552499-46552499	1	1	4123	chr1_45545333_C_T	chr1_45555123_T_C	6.45214e-13	2.291e-09	3.25667e-05	0.113864	0.886103	0	0	20184	5295	3.24558	8.10593	0.0102316	0.344394	33	58	28	1,1	0.999896	1	0.0369042,4.74471e-09	-0.34925,3.39716e-12	No
Meta_Neuropathies	ENSG00000117448.14_1_45552436_45552563	AKR1A1	GTEx--artery_aorta--exon--eQTL_Catalogue	chr1:44045333-47045333	chr1:44552499-46552499	1	1	4389	chr1_45545333_C_T	chr1_45543641_G_C	2.62178e-12	8.5694e-09	3.54273e-05	0.114024	0.885941	0	0	20184	5131	3.24558	7.44379	0.0119307	0.295929	33	39	22	1,1	0.999896	1	0.0369042,4.74471e-09	-0.350839,9.91681e-12	No
Meta_Neuropathies	Height	#N/A	UKB-finucane--GWAS	chr1:148440220-151440220	chr1:149696385-152957535	1	1	4576	chr1_149940220_G_GA	chr1_149934520_T_C	4.50337e-134	1.36169e-131	0.000385136	0.114684	0.884931	1	0	13856	12108	2.34005	129.849	0.0151609	0.015161	20	1	1	1,1	0.999033	1	0.038145,6.62537e-09	0.032932,2.5e-141	No
Meta_Neuropathies	HEIGHT_IRN	#N/A	FinnGen-R12--GWAS	chr1:148440220-151440220	chr1:149217074-153057566	1	1	10178	chr1_149940220_G_GA	chr1_149934520_T_C	9.46139e-95	2.86567e-92	0.00038506	0.114858	0.884757	1	0	13856	19634	2.34005	90.3167	0.015161	0.015161	20	1	1	1,1	0.999483	1	0.038145,6.62537e-09	0.0367991,1.60325e-106	No
Meta_Neuropathies	1:45551155:45552436:clu_56846_+	#N/A	GTEx--adrenal_gland--leafcutter--eQTL_Catalogue	chr1:44045333-47045333	chr1:44558862-46558862	1	1	4253	chr1_45545333_C_T	chr1_45553048_C_A	8.33381e-09	2.72393e-05	3.58208e-05	0.115312	0.884625	0	0	20184	4833	3.24558	3.97302	0.0116478	0.333261	33	38	20	1,1	0.999895	1	0.0369042,4.74471e-09	-0.464472,3.57233e-08	No
Meta_Neuropathies	M13_SPONDYLOPATHY	#N/A	FinnGen-R12--GWAS	chr1:148440220-151440220	chr1:148455122-151455122	1	1	12294	chr1_149940220_G_GA	chr1_149955122_A_C	2.85742e-07	8.65749e-05	0.000387908	0.115762	0.883763	1	0	13856	12384	2.34005	3.03997	0.0135632	0.05784	20	4	2	1,1	0.999988	0.999997	0.038145,6.62537e-09	-0.0420943,1.41648e-08	No
Meta_Neuropathies	ENSG00000117448.grp_2.upstream.ENST00000351829	AKR1A1	FUSION--adipose_naive--txrev--eQTL_Catalogue	chr1:44045333-47045333	chr1:44550543-46550543	1	1	5456	chr1_45545333_C_T	chr1_45555123_T_C	4.78116e-08	0.000169778	3.32036e-05	0.116138	0.883659	0	0	20184	7186	3.24558	3.16093	0.00966867	0.305119	33	66	33	1,1	0.999896	1	0.0369042,4.74471e-09	-0.375239,1.84039e-07	No
Meta_Neuropathies	ENSG00000117448.grp_1.contained.ENST00000372070	AKR1A1	iPSCORE--iPSC--txrev--eQTL_Catalogue	chr1:44045333-47045333	chr1:44550543-46550543	1	1	3958	chr1_45545333_C_T	chr1_45555123_T_C	1.00407e-08	3.56534e-05	3.32754e-05	0.11639	0.883541	0	0	20184	5166	3.24558	3.91951	0.0109178	0.24372	33	62	29	1,1	0.999896	1	0.0369042,4.74471e-09	-0.598243,1.15191e-07	No
Meta_Neuropathies	ENST00000434299	#N/A	Quach_2016--monocyte_Pam3CSK4--tx--eQTL_Catalogue	chr1:44045333-47045333	chr1:44550543-46550543	1	1	4451	chr1_45545333_C_T	chr1_45554879_T_C	1.26649e-09	4.49718e-06	3.3291e-05	0.116446	0.883516	0	0	20184	8781	3.24558	4.55873	0.0119976	0.143046	33	18	5	1,1	0.999896	1	0.0369042,4.74471e-09	-0.523133,6.1869e-09	No
Meta_Neuropathies	ENST00000434299	#N/A	GTEx--thyroid--tx--eQTL_Catalogue	chr1:44045333-47045333	chr1:44550543-46550543	1	1	4372	chr1_45545333_C_T	chr1_45555958_C_T	2.27499e-11	7.43588e-08	3.70714e-05	0.119408	0.880555	0	0	20184	5092	3.24558	6.5077	0.011361	0.417221	33	31	21	1,1	0.999896	1	0.0369042,4.74471e-09	-0.263587,1.67581e-11	No
Meta_Neuropathies	ENSG00000145022.grp_1.contained.ENST00000273590	TCTA	GTEx--pituitary--txrev--eQTL_Catalogue	chr3:47592945-50592945	chr3:48412212-50412212	1	1	2523	chr3_49092945_T_C	chr3_49403135_G_A	5.86409e-08	0.000284022	2.49744e-05	0.1192	0.880491	1	0	15876	2633	3.48663	3.20892	0.0125028	0.169609	21	16	7	1,1	0.999824	1	-0.0526141,9.69081e-10	-0.469933,5.56166e-08	No
Meta_Neuropathies	I9_AF_REIMB	#N/A	FinnGen-R12--GWAS	chr16:52264407-55264407	chr16:52297234-55297234	1	1	21116	chr16_53769311_G_A	chr16_53797234_C_T	1.97298e-14	8.51894e-10	2.81247e-06	0.119676	0.880321	0	0	22314	21417	4.28683	7.82335	0.0141887	0.421983	27	57	25	1,1	1	1	0.0390655,7.76015e-10	0.0760803,1.42988e-13	No
Meta_Neuropathies	ENSG00000117448.grp_1.upstream.ENST00000351829	AKR1A1	FUSION--muscle_naive--txrev--eQTL_Catalogue	chr1:44045333-47045333	chr1:44550543-46550543	1	1	5466	chr1_45545333_C_T	chr1_45547536_C_T	3.04781e-08	0.000108227	3.44155e-05	0.12045	0.879407	0	0	20184	7203	3.24558	3.35984	0.00948055	0.333581	33	98	33	1,1	0.999896	1	0.0369042,4.74471e-09	-0.402291,2.2444e-07	No
Meta_Neuropathies	M13_ARTHTROSIS_COX_PRIM_HIPSURG	#N/A	FinnGen-R12--GWAS	chr16:52264407-55264407	chr16:52291993-55291993	1	1	21149	chr16_53769311_G_A	chr16_53772541_A_G	4.8046e-10	2.07454e-05	2.83569e-06	0.120681	0.879295	0	0	22314	21407	4.28683	3.44059	0.0139404	0.36682	27	71	26	1,1	1	0.999992	0.0390655,7.76015e-10	0.0583575,2.40802e-08	No
Meta_Neuropathies	ENSG00000144218.21_2_99554311_99554486	AFF3	GTEx--artery_aorta--exon--eQTL_Catalogue	chr2:98689534-101689534	chr2:98554398-100554398	1	1	5388	chr2_100189534_C_A	chr2_100224773_G_A	2.26189e-09	8.88305e-07	0.000311286	0.120492	0.879196	0	0	21624	6165	2.2896	5.3488	0.0125586	0.307115	58	40	36	1,1	0.997901	1	-0.0374005,1.54921e-08	0.392567,1.91706e-10	Yes
Meta_Neuropathies	ENSG00000117448.grp_2.contained.ENST00000372070	AKR1A1	GTEx--artery_coronary--txrev--eQTL_Catalogue	chr1:44045333-47045333	chr1:44550543-46550543	1	1	4272	chr1_45545333_C_T	chr1_45517815_AGAAAGGAGAGTTGTTCCATCTGTAATATCAACTCTCCTCCGGGGTCAAAACAGGCAAGGGAAAGTGCCTAGCCCTCAGCCTAATATTAACAGCTGT_A	9.51743e-12	3.1108e-08	3.76385e-05	0.121265	0.878697	0	0	20184	5007	3.24558	6.89983	0.0111263	0.425702	33	57	22	1,1	0.999896	1	0.0369042,4.74471e-09	-0.462601,3.13862e-11	No
Meta_Neuropathies	ANGPTL7	#N/A	UKB-PPP--Plasma-Proteomics	chr22:36618738-42144535	chr22:36680140-39680140	2	1	12618	chr22_38176519_C_G	chr22_38181508_G_A	4.03678e-08	5.76909e-05	8.60135e-05	0.121167	0.878689	0	0	37681	20363	2.58267	3.0576	0.0128978	0.561309	101	83	67	1,1	0.999239	1	-0.0358585,2.18585e-08	0.0392391,1.54696e-08	Yes
Meta_Neuropathies	ENST00000424390	#N/A	FinnLiver_tx_Liver--FinnLiver	chr1:44045333-47045333	chr1:44542732-46542732	1	1	4564	chr1_45545333_C_T	chr1_45547536_C_T	4.10721e-22	1.45844e-18	3.46622e-05	0.121326	0.87864	0	0	20184	4564	3.24558	17.267	0.0124548	0.493535	33	42	29	1,1	0.999896	1	0.0369042,4.74471e-09	0.0337237	No
Meta_Neuropathies	predicted.celltype.l2.NK	#N/A	FIN-SingleCell-b1--Plasma-SingleCell	chr22:36618738-42144535	chr22:37214779-39214642	2	1	6004	chr22_38176519_C_G	chr22_38176519_C_G	1.55201e-14	2.23178e-11	8.68198e-05	0.123093	0.87682	0	0	37681	6004	2.58267	9.96932	0.0138153	0.48192	101	43	39	1,1	0.99861	1	-0.0358585,2.18585e-08	0.48984563,5.22024232636954e-14	Yes
Meta_Neuropathies	ENSG00000185022	MAFF	Schmiedel_2018--NK-cell_naive--ge--eQTL_Catalogue	chr22:36618738-42144535	chr22:37200767-39200767	2	1	4815	chr22_38176519_C_G	chr22_38172999_A_G	1.05596e-15	1.51841e-12	8.71473e-05	0.12356	0.876353	0	0	37681	6169	2.58267	11.1545	0.0128448	0.31098	101	23	22	1,1	0.998608	1	-0.0358585,2.18585e-08	0.417654,3.32796e-10	Yes
Meta_Neuropathies	ENSG00000174953.14_3_154272546_154275667	DHX36	GTEx--LCL--exon--eQTL_Catalogue	chr3:151493884-154493884	chr3:153274106-155274106	1	1	4131	chr3_154310505_G_T	chr3_154310505_G_T	4.93041e-21	1.99369e-21	0.0894688	0.034426	0.876105	0	0	23046	6613	2.78008	19.4392	NA	NA	14	1	0	0,1	0.000570905	1	-0.0298835,6.39853e-05	0.857598,2.99793e-18	No
Meta_Neuropathies	eBMD	#N/A	UKB-finucane--GWAS	chr9:123903580-126903580	chr9:120476114-125767134	1	1	6324	chr9_124311033_T_C	chr9_124267457_G_A	6.3877e-09	3.74136e-07	0.00210947	0.121802	0.876088	1	0	20998	22616	1.46094	5.17489	0.0130038	0.281564	90	54	51	1,1	0.980263	0.999997	0.0347698,5.31986e-08	0.014619,5.9e-11	No
Meta_Neuropathies	College	#N/A	UKB-finucane--GWAS	chr2:98689534-101689534	chr2:98752548-101752024	1	1	11880	chr2_100189534_C_A	chr2_100252246_T_A	6.1819e-15	2.59874e-12	0.000298352	0.123669	0.876033	0	0	21624	13955	2.2896	10.5544	0.012274	0.609912	58	55	51	1,1	0.999964	1	-0.0374005,1.54921e-08	0.045359,4.3554e-16	Yes
Meta_Neuropathies	ENSG00000117448.grp_2.contained.ENST00000372070	AKR1A1	ROSMAP--brain_naive--txrev--eQTL_Catalogue	chr1:44045333-47045333	chr1:44550543-46550543	1	1	4128	chr1_45545333_C_T	chr1_45549599_T_G	3.93431e-10	1.39698e-06	3.55639e-05	0.124528	0.875435	0	0	20184	5333	3.24558	5.41683	0.00869855	0.29897	33	88	33	1,1	0.999896	1	0.0369042,4.74471e-09	-0.32642,1.33317e-09	No
Meta_Neuropathies	predicted.celltype.l1.Mono	#N/A	FIN-SingleCell-b1--Plasma-SingleCell	chr22:36618738-42144535	chr22:37214779-39214642	2	1	6002	chr22_38176519_C_G	chr22_38172708_G_T	9.49678e-51	1.36564e-47	8.79034e-05	0.124654	0.875258	0	0	37681	6002	2.58267	46.1882	0.0134691	0.322494	101	23	23	1,1	0.99861	1	-0.0358585,2.18585e-08	0.7999317,2.8882658014532e-38	Yes
Meta_Neuropathies	predicted.celltype.l2.CD14_Mono	#N/A	FIN-SingleCell-b1--Plasma-SingleCell	chr22:36618738-42144535	chr22:37214779-39214642	2	1	6002	chr22_38176519_C_G	chr22_38172708_G_T	3.44581e-45	4.95506e-42	8.81264e-05	0.124976	0.874936	0	0	37681	6002	2.58267	40.6296	0.0133981	0.322494	101	23	23	1,1	0.99861	1	-0.0358585,2.18585e-08	0.77609724,4.09327298832015e-35	Yes
Meta_Neuropathies	ENSG00000165219.23_9_125341265_125341751	GAPVD1	Schmiedel_2018--Th2_memory--exon--eQTL_Catalogue	chr9:123903580-126903580	chr9:124341508-126341508	1	1	4376	chr9_124367858_A_G	chr9_124413319_G_C	0.00100566	0.00806011	0.013112	0.10334	0.874482	1	0	20998	5555	1.46094	1.56963	0.00132554	0.0568505	90	30	23	0,1	0.283916	1	0.0306957,1.77341e-06	-0.519622,5.50057e-05	No
Meta_Neuropathies	predicted.celltype.l1.PBMC	#N/A	FIN-SingleCell-b1--Plasma-SingleCell	chr22:36618738-42144535	chr22:37214779-39214642	2	1	6010	chr22_38176519_C_G	chr22_38172708_G_T	8.04335e-66	1.15663e-62	8.85457e-05	0.12558	0.874331	0	0	37681	6010	2.58267	61.2629	0.0133768	0.328502	101	24	24	1,1	0.99861	1	-0.0358585,2.18585e-08	0.80973226,4.17895054551634e-46	Yes
Meta_Neuropathies	predicted.celltype.l2.cDC2	#N/A	FIN-SingleCell-b1--Plasma-SingleCell	chr22:36618738-42144535	chr22:37202360-39201737	2	1	5958	chr22_38176519_C_G	chr22_38177028_A_G	4.20479e-19	6.04646e-16	8.87071e-05	0.125812	0.874099	0	0	37681	5958	2.58267	14.5492	0.0132485	0.37371	101	28	28	1,1	0.998608	1	-0.0358585,2.18585e-08	0.57886165,4.13413276711468e-17	Yes
Meta_Neuropathies	DVT	#N/A	UKB-finucane--GWAS	chr9:123903580-126903580	chr9:122781879-125781802	1	1	6355	chr9_124311033_T_C	chr9_124281856_G_C	9.05699e-08	5.30801e-06	0.00214339	0.123869	0.873982	1	0	20998	12328	1.46094	4.28504	0.0129877	0.313829	90	33	31	1,1	0.980912	0.99999	0.0347698,5.31986e-08	0.038374,7.6314e-10	No
Meta_Neuropathies	predicted.celltype.l2.CD8_TEM	#N/A	FIN-SingleCell-b1--Plasma-SingleCell	chr22:36618738-42144535	chr22:37214779-39214642	2	1	6009	chr22_38176519_C_G	chr22_38177028_A_G	3.33494e-27	4.79565e-24	8.90659e-05	0.12633	0.873581	0	0	37681	6009	2.58267	22.6479	0.013456	0.450911	101	35	35	1,1	0.99861	1	-0.0358585,2.18585e-08	0.6036592,1.61973755331632e-23	Yes
Meta_Neuropathies	predicted.celltype.l1.CD8_T	#N/A	FIN-SingleCell-b1--Plasma-SingleCell	chr22:36618738-42144535	chr22:37202360-39201737	2	1	5964	chr22_38176519_C_G	chr22_38177028_A_G	1.24396e-44	1.78881e-41	8.95147e-05	0.126976	0.872934	0	0	37681	5964	2.58267	40.0816	0.0132793	0.33457	101	25	25	1,1	0.998608	1	-0.0358585,2.18585e-08	0.5905305,8.36213800696592e-35	Yes
Meta_Neuropathies	ENST00000496811	#N/A	GTEx--LCL--tx--eQTL_Catalogue	chr3:151493884-154493884	chr3:153324487-155324487	1	1	3947	chr3_154310505_G_T	chr3_154310505_G_T	1.32934e-17	5.26369e-18	0.0922983	0.0348008	0.872901	0	0	23046	6627	2.78008	16.0352	NA	NA	14	5	0	0,1	0.000556629	1	-0.0298835,6.39853e-05	0.772789,1.91017e-16	No
Meta_Neuropathies	YAP1	#N/A	UKB-PPP--Plasma-Proteomics	chr16:52264407-55264407	chr16:52275211-55275211	1	1	13415	chr16_53769311_G_A	chr16_53775211_C_T	2.04495e-09	8.82957e-05	2.98626e-06	0.127194	0.872715	0	0	22314	19929	4.28683	2.88817	0.0122507	0.32155	27	76	25	1,1	1	0.999998	0.0390655,7.76015e-10	0.0418795,2.98518e-08	No
Meta_Neuropathies	ENST00000496811	#N/A	GTEx--lung--tx--eQTL_Catalogue	chr3:151493884-154493884	chr3:153324487-155324487	1	1	4248	chr3_154310505_G_T	chr3_154310505_G_T	9.36322e-12	3.85744e-12	0.0916364	0.0360075	0.872356	0	0	23046	7445	2.78008	10.1191	NA	NA	14	2	0	0,1	0.000556629	1	-0.0298835,6.39853e-05	0.44583,1.97836e-15	No
Meta_Neuropathies	CNTN2	#N/A	UKB-PPP--Plasma-Proteomics	chr22:36618738-42144535	chr22:36676519-39676519	2	1	12607	chr22_38176519_C_G	chr22_38176519_C_G	3.24219e-10	4.63351e-07	9.07289e-05	0.12792	0.871989	0	0	37681	20345	2.58267	5.14832	0.0128548	0.47537	101	45	40	1,1	0.999239	1	-0.0358585,2.18585e-08	-0.0422632,1.12891e-09	Yes
Meta_Neuropathies	predicted.celltype.l1.PBMC	#N/A	FIN-SingleCell-b1--Plasma-SingleCell	chr22:36618738-42144535	chr22:37202360-39201737	2	1	5965	chr22_38176519_C_G	chr22_38174920_C_G	3.15693e-86	4.53966e-83	9.01836e-05	0.12794	0.87197	0	0	37681	5965	2.58267	81.6803	0.0131943	0.33457	101	25	25	1,1	0.998608	1	-0.0358585,2.18585e-08	0.7596769,2.84787172260954e-55	Yes
Meta_Neuropathies	22:38126449:38128269:clu_4145_-	#N/A	Schmiedel_2018--Treg_naive--leafcutter--eQTL_Catalogue	chr22:36618738-42144535	chr22:37127952-39127952	2	1	4777	chr22_38176519_C_G	chr22_38177028_A_G	9.17175e-15	1.31883e-11	9.02883e-05	0.128084	0.871826	0	0	37681	6093	2.58267	10.2233	0.0126002	0.342974	101	27	25	1,1	0.998582	1	-0.0358585,2.18585e-08	-0.783718,1.4305e-10	Yes
Meta_Neuropathies	predicted.celltype.l1.CD4_T	#N/A	FIN-SingleCell-b1--Plasma-SingleCell	chr22:36618738-42144535	chr22:37202360-39201737	2	1	5965	chr22_38176519_C_G	chr22_38177028_A_G	4.23502e-26	6.08995e-23	9.09326e-05	0.129019	0.87089	0	0	37681	5965	2.58267	21.5563	0.012919	0.339606	101	26	26	1,1	0.998608	1	-0.0358585,2.18585e-08	0.54898566,3.05548804110193e-22	Yes
Meta_Neuropathies	predicted.celltype.l1.NK	#N/A	FIN-SingleCell-b1--Plasma-SingleCell	chr22:36618738-42144535	chr22:37202360-39201737	2	1	5959	chr22_38176519_C_G	chr22_38177582_T_C	3.95485e-26	5.68705e-23	9.13015e-05	0.12955	0.870358	0	0	37681	5959	2.58267	21.5882	0.0122783	0.3455	101	27	27	1,1	0.998608	1	-0.0358585,2.18585e-08	0.39804545,9.21995738149367e-23	Yes
Meta_Neuropathies	ENST00000340879	#N/A	BrainSeq--brain--tx--eQTL_Catalogue	chr3:47592945-50592945	chr3:47740353-49740353	1	1	2525	chr3_49092945_T_C	chr3_48694054_G_T	5.9438e-09	2.78203e-05	2.80976e-05	0.129772	0.870172	1	0	15876	6095	3.48663	3.90883	0.0102792	0.136424	21	8	3	1,1	0.961962	1	-0.0526141,9.69081e-10	-0.34053,4.33985e-09	No
Meta_Neuropathies	ENSG00000185022	MAFF	BLUEPRINT--monocyte--ge--eQTL_Catalogue	chr22:36618738-42144535	chr22:37200767-39200767	2	1	5400	chr22_38176519_C_G	chr22_38174920_C_G	5.40716e-17	7.77536e-14	9.18466e-05	0.130334	0.869574	0	0	37681	6706	2.58267	12.4174	0.0121616	0.354078	101	28	27	1,1	0.998608	1	-0.0358585,2.18585e-08	0.4812,1.97022e-14	Yes
Meta_Neuropathies	predicted.celltype.l1.DC	#N/A	FIN-SingleCell-b1--Plasma-SingleCell	chr22:36618738-42144535	chr22:37202360-39201737	2	1	5960	chr22_38176519_C_G	chr22_38177028_A_G	2.71429e-18	3.90314e-15	9.20794e-05	0.130671	0.869237	0	0	37681	5960	2.58267	13.7553	0.0128923	0.377849	101	30	29	1,1	0.998608	1	-0.0358585,2.18585e-08	0.5432762,2.62888455322599e-16	Yes
Meta_Neuropathies	predicted.celltype.l2.CD8_TEM	#N/A	FIN-SingleCell-b1--Plasma-SingleCell	chr22:36618738-42144535	chr22:37202360-39201737	2	1	5964	chr22_38176519_C_G	chr22_38177028_A_G	1.49949e-48	2.15626e-45	9.20924e-05	0.13069	0.869218	0	0	37681	5964	2.58267	44.0128	0.0128426	0.339606	101	26	26	1,1	0.998608	1	-0.0358585,2.18585e-08	0.59786254,9.67537766887955e-37	Yes
Meta_Neuropathies	ENSG00000185022	MAFF	Schmiedel_2018--CD8_T-cell_naive--ge--eQTL_Catalogue	chr22:36618738-42144535	chr22:37200767-39200767	2	1	4800	chr22_38176519_C_G	chr22_38177222_T_C	1.27405e-11	1.83202e-08	9.2204e-05	0.130846	0.869062	0	0	37681	6151	2.58267	7.08199	0.0123643	0.347401	101	32	27	1,1	0.998608	1	-0.0358585,2.18585e-08	0.417676,3.34387e-08	Yes
Meta_Neuropathies	ENSG00000117448.grp_1.contained.ENST00000621846	AKR1A1	GTEx--colon_transverse--txrev--eQTL_Catalogue	chr1:44045333-47045333	chr1:44550543-46550543	1	1	4346	chr1_45545333_C_T	chr1_45517815_AGAAAGGAGAGTTGTTCCATCTGTAATATCAACTCTCCTCCGGGGTCAAAACAGGCAAGGGAAAGTGCCTAGCCCTCAGCCTAATATTAACAGCTGT_A	3.76313e-14	1.22999e-10	4.06455e-05	0.131114	0.868846	0	0	20184	5157	3.24558	9.33685	0.00784091	0.283998	33	35	24	1,1	0.999896	1	0.0369042,4.74471e-09	0.413923,9.0678e-14	No
Meta_Neuropathies	predicted.celltype.l2.NK	#N/A	FIN-SingleCell-b1--Plasma-SingleCell	chr22:36618738-42144535	chr22:37202360-39201737	2	1	5959	chr22_38176519_C_G	chr22_38161319_T_C	1.18204e-25	1.69977e-22	9.23565e-05	0.131071	0.868837	0	0	37681	5959	2.58267	21.1177	0.0122223	0.3455	101	27	27	1,1	0.998608	1	-0.0358585,2.18585e-08	0.40367568,1.7913393539585e-22	Yes
Meta_Neuropathies	ENSG00000132763.15_1_45509509_45509974	MMACHC	FUSION--muscle_naive--exon--eQTL_Catalogue	chr1:44045333-47045333	chr1:44509741-46509741	1	1	5458	chr1_45545333_C_T	chr1_45432519_A_G	2.51851e-08	8.94318e-05	3.76269e-05	0.131876	0.867997	0	0	20184	7197	3.24558	3.45122	0.00872512	0.305377	33	93	31	1,1	0.999895	1	0.0369042,4.74471e-09	-0.363857,1.60264e-07	No
Meta_Neuropathies	predicted.celltype.l2.CD14_Mono	#N/A	FIN-SingleCell-b1--Plasma-SingleCell	chr22:36618738-42144535	chr22:37202360-39201737	2	1	5957	chr22_38176519_C_G	chr22_38177028_A_G	1.06034e-79	1.52477e-76	9.30424e-05	0.132059	0.867848	0	0	37681	5957	2.58267	75.1682	0.012639	0.339606	101	26	26	1,1	0.998608	1	-0.0358585,2.18585e-08	0.8992753,2.04609433824283e-52	Yes
Meta_Neuropathies	TBil	#N/A	UKB-finucane--GWAS	chr16:52264407-55264407	chr16:52264673-55264437	1	1	12703	chr16_53769311_G_A	chr16_53764611_G_A	3.74714e-08	0.00161792	3.07726e-06	0.131134	0.867245	0	0	22314	14467	4.28683	1.77259	0.011593	0.323753	27	41	21	1,1	1	0.999999	0.0390655,7.76015e-10	-0.010837,4.9e-08	No
Meta_Neuropathies	ENSG00000184381	PLA2G6	Schmiedel_2018--CD4_T-cell_anti-CD3-CD28--ge--eQTL_Catalogue	chr22:36618738-42144535	chr22:37214778-39214778	2	1	4852	chr22_38176519_C_G	chr22_38177222_T_C	8.97785e-14	1.29097e-10	9.40079e-05	0.133445	0.866461	0	0	37681	6213	2.58267	9.23842	0.0121975	0.407816	101	42	36	1,1	0.99861	1	-0.0358585,2.18585e-08	0.561154,2.4861e-09	Yes
Meta_Neuropathies	ENST00000328631	#N/A	GTEx--heart_atrial_appendage--tx--eQTL_Catalogue	chr3:47592945-50592945	chr3:47740353-49740353	1	1	2541	chr3_49092945_T_C	chr3_49633604_G_A	2.31973e-07	0.00108096	2.88445e-05	0.132678	0.866212	1	0	15876	2978	3.48663	2.62085	0.0109388	0.14566	21	23	11	1,1	0.961962	0.999957	-0.0526141,9.69081e-10	0.424523,7.16457e-08	No
Meta_Neuropathies	predicted.celltype.l1.Mono	#N/A	FIN-SingleCell-b1--Plasma-SingleCell	chr22:36618738-42144535	chr22:37202360-39201737	2	1	5957	chr22_38176519_C_G	chr22_38161319_T_C	9.42562e-81	1.3554e-77	9.4295e-05	0.133864	0.866042	0	0	37681	5957	2.58267	76.2252	0.0121453	0.331685	101	26	26	1,1	0.998608	1	-0.0358585,2.18585e-08	0.89607453,7.16250872234369e-53	Yes
Meta_Neuropathies	ENSG00000174953.grp_2.downstream.ENST00000496811	DHX36	GTEx--LCL--txrev--eQTL_Catalogue	chr3:151493884-154493884	chr3:153324487-155324487	1	1	3947	chr3_154310505_G_T	chr3_154310505_G_T	3.59906e-17	1.42509e-17	0.0973831	0.0368284	0.865788	0	0	23046	6627	2.78008	15.6159	NA	NA	14	7	0	0,1	0.000556629	1	-0.0298835,6.39853e-05	0.937716,3.78791e-19	No
Meta_Neuropathies	ENSG00000117448.grp_1.upstream.ENST00000621846	AKR1A1	GTEx--pituitary--txrev--eQTL_Catalogue	chr1:44045333-47045333	chr1:44550543-46550543	1	1	4205	chr1_45545333_C_T	chr1_45549863_A_ATATCTG	4.68004e-11	1.52968e-07	4.16298e-05	0.134337	0.865621	0	0	20184	4513	3.24558	6.34551	0.00904115	0.218297	33	39	21	1,1	0.999896	1	0.0369042,4.74471e-09	0.467278,2.73785e-10	No
Meta_Neuropathies	predicted.celltype.l2.CD4_TCM	#N/A	FIN-SingleCell-b1--Plasma-SingleCell	chr22:36618738-42144535	chr22:37202360-39201737	2	1	5959	chr22_38176519_C_G	chr22_38177028_A_G	1.48025e-15	2.12859e-12	9.46146e-05	0.134324	0.865581	0	0	37681	5959	2.58267	11.0305	0.0123328	0.363609	101	35	29	1,1	0.998608	1	-0.0358585,2.18585e-08	0.5183258,2.19176593748657e-14	Yes
Meta_Neuropathies	predicted.celltype.l2.MAIT	#N/A	FIN-SingleCell-b1--Plasma-SingleCell	chr22:36618738-42144535	chr22:37202360-39201737	2	1	5931	chr22_38176519_C_G	chr22_38161319_T_C	1.26677e-20	1.8216e-17	9.48398e-05	0.134649	0.865257	0	0	37681	5931	2.58267	16.1012	0.0122414	0.360086	101	28	28	1,1	0.998608	1	-0.0358585,2.18585e-08	0.50218296,3.31340759931419e-18	Yes
Meta_Neuropathies	BFP	#N/A	UKB-finucane--GWAS	chr1:148440220-151440220	chr1:149696385-151433899	1	1	4565	chr1_149940220_G_GA	chr1_149934520_T_C	1.54879e-17	4.68309e-15	0.000450855	0.134595	0.864954	1	0	13856	5770	2.34005	13.7029	0.0111278	0.05784	20	4	2	1,1	0.999031	1	0.038145,6.62537e-09	0.017624,2e-25	No
Meta_Neuropathies	ENST00000496811	#N/A	GENCORD--LCL--tx--eQTL_Catalogue	chr3:151493884-154493884	chr3:153324487-155324487	1	1	4221	chr3_154310505_G_T	chr3_154310505_G_T	8.68083e-15	3.77794e-15	0.0961678	0.0401252	0.863707	0	0	23046	7346	2.78008	13.2069	NA	NA	14	6	0	0,1	0.000556611	1	-0.0298835,6.39853e-05	1.01093,5.72531e-16	No
Meta_Neuropathies	ENST00000496811	#N/A	GTEx--brain_nucleus_accumbens--tx--eQTL_Catalogue	chr3:151493884-154493884	chr3:153324487-155324487	1	1	3983	chr3_154310505_G_T	chr3_154310505_G_T	7.81148e-16	3.12534e-16	0.0995874	0.0381199	0.862293	0	0	23046	6542	2.78008	14.2906	NA	NA	14	8	0	0,1	0.000556629	1	-0.0298835,6.39853e-05	0.612538,7.68239e-14	No
Meta_Neuropathies	3008486	#N/A	Kanta_labs--GWAS	chr9:123903580-126903580	chr9:122168978-125168978	1	1	7928	chr9_124311033_T_C	chr9_124253161_C_T	9.4755e-07	4.76206e-05	0.0027254	0.135245	0.861981	1	1	20998	18771	1.46094	3.18558	0.00976248	0.408295	90	49	47	1,1	0.829196	0.99973	0.0347698,5.31986e-08	-0.0165082,1.21381e-09	No
Meta_Neuropathies	ENSG00000067533	RRP15	GTEx--colon_transverse--ge--eQTL_Catalogue	chr1:216817989-219817989	chr1:217285293-219285293	1	1	6971	chr1_218317989_C_G	chr1_218337699_A_C	2.00857e-07	7.3502e-06	0.00371847	0.134351	0.861923	1	0	22819	7971	1.21779	4.36602	0.00914177	0.0428645	70	6	6	1,1	0.98605	1	-0.0359273,1.24523e-08	0.307924,1.47531e-09	Yes
Meta_Neuropathies	Lym	#N/A	UKB-finucane--GWAS	chr22:36618738-42144535	chr22:37657901-42870888	2	4	14546	chr22_38176519_C_G	chr22_38119589_A_G	3.89121e-07	0.000556188	9.74884e-05	0.137621	0.861725	0	0	37681	22210	2.58267	2.08016	0.0114248	0.632388	101	106	81	1,1	0.9996	0.998049	-0.0358585,2.18585e-08	-0.0115,2.7e-07	Yes
Meta_Neuropathies	eBMD	#N/A	UKB-finucane--GWAS	chr16:52264407-55264407	chr16:53525430-56524817	1	2	7814	chr16_53769311_G_A	chr16_53777876_A_G	3.55995e-23	1.53708e-18	3.26405e-06	0.139211	0.860786	0	0	22314	15418	4.28683	16.8058	0.010209	0.299147	27	72	22	1,1	0.999984	1	0.0390655,7.76015e-10	0.021714,5.4e-23	No
Meta_Neuropathies	E4_OBESITY	#N/A	FinnGen-R12--GWAS	chr11:27295650-30295650	chr11:26162970-29162970	2	2	10650	chr11_28621049_T_A	chr11_28620834_C_T	0.000192683	0.00489034	0.00516901	0.12947	0.860278	1	1	19261	19600	1.13747	1.14393	0.0123795	0.228853	301	469	169	1,1	0.96216	0.982893	-0.041772,5.73852e-11	-0.0489129,1.48139e-08	No
Meta_Neuropathies	ENSG00000172037.14_3_49124287_49124394	LAMB2	GTEx--heart_atrial_appendage--exon--eQTL_Catalogue	chr3:47592945-50592945	chr3:48124340-50124340	1	1	2717	chr3_49092945_T_C	chr3_49633604_G_A	6.77784e-15	3.27377e-11	2.9314e-05	0.139869	0.860101	1	0	15876	3127	3.48663	10.1409	0.0113392	0.129736	21	15	8	1,1	0.997092	1	-0.0526141,9.69081e-10	0.579509,1.54348e-14	No
Meta_Neuropathies	22:38126449:38126762:clu_12873_-	#N/A	GTEx--spleen--leafcutter--eQTL_Catalogue	chr22:36618738-42144535	chr22:37127952-39127952	2	1	5326	chr22_38176519_C_G	chr22_38141152_C_G	3.78951e-09	5.14644e-06	0.000104766	0.140561	0.859329	0	0	37681	6518	2.58267	4.62769	0.0111998	0.149796	101	12	9	1,1	0.998582	1	-0.0358585,2.18585e-08	0.484448,2.37448e-09	Yes
Meta_Neuropathies	M13_SPINSTENOSIS	#N/A	FinnGen-R12--GWAS	chr1:148440220-151440220	chr1:148434520-151434520	1	1	12325	chr1_149940220_G_GA	chr1_149934520_T_C	1.41169e-11	4.27721e-09	0.000469659	0.140581	0.858949	1	0	13856	12380	2.34005	7.4294	0.0109417	0.05784	20	4	2	1,1	0.999997	1	0.038145,6.62537e-09	-0.0777744,2.68968e-14	No
Meta_Neuropathies	predicted.celltype.l1.CD8_T	#N/A	FIN-SingleCell-b1--Plasma-SingleCell	chr22:36618738-42144535	chr22:37214779-39214642	2	1	6009	chr22_38176519_C_G	chr22_38177028_A_G	9.19462e-23	1.32219e-19	0.00010035	0.142589	0.857311	0	0	37681	6009	2.58267	18.2592	0.0117662	0.429288	101	38	38	1,1	0.99861	1	-0.0358585,2.18585e-08	0.55950177,2.74883578541728e-20	Yes
Meta_Neuropathies	IGF1	#N/A	UKB-finucane--GWAS	chr16:52264407-55264407	chr16:49636115-57590921	1	4	12704	chr16_53769311_G_A	chr16_53788257_AT_A	5.36828e-10	2.31788e-05	3.34772e-06	0.142832	0.857142	0	0	22314	39499	4.28683	3.2225	0.0106583	0.308473	27	76	26	1,1	1	0.999702	0.0390655,7.76015e-10	-0.013432,3.9e-09	No
Meta_Neuropathies	ENSG00000174953.14_3_154292579_154292694	DHX36	GTEx--heart_left_ventricle--exon--eQTL_Catalogue	chr3:151493884-154493884	chr3:153292636-155292636	1	1	4304	chr3_154310505_G_T	chr3_154310505_G_T	1.49174e-08	6.19696e-09	0.102456	0.0408488	0.856695	0	0	23046	7316	2.78008	6.97625	NA	NA	14	12	0	0,1	0.000563954	1	-0.0298835,6.39853e-05	-0.430292,1.44726e-12	No
Meta_Neuropathies	ENSG00000143278.5_1_197040145_197040377	F13B	FinnLiver_exon_Liver--FinnLiver	chr1:197887491-200887491	chr1:196040261-198040261	1	1	406	chr1_197968272_C_A	chr1_197888054_G_T	3.46343e-18	5.82313e-19	0.124176	0.0191646	0.85666	0	0	21679	4114	2.56502	84.2003	NA	NA	38	9	0	0,0	0.000244024	5.49559e-68	0.0410871,2.7874e-06	3.11718e-68	No
Meta_Neuropathies	1:45519054:45521829:clu_32281_+	#N/A	FinnLiver_leafcutter_Liver--FinnLiver	chr1:44045333-47045333	chr1:44530862-46530862	1	1	4570	chr1_45545333_C_T	chr1_45547536_C_T	1.68871e-21	5.99649e-18	4.09095e-05	0.143554	0.856405	0	0	20184	4570	3.24558	16.7244	0.0104243	0.418091	33	42	29	1,1	0.999896	1	0.0369042,4.74471e-09	-0.0408394	No
Meta_Neuropathies	predicted.celltype.l1.NK	#N/A	FIN-SingleCell-b1--Plasma-SingleCell	chr22:36618738-42144535	chr22:37214779-39214642	2	1	6004	chr22_38176519_C_G	chr22_38176433_G_C	1.66607e-15	2.3958e-12	0.000101022	0.143557	0.856342	0	0	37681	6004	2.58267	11.0043	0.0115472	0.494987	101	49	45	1,1	0.99861	1	-0.0358585,2.18585e-08	0.47357392,9.05190537429592e-15	Yes
Meta_Neuropathies	ENSG00000117448.grp_2.upstream.ENST00000621846	AKR1A1	GTEx--adipose_visceral--txrev--eQTL_Catalogue	chr1:44045333-47045333	chr1:44550543-46550543	1	1	4383	chr1_45545333_C_T	chr1_45547536_C_T	1.40945e-08	4.60685e-05	4.4567e-05	0.143957	0.855952	0	0	20184	5134	3.24558	3.81045	0.00965642	0.364971	33	50	28	1,1	0.999896	1	0.0369042,4.74471e-09	0.373005,2.00692e-08	No
Meta_Neuropathies	ENSG00000213171.3_1_151800264_151802717	LINGO4	FinnLiver_exon_Liver--FinnLiver	chr1:148440220-151440220	chr1:150801490-152801490	1	1	1110	chr1_151318532_G_C	chr1_151318532_G_C	7.18762e-14	1.43547e-14	0.12189	0.0226322	0.855478	1	0	13856	4290	2.34005	20.7045	NA	NA	20	3	0	0,0	0.00105866	7.8073e-09	0.0693847,2.64375e-05	3.51439e-05	Yes
Meta_Neuropathies	1:45551155:45561789:clu_39509_+	#N/A	TwinsUK--LCL--leafcutter--eQTL_Catalogue	chr1:44045333-47045333	chr1:44558862-46558862	1	1	4097	chr1_45545333_C_T	chr1_45547536_C_T	5.11529e-18	1.81631e-14	4.12338e-05	0.144701	0.855258	0	0	20184	5266	3.24558	13.3465	0.00687835	0.237275	33	55	27	1,1	0.999895	1	0.0369042,4.74471e-09	0.449974,8.56126e-17	No
Meta_Neuropathies	1:45552563:45561789:clu_4782_-	#N/A	iPSCORE--iPSC--leafcutter--eQTL_Catalogue	chr1:44045333-47045333	chr1:44558862-46558862	1	1	3932	chr1_45545333_C_T	chr1_45553048_C_A	1.39202e-09	4.9429e-06	4.12799e-05	0.14487	0.855084	0	0	20184	5132	3.24558	4.90936	0.00756952	0.30248	33	84	30	1,1	0.999895	1	0.0369042,4.74471e-09	-0.622266,1.40542e-07	No
Meta_Neuropathies	ENSG00000068745.15_3_48693521_48693784	IP6K2	GTEx--testis--exon--eQTL_Catalogue	chr3:47592945-50592945	chr3:47693652-49693652	1	1	2502	chr3_49092945_T_C	chr3_49394971_C_T	5.90583e-09	2.75037e-05	3.14882e-05	0.144932	0.855009	1	0	15876	2888	3.48663	4.26633	0.00859236	0.110171	21	12	4	1,1	0.961381	1	-0.0526141,9.69081e-10	-0.351805,1.45088e-08	No
Meta_Neuropathies	ENSG00000117448.14_1_45567589_45567960	AKR1A1	GTEx--vagina--exon--eQTL_Catalogue	chr1:44045333-47045333	chr1:44567774-46567774	1	1	3983	chr1_45545333_C_T	chr1_45517815_AGAAAGGAGAGTTGTTCCATCTGTAATATCAACTCTCCTCCGGGGTCAAAACAGGCAAGGGAAAGTGCCTAGCCCTCAGCCTAATATTAACAGCTGT_A	9.03824e-08	0.000295417	4.48957e-05	0.145033	0.854626	0	0	20184	4445	3.24558	3.05165	0.0094509	0.378538	33	41	25	1,1	0.999894	1	0.0369042,4.74471e-09	-0.425053,8.29084e-07	No
Meta_Neuropathies	FG_OTHHEART	#N/A	FinnGen-R12--GWAS	chr16:52264407-55264407	chr16:52297234-55297234	1	1	21116	chr16_53769311_G_A	chr16_53797234_C_T	1.3288e-09	5.73752e-05	3.40862e-06	0.145469	0.854471	0	0	22314	21417	4.28683	3.07851	0.0103844	0.311643	27	70	20	1,1	1	0.999975	0.0390655,7.76015e-10	0.0384821,9.68702e-09	No
Meta_Neuropathies	ENSG00000185022.12_22_38202213_38202238	MAFF	GTEx--esophagus_gej--exon--eQTL_Catalogue	chr22:36618738-42144535	chr22:37202225-39202225	2	1	5557	chr22_38176519_C_G	chr22_38121398_T_C	8.18092e-10	1.11106e-06	0.000108703	0.145923	0.853967	0	0	37681	6801	2.58267	5.29607	0.0102435	0.183861	101	45	20	1,1	0.998608	1	-0.0358585,2.18585e-08	0.334206,5.8837e-10	Yes
Meta_Neuropathies	ENSG00000071082.11_2_101018290_101018306	RPL31	GTEx--colon_sigmoid--exon--eQTL_Catalogue	chr2:98689534-101689534	chr2:100018298-102018298	1	1	5525	chr2_100189534_C_A	chr2_100248944_C_T	9.06658e-06	0.00355253	0.000369608	0.143116	0.852952	0	0	21624	7051	2.2896	1.76309	0.00935876	0.261787	58	54	49	1,1	0.99527	0.998949	-0.0374005,1.54921e-08	-0.297089,4.57869e-06	Yes
Meta_Neuropathies	ENSG00000068745.15_3_48694459_48694525	IP6K2	GTEx--nerve_tibial--exon--eQTL_Catalogue	chr3:47592945-50592945	chr3:47694492-49694492	1	2	2539	chr3_49092945_T_C	chr3_48658401_T_C	2.14218e-07	0.00099764	3.17307e-05	0.146068	0.852902	1	0	15876	3012	3.48663	2.692	0.00851252	0.109384	21	6	4	1,1	0.961388	1	-0.0526141,9.69081e-10	-0.341246,5.4767e-09	No
Meta_Neuropathies	ENSG00000119408.17_9_124313923_124313985	NEK6	TwinsUK--skin--exon--eQTL_Catalogue	chr9:123903580-126903580	chr9:123313954-125313954	1	1	2910	chr9_124311033_T_C	chr9_124240384_G_A	2.26988e-05	0.00112572	0.00292932	0.143571	0.852351	1	0	20998	5393	1.46094	2.40913	0.00862236	0.253672	90	40	34	1,1	0.843582	0.999568	0.0347698,5.31986e-08	-0.276673,2.339e-07	No
Meta_Neuropathies	FABP4	#N/A	UKB-PPP--Plasma-Proteomics	chr16:52264407-55264407	chr16:52268582-55268582	1	1	13429	chr16_53769311_G_A	chr16_53768582_C_T	3.7832e-12	1.63349e-07	3.46268e-06	0.147805	0.852191	0	0	22314	19938	4.28683	5.68765	0.00938126	0.224369	27	61	10	1,1	1	1	0.0390655,7.76015e-10	0.0468334,2.50553e-11	No
Meta_Neuropathies	seq.4815.25	#N/A	FIN-R12-Somascan--Plasma-Proteomics	chr3:47592945-50592945	chr3:45044289-53506424	1	6	5972	chr3_49092945_T_C	chr3_48843038_T_C	3.95761e-08	0.000192598	3.08592e-05	0.148475	0.851302	1	0	15876	22369	3.48663	2.54395	0.0112558	0.0367161	21	13	1	1,1	1	0.996563	-0.0526141,9.69081e-10	0.101255,0.205121	No
Meta_Neuropathies	ENSG00000067533.6_1_218330948_218337983	RRP15	GTEx--pituitary--exon--eQTL_Catalogue	chr1:216817989-219817989	chr1:217334465-219334465	1	1	6689	chr1_218317989_C_G	chr1_218315161_C_T	1.01966e-08	3.73095e-07	0.00402014	0.145396	0.850583	1	0	22819	7055	1.21779	5.74733	0.00772965	0.0424681	70	5	5	1,1	0.986087	1	-0.0359273,1.24523e-08	0.472421,2.34761e-10	Yes
Meta_Neuropathies	ENST00000452794	#N/A	GTEx--testis--tx--eQTL_Catalogue	chr22:36618738-42144535	chr22:37214778-39214778	2	1	5543	chr22_38176519_C_G	chr22_38122076_G_A	9.29071e-16	1.26178e-12	0.000111495	0.149723	0.850166	0	0	37681	6662	2.58267	11.2557	0.0104823	0.149796	101	9	9	1,1	0.99861	1	-0.0358585,2.18585e-08	0.375955,3.26201e-16	Yes
Meta_Neuropathies	ENSG00000184381.grp_2.contained.ENST00000490473	PLA2G6	GTEx--nerve_tibial--txrev--eQTL_Catalogue	chr22:36618738-42144535	chr22:37214778-39214778	2	1	5671	chr22_38176519_C_G	chr22_38121873_T_G	8.2442e-09	1.11966e-05	0.000112483	0.151067	0.848809	0	0	37681	6954	2.58267	4.29429	0.0102054	0.481649	101	57	41	1,1	0.99861	1	-0.0358585,2.18585e-08	0.368448,1.95566e-10	Yes
Meta_Neuropathies	predicted.celltype.l1.other_T	#N/A	FIN-SingleCell-b1--Plasma-SingleCell	chr22:36618738-42144535	chr22:37202360-39201737	2	1	5932	chr22_38176519_C_G	chr22_38184364_G_A	1.99407e-18	2.86747e-15	0.000106486	0.15143	0.848464	0	0	37681	5932	2.58267	13.9544	0.0103938	0.370974	101	37	29	1,1	0.998608	1	-0.0358585,2.18585e-08	-0.469655,7.41793082816686e-17	Yes
Meta_Neuropathies	ENST00000621846	#N/A	CAP--LCL_naive--tx--eQTL_Catalogue	chr1:44045333-47045333	chr1:44550543-46550543	1	1	3940	chr1_45545333_C_T	chr1_45554879_T_C	1.42122e-09	5.04409e-06	4.32136e-05	0.151674	0.848278	0	0	20184	5029	3.24558	4.86404	0.0089845	0.151448	33	25	6	1,1	0.999896	1	0.0369042,4.74471e-09	0.600084,1.04273e-07	No
Meta_Neuropathies	ENSG00000117448.14_1_45552436_45552563	AKR1A1	CommonMind--DLPFC_naive--exon--eQTL_Catalogue	chr1:44045333-47045333	chr1:44552499-46552499	1	1	4613	chr1_45545333_C_T	chr1_45553048_C_A	2.43693e-10	8.65336e-07	4.33593e-05	0.15227	0.847685	0	0	20184	7414	3.24558	5.51108	0.0071716	0.263071	33	52	23	1,1	0.999896	1	0.0369042,4.74471e-09	-0.21485,1.06424e-10	No
Meta_Neuropathies	I9_CORATHER	#N/A	FinnGen-R12--GWAS	chr1:148440220-151440220	chr1:148455122-151455122	1	1	12294	chr1_149940220_G_GA	chr1_149955122_A_C	8.46894e-06	0.00256594	0.000500425	0.149926	0.846999	1	0	13856	12384	2.34005	1.67877	0.00959056	0.05784	20	4	2	1,1	0.999988	0.999903	0.038145,6.62537e-09	0.0408752,3.82129e-08	No
Meta_Neuropathies	C3_BASAL_CELL_CARCINOMA_INCLAVO_EXALLC	#N/A	FinnGen-R12--GWAS	chr22:36618738-42144535	chr22:36701370-39701370	2	1	20950	chr22_38176519_C_G	chr22_38201370_G_C	9.87861e-10	1.42199e-06	0.000107747	0.153405	0.846486	0	0	37681	20950	2.58267	4.71666	0.0107296	0.492825	101	60	49	1,1	0.999242	1	-0.0358585,2.18585e-08	0.0634017,9.0803e-11	Yes
Meta_Neuropathies	ENSG00000117448	AKR1A1	BLUEPRINT--monocyte--ge--eQTL_Catalogue	chr1:44045333-47045333	chr1:44550543-46550543	1	1	4323	chr1_45545333_C_T	chr1_45543641_G_C	7.31241e-09	2.59565e-05	4.38182e-05	0.153847	0.846083	0	0	20184	5687	3.24558	4.15257	0.00764474	0.266125	33	123	32	1,1	0.999896	1	0.0369042,4.74471e-09	-0.412171,8.28116e-08	No
Meta_Neuropathies	CARDIAC_ARRHYTM	#N/A	FinnGen-R12--GWAS	chr16:52264407-55264407	chr16:52291576-55291576	1	1	21152	chr16_53769311_G_A	chr16_53791576_C_T	9.17133e-12	3.96e-07	3.61989e-06	0.154609	0.845387	0	0	22314	21403	4.28683	5.26593	0.0101983	0.305643	27	61	20	1,1	1	1	0.0390655,7.76015e-10	0.0416158,4.16677e-11	No
Meta_Neuropathies	1:45552563:45561789:clu_47598_+	#N/A	GTEx--ovary--leafcutter--eQTL_Catalogue	chr1:44045333-47045333	chr1:44558862-46558862	1	1	4142	chr1_45545333_C_T	chr1_45547536_C_T	1.60449e-08	5.2443e-05	4.80784e-05	0.155457	0.844443	0	0	20184	4779	3.24558	3.80217	0.00828689	0.327994	33	37	21	1,1	0.999895	1	0.0369042,4.74471e-09	-0.472717,8.54333e-08	No
Meta_Neuropathies	1:45552563:45561789:clu_45914_+	#N/A	GTEx--artery_coronary--leafcutter--eQTL_Catalogue	chr1:44045333-47045333	chr1:44556472-46556472	1	1	4265	chr1_45545333_C_T	chr1_45567628_T_C	3.1867e-08	0.000104158	4.81461e-05	0.155679	0.844169	0	0	20184	4991	3.24558	3.48891	0.00922709	0.332164	33	182	31	1,1	0.999895	1	0.0369042,4.74471e-09	-0.43889,1.40858e-07	No
Meta_Neuropathies	ENDOU	#N/A	FinnGen-Olink-pQTL-meta--Plasma-Proteomics	chr2:58733801-61733801	chr2:58699570-61699570	1	1	14095	chr2_60233801_T_G	chr2_60199570_A_G	2.03851e-06	0.00039041	0.000824992	0.156316	0.842467	1	0	21019	14228	1.96077	2.45409	0.0105051	0.168321	24	35	8	1,1	0.999874	0.999985	0.0355005,1.77742e-08	0.138,2.27e-08	No
Meta_Neuropathies	ENSG00000233276	GPX1	Quach_2016--monocyte_naive--ge--eQTL_Catalogue	chr3:47592945-50592945	chr3:48358353-50358353	1	1	2752	chr3_49092945_T_C	chr3_49453877_C_G	3.4344e-12	1.67098e-08	3.29122e-05	0.158449	0.841518	1	0	15876	6695	3.48663	13.0013	NA	NA	21	1	0	1,1	0.999905	1	-0.0526141,9.69081e-10	NA,NA	No
Meta_Neuropathies	ENSG00000100412.17_22_41520277_41520815	ACO2	TwinsUK--LCL--exon--eQTL_Catalogue	chr22:36618738-42144535	chr22:40520546-42520546	1	1	2959	chr22_40673769_G_A	chr22_40573789_C_G	1.6273e-05	0.0122348	0.000198732	0.147736	0.839814	0	0	37681	5238	2.49195	1.44459	0.00468159	0.0661051	12	16	2	1,1	0.996269	0.995111	0.0387412,3.10249e-09	-0.199092,4.07395e-06	No
Meta_Neuropathies	ApoA	#N/A	UKB-finucane--GWAS	chr22:36618738-42144535	chr22:36676673-39676520	2	1	11985	chr22_38176519_C_G	chr22_38203850_G_C	2.12922e-20	3.04288e-17	0.000114293	0.16166	0.838226	0	0	37681	14719	2.58267	15.5633	0.00998209	0.12272	101	11	11	1,1	0.999239	1	-0.0358585,2.18585e-08	-0.020892,1.7e-21	Yes
Meta_Neuropathies	C3_BASAL_CELL_CARCINOMA_EXALLC	#N/A	FinnGen-R12--GWAS	chr22:36618738-42144535	chr22:36701370-39701370	2	1	20950	chr22_38176519_C_G	chr22_38201370_G_C	1.63669e-09	2.35595e-06	0.000113611	0.161862	0.838022	0	0	37681	20950	2.58267	4.5204	0.0100001	0.472426	101	62	48	1,1	0.999242	1	-0.0358585,2.18585e-08	0.063496,1.45235e-10	Yes
Meta_Neuropathies	SHBG	#N/A	UKB-finucane--GWAS	chr16:52264407-55264407	chr16:52280484-55280369	1	1	12660	chr16_53769311_G_A	chr16_53772541_A_G	1.3618e-16	5.87988e-12	3.79415e-06	0.162146	0.83785	0	0	22314	14503	4.28683	10.3218	0.00886756	0.206674	27	48	6	1,1	1	1	0.0390655,7.76015e-10	-0.016882,3.5e-15	No
Meta_Neuropathies	1:45552563:45561789:clu_81346_+	#N/A	GTEx--spleen--leafcutter--eQTL_Catalogue	chr1:44045333-47045333	chr1:44556472-46556472	1	1	4266	chr1_45545333_C_T	chr1_45555958_C_T	1.54697e-11	5.05632e-08	5.01257e-05	0.162162	0.837788	0	0	20184	5055	3.24558	6.81234	0.00742241	0.190115	33	32	14	1,1	0.999895	1	0.0369042,4.74471e-09	-0.516183,1.19209e-10	No
Meta_Neuropathies	3009201	#N/A	Kanta_labs--GWAS	chr2:215775712-218775712	chr2:215258503-220661647	1	4	20081	chr2_217275712_T_C	chr2_217289019_C_T	9.24113e-12	3.12258e-06	4.86245e-07	0.162627	0.837369	0	0	21221	36542	5.20216	4.15858	0.00921663	0.209169	21	61	20	1,1	1	0.999981	-0.049824,6.35477e-11	-0.00766815,0.00219715	Yes
Meta_Neuropathies	3007461	#N/A	Kanta_labs--GWAS	chr2:215775712-218775712	chr2:216729211-219729211	1	4	13815	chr2_217275712_T_C	chr2_217258925_G_A	1.55886e-11	5.26737e-06	4.86273e-07	0.162636	0.837358	0	0	21221	19533	5.20216	4.20345	0.00944678	0.197243	21	69	20	1,1	0.999998	0.999964	-0.049824,6.35477e-11	0.0129535,6.55239e-11	Yes
Meta_Neuropathies	predicted.celltype.l1.CD4_T	#N/A	FIN-SingleCell-b1--Plasma-SingleCell	chr22:36618738-42144535	chr22:37214779-39214642	2	1	6010	chr22_38176519_C_G	chr22_38176433_G_C	1.56178e-18	2.24584e-15	0.000114387	0.162815	0.837071	0	0	37681	6010	2.58267	14.0859	0.00974696	0.469863	101	50	41	1,1	0.99861	1	-0.0358585,2.18585e-08	0.52874154,1.31221533822809e-17	Yes
Meta_Neuropathies	ENSG00000067533	RRP15	GTEx--spleen--ge--eQTL_Catalogue	chr1:216817989-219817989	chr1:217285293-219285293	1	1	6836	chr1_218317989_C_G	chr1_218285215_AG_A	6.52059e-08	2.38446e-06	0.00440445	0.15939	0.836203	1	0	22819	7775	1.21779	4.93896	0.00685052	0.0424681	70	5	5	1,1	0.98605	1	-0.0359273,1.24523e-08	0.377461,5.24921e-10	Yes
Meta_Neuropathies	ASTHMA_OBESITY	#N/A	FinnGen-R12--GWAS	chr3:34116249-37116249	chr3:34143102-37143102	1	1	19963	chr3_35616249_G_GA	chr3_35643102_T_C	5.98918e-06	0.000663203	0.00147949	0.162158	0.835693	1	0	21416	20122	1.71402	2.08922	0.00989448	0.208945	133	39	39	1,1	0.99988	0.999956	0.0371956,1.57525e-08	0.0831185,2.99978e-08	No
Meta_Neuropathies	ENSG00000117448.14_1_45550826_45550845	AKR1A1	GTEx--prostate--exon--eQTL_Catalogue	chr1:44045333-47045333	chr1:44550835-46550835	1	1	4244	chr1_45545333_C_T	chr1_45547536_C_T	1.76505e-06	0.00576908	4.90504e-05	0.158651	0.835529	0	0	20184	4947	3.24558	1.76683	0.0086509	0.289024	33	55	27	1,1	0.999896	0.999999	0.0369042,4.74471e-09	0.310531,5.79315e-06	No
Meta_Neuropathies	ENSG00000132763	MMACHC	FinnLiver_ge_Liver--FinnLiver	chr1:44045333-47045333	chr1:44500300-46500300	1	1	4586	chr1_45545333_C_T	chr1_45517815_AGAAAGGAGAGTTGTTCCATCTGTAATATCAACTCTCCTCCGGGGTCAAAACAGGCAAGGGAAAGTGCCTAGCCCTCAGCCTAATATTAACAGCTGT_A	1.23611e-08	4.38933e-05	4.68285e-05	0.164614	0.835295	0	0	20184	4586	3.24558	3.91705	0.00942349	0.349583	33	85	33	1,1	0.999895	1	0.0369042,4.74471e-09	-0.0189331	No
Meta_Neuropathies	ENST00000434299	#N/A	GTEx--colon_sigmoid--tx--eQTL_Catalogue	chr1:44045333-47045333	chr1:44550543-46550543	1	1	4352	chr1_45545333_C_T	chr1_45517815_AGAAAGGAGAGTTGTTCCATCTGTAATATCAACTCTCCTCCGGGGTCAAAACAGGCAAGGGAAAGTGCCTAGCCCTCAGCCTAATATTAACAGCTGT_A	1.31881e-08	4.31058e-05	5.09479e-05	0.164855	0.835051	0	0	20184	5113	3.24558	3.87915	0.00137663	0.0530151	33	22	14	1,1	0.999896	1	0.0369042,4.74471e-09	-0.288464,2.10196e-09	No
Meta_Neuropathies	Neutro	#N/A	UKB-finucane--GWAS	chr16:52264407-55264407	chr16:52279546-55278801	1	1	12666	chr16_53769311_G_A	chr16_53787501_T_C	1.33084e-11	5.74623e-07	3.88458e-06	0.166058	0.833937	0	0	22314	14502	4.28683	5.3588	0.00759032	0.223009	27	87	22	1,1	1	1	0.0390655,7.76015e-10	0.01491,9.3e-11	No
Meta_Neuropathies	1:45551155:45561789:clu_40809_+	#N/A	GTEx--muscle--leafcutter--eQTL_Catalogue	chr1:44045333-47045333	chr1:44558862-46558862	1	1	4381	chr1_45545333_C_T	chr1_45547536_C_T	8.56595e-11	2.79981e-07	5.14211e-05	0.166405	0.833544	0	0	20184	5147	3.24558	6.07667	0.00754971	0.241355	33	37	20	1,1	0.999895	1	0.0369042,4.74471e-09	0.314936,9.28961e-11	No
Meta_Neuropathies	O15_HYPTENSPREG	#N/A	FinnGen-R12--GWAS	chr16:52264407-55264407	chr16:52288257-55288257	1	1	21169	chr16_53769311_G_A	chr16_53788257_AT_A	2.59907e-12	1.12223e-07	3.89813e-06	0.166647	0.833349	0	0	22314	21384	4.28683	5.84609	0.0094734	0.249586	27	68	26	1,1	1	1	0.0390655,7.76015e-10	0.0713995,2.27457e-11	No
Meta_Neuropathies	G6_CARPTU	#N/A	FinnGen-R12--GWAS	chr11:27295650-30295650	chr11:27256336-30256336	1	1	17506	chr11_28786815_T_G	chr11_28756336_A_G	7.15713e-15	8.10958e-12	0.000148976	0.167136	0.832715	0	0	19261	17774	2.76975	10.0687	0.00960563	0.584675	138	117	108	1,1	0.999981	1	-0.0438483,6.03949e-11	-0.0766056,1.64361e-17	No
Meta_Neuropathies	ENSG00000132763.15_1_45511066_45513382	MMACHC	FinnLiver_exon_Liver--FinnLiver	chr1:44045333-47045333	chr1:44512224-46512224	1	1	4581	chr1_45545333_C_T	chr1_45517815_AGAAAGGAGAGTTGTTCCATCTGTAATATCAACTCTCCTCCGGGGTCAAAACAGGCAAGGGAAAGTGCCTAGCCCTCAGCCTAATATTAACAGCTGT_A	3.95345e-11	1.40384e-07	4.76268e-05	0.167454	0.832498	0	0	20184	4581	3.24558	6.41994	0.00842079	0.320202	33	79	31	1,1	0.999895	1	0.0369042,4.74471e-09	-0.09183	No
Meta_Neuropathies	ENSG00000117448.grp_2.contained.ENST00000372070	AKR1A1	GTEx--heart_left_ventricle--txrev--eQTL_Catalogue	chr1:44045333-47045333	chr1:44550543-46550543	1	1	4375	chr1_45545333_C_T	chr1_45555958_C_T	3.96174e-14	1.29491e-10	5.19637e-05	0.168182	0.831766	0	0	20184	5144	3.24558	9.40929	0.00802848	0.317876	33	41	24	1,1	0.999896	1	0.0369042,4.74471e-09	-0.479272,4.42908e-14	No
Meta_Neuropathies	SBP	#N/A	UKB-finucane--GWAS	chr9:123903580-126903580	chr9:123883778-126883020	1	2	10977	chr9_124311033_T_C	chr9_124281856_G_C	5.51378e-05	0.00327816	0.00276438	0.162691	0.831211	1	0	20998	13436	1.46094	1.6069	0.00907323	0.340386	90	87	51	1,1	0.999337	0.999938	0.0347698,5.31986e-08	-0.011231,3.5e-07	No
Meta_Neuropathies	ENSG00000185022.12_22_38200767_38201931	MAFF	Schmiedel_2018--NK-cell_naive--exon--eQTL_Catalogue	chr22:36618738-42144535	chr22:37201349-39201349	2	1	4816	chr22_38176519_C_G	chr22_38176433_G_C	1.47493e-15	2.12087e-12	0.00012026	0.17127	0.82861	0	0	37681	6170	2.58267	11.1384	0.00818082	0.289674	101	26	21	1,1	0.998608	1	-0.0358585,2.18585e-08	0.64706,1.68249e-11	Yes
Meta_Neuropathies	CHILDHOOD_ALLERGY	#N/A	FinnGen-R12--GWAS	chr1:148440220-151440220	chr1:150812600-153812600	1	1	3455	chr1_151318532_G_C	chr1_151318532_G_C	0.0468965	0.0140596	0.0863199	0.0242218	0.828502	1	0	13856	17808	2.34005	9.92853	NA	NA	20	1	0	0,0	0.00104615	1.21883e-10	0.0693847,2.64375e-05	0.220007,3.81197e-07	Yes
Meta_Neuropathies	I9_IHD	#N/A	FinnGen-R12--GWAS	chr1:148440220-151440220	chr1:148455122-151455122	1	1	12294	chr1_149940220_G_GA	chr1_149955122_A_C	2.9388e-06	0.000890405	0.000567222	0.170202	0.828337	1	0	13856	12384	2.34005	2.19283	0.00791458	0.05784	20	4	2	1,1	0.999988	0.999947	0.038145,6.62537e-09	0.0384918,5.29273e-09	No
Meta_Neuropathies	ENSG00000172037.grp_2.contained.ENST00000538659	LAMB2	GTEx--uterus--txrev--eQTL_Catalogue	chr3:47592945-50592945	chr3:48133118-50133118	1	1	2337	chr3_49092945_T_C	chr3_49528409_C_T	7.72883e-10	3.73304e-06	3.58929e-05	0.171707	0.828253	1	0	15876	2452	3.48663	5.27739	0.00485839	0.0630657	21	15	4	1,1	0.997092	1	-0.0526141,9.69081e-10	0.921452,8.14088e-09	No
Meta_Neuropathies	eBMD	#N/A	UKB-finucane--GWAS	chr1:148440220-151440220	chr1:149696385-151519360	1	2	4576	chr1_149940220_G_GA	chr1_149934520_T_C	8.35856e-07	0.000252738	0.000571196	0.171057	0.828119	1	0	13856	6012	2.34005	3.05676	0.00662502	0.015161	20	3	1	1,1	0.999033	0.999976	0.038145,6.62537e-09	0.015917,2e-13	No
Meta_Neuropathies	FEV1FVC	#N/A	UKB-finucane--GWAS	chr1:148440220-151440220	chr1:149696385-151453671	1	1	4576	chr1_149940220_G_GA	chr1_149934520_T_C	4.90232e-08	1.48232e-05	0.000572053	0.171316	0.828097	1	0	13856	5823	2.34005	4.30367	0.0080903	0.015161	20	3	1	1,1	0.999033	1	0.038145,6.62537e-09	-0.014041,1.5e-08	No
Meta_Neuropathies	C19orf12	#N/A	UKB-PPP--Plasma-Proteomics	chr22:36618738-42144535	chr22:34649089-39622076	2	1	12634	chr22_38176519_C_G	chr22_38122076_G_A	4.6296e-12	6.61569e-09	0.000121685	0.172232	0.827646	0	0	37681	35660	2.58267	6.88165	0.00887976	0.205826	101	31	14	1,1	0.999151	1	-0.0358585,2.18585e-08	0.050705,5.50174e-13	Yes
Meta_Neuropathies	ENSG00000227200.1_9_124265580_124265809	AL162724.1	ROSMAP--brain_naive--exon--eQTL_Catalogue	chr9:123903580-126903580	chr9:123265694-125265694	1	1	2759	chr9_124311033_T_C	chr9_124264003_G_T	7.95575e-17	3.9226e-15	0.00345946	0.168914	0.827627	1	0	20998	5266	1.46094	13.9169	0.00768824	0.0833643	90	10	10	1,1	0.838926	1	0.0347698,5.31986e-08	-0.298125,4.96602e-18	No
Meta_Neuropathies	ENST00000434299	#N/A	TwinsUK--skin--tx--eQTL_Catalogue	chr1:44045333-47045333	chr1:44550543-46550543	1	1	4115	chr1_45545333_C_T	chr1_45462176_C_A	6.16335e-10	2.18845e-06	4.90249e-05	0.17242	0.827528	0	0	20184	5290	3.24558	5.3174	0.00658841	0.231932	33	77	33	1,1	0.999896	1	0.0369042,4.74471e-09	0.342301,5.37438e-10	No
Meta_Neuropathies	HDLC	#N/A	UKB-finucane--GWAS	chr22:36618738-42144535	chr22:36676673-39676520	2	1	11985	chr22_38176519_C_G	chr22_38203850_G_C	6.81945e-24	9.74571e-21	0.000121798	0.172407	0.827471	0	0	37681	14719	2.58267	19.0843	0.0093618	0.120698	101	10	10	1,1	0.999239	1	-0.0358585,2.18585e-08	-0.021859,3.5e-25	Yes
Meta_Neuropathies	ENSG00000173531	MST1	FinnLiver_ge_Liver--FinnLiver	chr3:47592945-50592945	chr3:48689501-50689501	1	1	2781	chr3_49092945_T_C	chr3_50174948_A_AT	8.95953e-09	4.12757e-05	3.78481e-05	0.172708	0.827213	1	0	15876	2900	3.48663	4.16366	0.00877629	0.0367161	21	7	1	1,1	0.946638	0.999355	-0.0526141,9.69081e-10	-0.355869	No
Meta_Neuropathies	3025839	#N/A	Kanta_labs--GWAS	chr22:36618738-42144535	chr22:36676519-39676519	2	1	19748	chr22_38176519_C_G	chr22_38176519_C_G	7.57841e-08	0.000109084	0.000121123	0.172691	0.827078	0	0	37681	19748	2.58267	2.90825	0.00926164	0.576599	101	133	94	1,1	0.999239	1	-0.0358585,2.18585e-08	-0.0265054,3.4712e-08	Yes
Meta_Neuropathies	Eosino	#N/A	UKB-finucane--GWAS	chr9:123903580-126903580	chr9:122830966-125830165	1	1	6479	chr9_124311033_T_C	chr9_124330608_C_G	3.62743e-08	2.13208e-06	0.00293842	0.171059	0.826001	1	0	20998	12368	1.46094	4.82007	0.00870529	0.326313	90	50	49	1,1	0.984141	0.999998	0.0347698,5.31986e-08	-0.014762,2.2e-10	No
Meta_Neuropathies	ENSG00000068745.15_3_48693123_48693179	IP6K2	GTEx--colon_transverse--exon--eQTL_Catalogue	chr3:47592945-50592945	chr3:47693151-49693151	1	1	2458	chr3_49092945_T_C	chr3_48728678_A_G	8.34429e-07	0.00388599	3.71539e-05	0.171379	0.824697	1	0	15876	2897	3.48663	2.18691	0.00826313	0.0461875	21	9	3	1,1	0.961374	1	-0.0526141,9.69081e-10	0.511611,1.82178e-07	No
Meta_Neuropathies	ILMN_2100000	#N/A	Gilchrist_2021--NK-cell_naive--microarray--eQTL_Catalogue	chr3:151493884-154493884	chr3:153324487-155324487	1	1	4221	chr3_154310505_G_T	chr3_154310505_G_T	1.424e-14	6.24584e-15	0.123097	0.0523425	0.824561	0	0	23046	7553	2.78008	13.1151	NA	NA	14	23	0	0,1	0.000556611	1	-0.0298835,6.39853e-05	-0.438287,2.30382e-16	No
Meta_Neuropathies	ENSG00000067533.6_1_218330948_218337983	RRP15	Peng_2018--placenta_naive--exon--eQTL_Catalogue	chr1:216817989-219817989	chr1:217334465-219334465	1	1	6492	chr1_218317989_C_G	chr1_218315161_C_T	6.79241e-12	2.47917e-10	0.00472985	0.170987	0.824283	1	0	22819	7959	1.21779	8.94303	0.0092299	0.0368391	70	4	4	1,1	0.986088	1	-0.0359273,1.24523e-08	0.784379,6.88378e-12	Yes
Meta_Neuropathies	ENSG00000184381	PLA2G6	Schmiedel_2018--Th1_memory--ge--eQTL_Catalogue	chr22:36618738-42144535	chr22:37214778-39214778	2	1	4610	chr22_38176519_C_G	chr22_38127239_C_G	3.23164e-16	4.64686e-13	0.000123957	0.176594	0.823282	0	0	37681	5810	2.58267	11.8247	0.0082243	0.0791607	101	8	5	1,1	0.99861	1	-0.0358585,2.18585e-08	0.561739,7.33712e-11	Yes
Meta_Neuropathies	ENSG00000117448.grp_1.upstream.ENST00000621846	AKR1A1	GTEx--skin_not_sun_exposed--txrev--eQTL_Catalogue	chr1:44045333-47045333	chr1:44550543-46550543	1	1	4370	chr1_45545333_C_T	chr1_45549863_A_ATATCTG	1.72783e-07	0.000564748	5.44598e-05	0.176358	0.823023	0	0	20184	5160	3.24558	2.81338	0.00707721	0.124437	33	23	6	1,1	0.999896	1	0.0369042,4.74471e-09	0.313384,7.06362e-08	No
Meta_Neuropathies	ENSG00000198792.13_22_38219324_38220974	TMEM184B	TwinsUK--skin--exon--eQTL_Catalogue	chr22:36618738-42144535	chr22:37220149-39220149	2	1	4999	chr22_38176519_C_G	chr22_38176433_G_C	1.79934e-06	0.00258733	0.00012251	0.174515	0.822773	0	0	37681	6143	2.58267	2.08113	0.00829672	0.449913	101	82	50	1,1	0.99861	1	-0.0358585,2.18585e-08	-0.299111,1.43313e-06	Yes
Meta_Neuropathies	ENSG00000136930	PSMB7	Quach_2016--monocyte_Pam3CSK4--ge--eQTL_Catalogue	chr9:123903580-126903580	chr9:123415444-125415444	1	2	3669	chr9_124311033_T_C	chr9_124332202_G_A	1.70593e-08	9.06985e-07	0.00330252	0.173939	0.822758	1	0	20998	10128	1.46094	5.31054	0.0075251	0.0949598	90	27	20	1,1	0.902912	1	0.0347698,5.31986e-08	0.438226,5.88461e-07	No
Meta_Neuropathies	I9_DISVEINLYMPH	#N/A	FinnGen-R12--GWAS	chr22:36618738-42144535	chr22:37750732-40750732	2	2	18392	chr22_38176519_C_G	chr22_38151388_A_C	7.0348e-07	0.00101241	0.000123632	0.176279	0.822584	0	0	37681	18392	2.58267	1.98037	0.00906654	0.571234	101	122	82	1,1	0.999043	1	-0.0358585,2.18585e-08	0.031501,6.3599e-07	Yes
Meta_Neuropathies	ENSG00000170248.15_3_33864118_33864129	PDCD6IP	Schmiedel_2018--CD8_T-cell_naive--exon--eQTL_Catalogue	chr3:34116249-37116249	chr3:32864123-34864123	1	1	1883	chr3_34677042_C_A	chr3_34216232_C_G	0.000377103	0.0003766	0.0899008	0.0881385	0.821207	1	0	21416	6089	1.71402	2.60484	NA	NA	133	20	0	0,1	0.0110242	0.997967	0.030172,4.52022e-06	0.572078,2.41698e-06	No
Meta_Neuropathies	ENSG00000117448.grp_2.contained.ENST00000621846	AKR1A1	van_de_Bunt_2015--pancreatic_islet--txrev--eQTL_Catalogue	chr1:44045333-47045333	chr1:44550543-46550543	1	1	3824	chr1_45545333_C_T	chr1_45554960_G_A	2.59183e-08	9.20316e-05	5.08442e-05	0.178898	0.82096	0	0	20184	5007	3.24558	3.70953	0.00573426	0.228281	33	57	28	1,1	0.999896	1	0.0369042,4.74471e-09	0.477831,8.38737e-07	No
Meta_Neuropathies	ENSG00000117448.14_1_45552436_45552563	AKR1A1	iPSCORE--iPSC--exon--eQTL_Catalogue	chr1:44045333-47045333	chr1:44552499-46552499	1	1	3955	chr1_45545333_C_T	chr1_45555123_T_C	4.05281e-12	1.43911e-08	5.10661e-05	0.179689	0.820259	0	0	20184	5158	3.24558	7.50247	0.00640352	0.206792	33	64	31	1,1	0.999896	1	0.0369042,4.74471e-09	-0.745793,1.2541e-09	No
Meta_Neuropathies	ENSG00000213171.3_1_151800264_151802717	LINGO4	FUSION--muscle_naive--exon--eQTL_Catalogue	chr1:148440220-151440220	chr1:150801490-152801490	1	1	1147	chr1_151318532_G_C	chr1_151379550_C_T	1.48828e-14	3.00828e-15	0.15095	0.0288713	0.820179	1	0	13856	5713	2.34005	31.4343	NA	NA	20	2	0	0,0	0.00105866	6.53134e-19	0.0693847,2.64375e-05	NA,NA	Yes
Meta_Neuropathies	BrC	#N/A	UKB-finucane--GWAS	chr16:52264407-55264407	chr16:51065557-54065251	1	2	7142	chr16_53769311_G_A	chr16_53777876_A_G	4.09463e-11	1.76794e-06	4.20376e-06	0.179866	0.820128	0	0	22314	14197	4.28683	4.88406	0.007397	0.179984	27	60	12	1,1	0.999987	0.999999	0.0390655,7.76015e-10	-0.091345,2.1527e-10	No
Meta_Neuropathies	ENSG00000067533	RRP15	Peng_2018--placenta_naive--ge--eQTL_Catalogue	chr1:216817989-219817989	chr1:217285293-219285293	1	1	6512	chr1_218317989_C_G	chr1_218315161_C_T	5.56065e-17	2.02939e-15	0.00484831	0.175302	0.819849	1	0	22819	7984	1.21779	14.0385	0.00897308	0.0368391	70	4	4	1,1	0.98605	1	-0.0359273,1.24523e-08	0.927461,6.50033e-15	Yes
Meta_Neuropathies	ENSG00000185022.12_22_38202213_38202238	MAFF	GTEx--pituitary--exon--eQTL_Catalogue	chr22:36618738-42144535	chr22:37202225-39202225	2	1	5390	chr22_38176519_C_G	chr22_38209126_C_T	8.34022e-09	1.13268e-05	0.000134775	0.1814	0.818454	0	0	37681	6043	2.58267	4.42722	0.00797858	0.425249	101	48	36	1,1	0.998608	1	-0.0358585,2.18585e-08	-0.348873,6.43831e-09	Yes
Meta_Neuropathies	ENSG00000184381.grp_2.contained.ENST00000490473	PLA2G6	GTEx--fibroblast--txrev--eQTL_Catalogue	chr22:36618738-42144535	chr22:37214778-39214778	2	1	5641	chr22_38176519_C_G	chr22_38127058_T_C	6.85585e-10	9.31105e-07	0.000136009	0.183082	0.816781	0	0	37681	7015	2.58267	5.45157	0.00819641	0.146691	101	10	8	1,1	0.99861	1	-0.0358585,2.18585e-08	0.358415,6.43179e-11	Yes
Meta_Neuropathies	ENSG00000227200	AL162724.1	ROSMAP--brain_naive--ge--eQTL_Catalogue	chr9:123903580-126903580	chr9:123262876-125262876	1	1	2755	chr9_124311033_T_C	chr9_124301180_C_T	2.72011e-12	1.34115e-10	0.00370116	0.180855	0.815444	1	0	20998	5263	1.46094	9.41271	0.0070082	0.0974385	90	13	13	1,1	0.838912	1	0.0347698,5.31986e-08	-0.404374,2.73342e-14	No
Meta_Neuropathies	ENSG00000114316	USP4	Quach_2016--monocyte_Pam3CSK4--ge--eQTL_Catalogue	chr3:47592945-50592945	chr3:48340712-50340712	1	2	2682	chr3_49092945_T_C	chr3_49144888_T_TG	1.94339e-13	9.45532e-10	3.85937e-05	0.186144	0.813817	1	0	15876	6115	3.48663	8.61714	0.0064952	0.0811004	21	72	3	1,1	0.999905	1	-0.0526141,9.69081e-10	-0.578471,2.36838e-07	No
Meta_Neuropathies	ENSG00000117448.14_1_45552436_45552563	AKR1A1	GTEx--adrenal_gland--exon--eQTL_Catalogue	chr1:44045333-47045333	chr1:44552499-46552499	1	1	4268	chr1_45545333_C_T	chr1_45547536_C_T	3.46375e-11	1.13214e-07	5.79217e-05	0.187694	0.812248	0	0	20184	4853	3.24558	6.55558	0.00584584	0.223039	33	35	18	1,1	0.999896	1	0.0369042,4.74471e-09	-0.539613,2.30197e-10	No
Meta_Neuropathies	ENSG00000184381	PLA2G6	GTEx--esophagus_muscularis--ge--eQTL_Catalogue	chr22:36618738-42144535	chr22:37214778-39214778	2	1	5616	chr22_38176519_C_G	chr22_38166049_T_C	2.95885e-09	4.01846e-06	0.000139542	0.187891	0.811966	0	0	37681	6888	2.58267	4.86298	0.00735827	0.467612	101	77	59	1,1	0.99861	1	-0.0358585,2.18585e-08	0.207747,1.37308e-08	Yes
Meta_Neuropathies	ENSG00000184381	PLA2G6	GTEx--spleen--ge--eQTL_Catalogue	chr22:36618738-42144535	chr22:37214778-39214778	2	1	5409	chr22_38176519_C_G	chr22_38127239_C_G	2.2596e-10	3.06877e-07	0.000139603	0.187971	0.811889	0	0	37681	6584	2.58267	5.97267	0.00761352	0.139396	101	21	12	1,1	0.99861	1	-0.0358585,2.18585e-08	0.356476,5.76347e-11	Yes
Meta_Neuropathies	3006923	#N/A	Kanta_labs--GWAS	chr22:36618738-42144535	chr22:34643756-39620478	2	3	20964	chr22_38176519_C_G	chr22_38181508_G_A	3.00722e-07	0.000432837	0.000132236	0.188709	0.810726	0	1	37681	36507	2.58267	2.08209	0.00815813	0.419596	101	133	79	1,1	0.999147	0.997601	-0.0358585,2.18585e-08	0.0107277,2.4134e-07	Yes
Meta_Neuropathies	3003338	#N/A	Kanta_labs--GWAS	chr22:36618738-42144535	chr22:36082746-40199272	2	7	23913	chr22_38176519_C_G	chr22_38122615_A_G	6.90108e-12	9.93479e-09	0.000132569	0.189225	0.810643	0	0	37681	28747	2.58267	6.82512	0.00819431	0.343475	101	90	61	1,1	0.999362	1	-0.0358585,2.18585e-08	-0.0119702,7.02781e-08	Yes
Meta_Neuropathies	I9_REVASC	#N/A	FinnGen-R12--GWAS	chr1:148440220-151440220	chr1:148455122-151455122	1	1	12294	chr1_149940220_G_GA	chr1_149955122_A_C	1.90931e-05	0.00578488	0.000614719	0.184631	0.80895	1	1	13856	12384	2.34005	1.41507	0.00701766	0.0578593	20	35	9	1,1	0.999988	0.99989	0.038145,6.62537e-09	0.0580662,2.74499e-08	No
Meta_Neuropathies	1:45551155:45552436:clu_7944_-	#N/A	PhLiPS--HLC--leafcutter--eQTL_Catalogue	chr1:44045333-47045333	chr1:44558862-46558862	1	1	3855	chr1_45545333_C_T	chr1_45553048_C_A	2.08116e-11	7.38891e-08	5.42602e-05	0.191027	0.808919	0	0	20184	6268	3.24558	6.82511	0.00450425	0.163225	33	61	20	1,1	0.999895	1	0.0369042,4.74471e-09	-0.67003,1.13281e-08	No
Meta_Neuropathies	ENSG00000070759	TESK2	Quach_2016--monocyte_naive--ge--eQTL_Catalogue	chr1:44045333-47045333	chr1:44491163-46491163	1	1	4547	chr1_45545333_C_T	chr1_45434457_ATT_A	3.56084e-09	1.26442e-05	5.43841e-05	0.191496	0.808437	0	0	20184	9506	3.24558	4.59872	0.00266617	0.0936101	33	16	4	1,1	0.999895	1	0.0369042,4.74471e-09	0.318928,1.61157e-09	No
Meta_Neuropathies	ENSG00000117448.14_1_45552436_45552563	AKR1A1	FUSION--adipose_naive--exon--eQTL_Catalogue	chr1:44045333-47045333	chr1:44552499-46552499	1	1	5457	chr1_45545333_C_T	chr1_45551015_T_C	1.29781e-19	4.60849e-16	5.47907e-05	0.192946	0.806999	0	0	20184	7184	3.24558	14.8646	0.00555199	0.169121	33	47	22	1,1	0.999896	1	0.0369042,4.74471e-09	-0.332311,9.67071e-18	No
Meta_Neuropathies	ENSG00000233276.8_3_49357477_49357607	GPX1	Quach_2016--monocyte_naive--exon--eQTL_Catalogue	chr3:47592945-50592945	chr3:48357542-50357542	1	1	2753	chr3_49092945_T_C	chr3_49528409_C_T	1.84661e-09	8.98455e-06	4.00612e-05	0.193302	0.806649	1	0	15876	6696	3.48663	8.07039	NA	NA	21	1	0	1,1	0.999905	1	-0.0526141,9.69081e-10	NA,NA	No
Meta_Neuropathies	3013650	#N/A	Kanta_labs--GWAS	chr16:52264407-55264407	chr16:52284796-55284796	1	1	21010	chr16_53769311_G_A	chr16_53784796_G_T	6.8838e-10	2.97229e-05	4.51758e-06	0.193447	0.806518	0	0	22314	21190	4.28683	3.49108	0.00821824	0.23874	27	30	26	1,1	1	0.999999	0.0390655,7.76015e-10	0.0189268,7.20245e-10	No
Meta_Neuropathies	ENSG00000143443.10_1_151050438_151050484	C1orf56	FUSION--adipose_naive--exon--eQTL_Catalogue	chr1:148440220-151440220	chr1:150050461-152050461	1	1	2899	chr1_150376722_G_A	chr1_151318532_G_C	7.73544e-05	0.000121279	0.0762143	0.11788	0.805707	1	0	13856	5997	2.34005	6.19859	NA	NA	20	2	0	0,0	0.00614955	0.00104207	-0.0612109,4.86138e-08	NA,NA	No
Meta_Neuropathies	AG	#N/A	UKB-finucane--GWAS	chr22:36618738-42144535	chr22:34897368-43426732	2	4	19219	chr22_38176519_C_G	chr22_38165828_T_C	4.63274e-10	6.62362e-07	0.00013707	0.194364	0.805499	0	0	37681	40482	2.58267	4.86945	0.00751071	0.367824	101	50	31	1,1	1	0.999996	-0.0358585,2.18585e-08	-0.014148,2.6e-09	Yes
Meta_Neuropathies	ILMN_1660871	#N/A	Fairfax_2014--monocyte_IFN24--microarray--eQTL_Catalogue	chr9:123903580-126903580	chr9:123257606-125257606	1	1	2987	chr9_124311033_T_C	chr9_124264003_G_T	1.82116e-07	8.98424e-06	0.00390055	0.190813	0.805278	1	0	20998	5749	1.46094	4.59681	0.00616867	0.226068	90	77	51	1,1	0.838889	0.999996	0.0347698,5.31986e-08	0.309346,3.67319e-09	No
Meta_Neuropathies	ENSG00000081692.13_1_227733682_227733906	JMJD4	BrainSeq--brain--exon--eQTL_Catalogue	chr1:226347127-229347127	chr1:226733794-228733794	1	1	6442	chr1_227847127_T_C	chr1_227766254_C_T	4.96584e-09	4.06999e-06	0.000239688	0.194837	0.804919	1	0	22305	11265	2.56604	4.63923	0.00801593	0.0837077	67	26	20	1,1	0.999329	1	-0.0368821,6.09312e-09	-0.43169,1.00141e-12	Yes
Meta_Neuropathies	ILMN_1714438	#N/A	CEDAR--rectum--microarray--eQTL_Catalogue	chr1:44045333-47045333	chr1:44340470-46340470	1	1	4214	chr1_45545333_C_T	chr1_45432519_A_G	4.48076e-12	1.59107e-08	5.54746e-05	0.195376	0.804569	0	0	20184	5483	3.24558	7.50658	0.00544803	0.16121	33	88	33	1,1	0.999891	1	0.0369042,4.74471e-09	0.559254,2.02488e-11	No
Meta_Neuropathies	22:38202238:38213823:clu_5349_-	#N/A	Alasoo_2018--macrophage_Salmonella--leafcutter--eQTL_Catalogue	chr22:36618738-42144535	chr22:37208300-39208300	2	1	4047	chr22_38176519_C_G	chr22_38196960_G_A	1.17374e-11	1.68767e-08	0.000137283	0.195785	0.804078	0	0	37681	5029	2.58267	7.50781	0.00537295	0.313804	101	37	25	1,1	0.998609	1	-0.0358585,2.18585e-08	-0.970806,1.87393e-08	Yes
Meta_Neuropathies	ENSG00000067533	RRP15	TwinsUK--LCL--ge--eQTL_Catalogue	chr1:216817989-219817989	chr1:217285293-219285293	1	1	6933	chr1_218317989_C_G	chr1_218322724_T_C	2.27054e-09	8.30829e-08	0.00527051	0.19125	0.803479	1	0	22819	7867	1.21779	6.49263	0.000328326	0.00219025	70	6	5	1,1	0.98605	1	-0.0359273,1.24523e-08	0.245063,6.26243e-12	Yes
Meta_Neuropathies	1:45551155:45552436:clu_45914_+	#N/A	GTEx--artery_aorta--leafcutter--eQTL_Catalogue	chr1:44045333-47045333	chr1:44556472-46556472	1	1	4384	chr1_45545333_C_T	chr1_45555958_C_T	4.90802e-09	1.6042e-05	6.1013e-05	0.197819	0.802104	0	0	20184	5119	3.24558	4.40507	0.00679513	0.115911	33	70	26	1,1	0.999895	1	0.0369042,4.74471e-09	-0.348047,1.72478e-09	No
Meta_Neuropathies	ENSG00000117448.grp_2.upstream.ENST00000621846	AKR1A1	GTEx--muscle--txrev--eQTL_Catalogue	chr1:44045333-47045333	chr1:44550543-46550543	1	1	4400	chr1_45545333_C_T	chr1_45547536_C_T	1.78925e-07	0.000584822	6.10111e-05	0.197814	0.80154	0	0	20184	5175	3.24558	2.83965	0.00624795	0.197564	33	45	26	1,1	0.999896	1	0.0369042,4.74471e-09	0.278553,1.08165e-07	No
Meta_Neuropathies	K11_INTESTOTH	#N/A	FinnGen-R12--GWAS	chr9:123903580-126903580	chr9:122760984-125760984	1	1	11795	chr9_124311033_T_C	chr9_124260984_G_A	5.33977e-06	0.000317166	0.0033101	0.195007	0.801361	1	1	20998	18476	1.46094	2.52638	0.00767717	0.317839	90	48	45	1,1	0.979979	0.998723	0.0347698,5.31986e-08	0.0306492,8.14217e-09	No
Meta_Neuropathies	ENSG00000068745.grp_1.upstream.ENST00000491686	IP6K2	GTEx--heart_atrial_appendage--txrev--eQTL_Catalogue	chr3:47592945-50592945	chr3:47740353-49740353	1	1	2541	chr3_49092945_T_C	chr3_48728678_A_G	1.9126e-08	8.91241e-05	4.30546e-05	0.199026	0.800841	1	0	15876	2978	3.48663	3.8785	0.0037243	0.0474372	21	19	5	1,1	0.961962	1	-0.0526141,9.69081e-10	0.613425,6.43245e-08	No
Meta_Neuropathies	ENST00000434299	#N/A	GTEx--pancreas--tx--eQTL_Catalogue	chr1:44045333-47045333	chr1:44550543-46550543	1	1	4348	chr1_45545333_C_T	chr1_45553048_C_A	1.70075e-15	5.55896e-12	6.15731e-05	0.199653	0.800285	0	0	20184	5147	3.24558	10.8489	0.00527757	0.179568	33	20	10	1,1	0.999896	1	0.0369042,4.74471e-09	-0.41723,1.43975e-14	No
Meta_Neuropathies	ENSG00000117448.grp_1.upstream.ENST00000481885	AKR1A1	GTEx--liver--txrev--eQTL_Catalogue	chr1:44045333-47045333	chr1:44550543-46550543	1	1	4159	chr1_45545333_C_T	chr1_45555123_T_C	1.33969e-09	4.3788e-06	6.18168e-05	0.200451	0.799483	0	0	20184	4620	3.24558	5.03646	0.00603637	0.151612	33	43	23	1,1	0.999896	0.999999	0.0369042,4.74471e-09	-0.305091,3.79688e-09	No
Meta_Neuropathies	ENSG00000067533	RRP15	HipSci--iPSC--ge--eQTL_Catalogue	chr1:216817989-219817989	chr1:217285293-219285293	1	1	6267	chr1_218317989_C_G	chr1_218284716_T_C	2.22248e-12	8.118e-11	0.00538672	0.195161	0.799453	1	0	22819	7138	1.21779	9.59208	0.00213125	0.0304048	70	9	7	1,1	0.98605	1	-0.0359273,1.24523e-08	0.388041,7.3098e-14	Yes
Meta_Neuropathies	ENSG00000136930	PSMB7	GTEx--brain_cerebellum--ge--eQTL_Catalogue	chr9:123903580-126903580	chr9:123415444-125415444	1	1	3271	chr9_124311033_T_C	chr9_124412074_G_A	8.65675e-05	0.00457008	0.00367367	0.192342	0.799328	1	0	20998	4985	1.46094	1.93189	0.00695116	0.315173	90	60	59	1,1	0.902912	0.997332	0.0347698,5.31986e-08	-0.315651,1.60999e-06	No
Meta_Neuropathies	ENSG00000068745.grp_1.upstream.ENST00000491686	IP6K2	GTEx--artery_aorta--txrev--eQTL_Catalogue	chr3:47592945-50592945	chr3:47740353-49740353	1	1	2551	chr3_49092945_T_C	chr3_48694054_G_T	4.91053e-07	0.00228823	4.33618e-05	0.200465	0.797203	1	0	15876	2841	3.48663	2.49263	0.0052958	0.0653473	21	9	6	1,1	0.961962	1	-0.0526141,9.69081e-10	0.385946,2.0679e-09	No
Meta_Neuropathies	1:45551155:45552436:clu_43685_+	#N/A	GTEx--heart_left_ventricle--leafcutter--eQTL_Catalogue	chr1:44045333-47045333	chr1:44558862-46558862	1	1	4356	chr1_45545333_C_T	chr1_45555958_C_T	1.18894e-08	3.8861e-05	6.26154e-05	0.203067	0.796832	0	0	20184	5118	3.24558	4.01605	0.00670107	0.256451	33	68	26	1,1	0.999895	1	0.0369042,4.74471e-09	-0.386829,1.15099e-08	No
Meta_Neuropathies	ENSG00000117448.grp_2.contained.ENST00000372070	AKR1A1	Alasoo_2018--macrophage_naive--txrev--eQTL_Catalogue	chr1:44045333-47045333	chr1:44550543-46550543	1	1	3578	chr1_45545333_C_T	chr1_45555123_T_C	7.25478e-15	2.57585e-11	5.7867e-05	0.203868	0.796074	0	0	20184	4640	3.24558	10.3502	0.00568315	0.183421	33	68	33	1,1	0.999896	1	0.0369042,4.74471e-09	-0.825862,3.11067e-10	No
Meta_Neuropathies	ENSG00000174953.grp_1.downstream.ENST00000308361	DHX36	TwinsUK--skin--txrev--eQTL_Catalogue	chr3:151493884-154493884	chr3:153324487-155324487	1	1	4054	chr3_154310505_G_T	chr3_154310505_G_T	1.88685e-23	8.14487e-24	0.143561	0.060378	0.796061	0	0	23046	7057	2.78008	22.0801	NA	NA	14	13	0	0,1	0.000556611	1	-0.0298835,6.39853e-05	-0.794531,1.01475e-24	No
Meta_Neuropathies	ENSG00000285184.4_1_150054509_150054640	AC244033.2	GTEx--fibroblast--exon--eQTL_Catalogue	chr1:148440220-151440220	chr1:149054574-151054574	1	2	2971	chr1_149936215_A_G	chr1_149946232_G_A	3.98987e-05	0.00699774	0.00112779	0.196209	0.795626	1	0	13856	3970	2.34005	1.86082	0.00230331	0.0534343	20	24	4	1,1	0.999121	1	0.037218,6.92229e-08	-0.325255,6.04321e-05	No
Meta_Neuropathies	3:48694240:48695090:clu_49731_-	#N/A	GTEx--prostate--leafcutter--eQTL_Catalogue	chr3:47592945-50592945	chr3:47694135-49694135	1	1	2505	chr3_49092945_T_C	chr3_48533253_A_C	3.02371e-12	1.40817e-08	4.43976e-05	0.205175	0.794781	1	0	15876	2952	3.48663	7.69672	0.00727608	0.0233622	21	3	3	1,1	0.961381	1	-0.0526141,9.69081e-10	-0.791949,3.3522e-12	No
Meta_Neuropathies	PSPN	#N/A	UKB-PPP--Plasma-Proteomics	chr1:148440220-151440220	chr1:148523307-151523307	1	1	4715	chr1_149940220_G_GA	chr1_150023307_G_A	6.46763e-08	1.95573e-05	0.00068228	0.204724	0.794574	1	0	13856	9145	2.34005	4.06211	0.00498121	0.015161	20	3	1	1,1	0.999645	0.999998	0.038145,6.62537e-09	0.0494898,1.08718e-11	No
Meta_Neuropathies	NAP	#N/A	UKB-finucane--GWAS	chr22:36618738-42144535	chr22:34921939-43426732	2	5	19219	chr22_38176519_C_G	chr22_38216597_G_A	7.48665e-08	0.00010704	0.000144699	0.205294	0.794454	0	0	37681	40370	2.58267	2.68753	0.00717495	0.36997	101	50	32	1,1	1	0.999267	-0.0358585,2.18585e-08	-0.013054,5e-08	Yes
Meta_Neuropathies	3:48693179:48695090:clu_44138_-	#N/A	GTEx--brain_hippocampus--leafcutter--eQTL_Catalogue	chr3:47592945-50592945	chr3:47694135-49694135	1	1	2227	chr3_49092945_T_C	chr3_48686026_G_T	5.64755e-07	0.00263011	4.3931e-05	0.203002	0.794323	1	0	15876	2384	3.48663	2.51398	0.00630349	0.0646531	21	9	6	1,1	0.961381	1	-0.0526141,9.69081e-10	0.745984,2.06596e-06	No
Meta_Neuropathies	1:218307632:218330948:clu_51851_+	#N/A	GTEx--brain_hypothalamus--leafcutter--eQTL_Catalogue	chr1:216817989-219817989	chr1:217319290-219319290	1	1	6591	chr1_218317989_C_G	chr1_218285209_T_C	3.58509e-09	1.31151e-07	0.00553958	0.201065	0.793396	1	0	22819	6966	1.21779	6.34604	0.00116638	0.0183651	70	8	8	1,1	0.986117	1	-0.0359273,1.24523e-08	0.654823,2.8782e-10	Yes
Meta_Neuropathies	ENSG00000213171	LINGO4	FUSION--muscle_naive--ge--eQTL_Catalogue	chr1:148440220-151440220	chr1:150805419-152805419	1	1	1139	chr1_151318532_G_C	chr1_151379550_C_T	2.22172e-17	4.44345e-18	0.174124	0.0332396	0.792636	1	0	13856	5722	2.34005	37.7367	NA	NA	20	3	0	0,0	0.00105077	2.51146e-22	0.0693847,2.64375e-05	NA,NA	Yes
Meta_Neuropathies	ENSG00000070759	TESK2	Peng_2018--placenta_naive--ge--eQTL_Catalogue	chr1:44045333-47045333	chr1:44491163-46491163	1	1	4121	chr1_45545333_C_T	chr1_45442079_C_G	4.24234e-13	1.50635e-09	5.89664e-05	0.207791	0.79215	0	0	20184	5854	3.24558	8.4837	0.00504642	0.191719	33	57	24	1,1	0.999895	1	0.0369042,4.74471e-09	0.633231,2.44368e-11	No
Meta_Neuropathies	1:45552563:45561789:clu_48773_+	#N/A	GTEx--colon_transverse--leafcutter--eQTL_Catalogue	chr1:44045333-47045333	chr1:44558862-46558862	1	1	4328	chr1_45545333_C_T	chr1_45551015_T_C	1.5986e-09	5.22507e-06	6.43438e-05	0.208727	0.791203	0	0	20184	5129	3.24558	4.92309	0.00566916	0.121052	33	27	6	1,1	0.999895	1	0.0369042,4.74471e-09	-0.351669,2.08989e-09	No
Meta_Neuropathies	ENSG00000117448.14_1_45552436_45552563	AKR1A1	GTEx--ovary--exon--eQTL_Catalogue	chr1:44045333-47045333	chr1:44552499-46552499	1	1	4152	chr1_45545333_C_T	chr1_45547536_C_T	1.97054e-08	6.44075e-05	6.44731e-05	0.209151	0.79072	0	0	20184	4796	3.24558	3.84224	0.00555744	0.217964	33	39	22	1,1	0.999896	1	0.0369042,4.74471e-09	-0.496327,9.05576e-08	No
Meta_Neuropathies	ENSG00000070759	TESK2	BLUEPRINT--monocyte--ge--eQTL_Catalogue	chr1:44045333-47045333	chr1:44491163-46491163	1	1	4337	chr1_45545333_C_T	chr1_45446168_C_CT	5.19527e-07	0.00184414	5.91647e-05	0.208435	0.789661	0	0	20184	5715	3.24558	2.40704	0.00523153	0.160517	33	67	30	1,1	0.999895	1	0.0369042,4.74471e-09	0.464528,2.25211e-06	No
Meta_Neuropathies	ENSG00000136930	PSMB7	Quach_2016--monocyte_R848--ge--eQTL_Catalogue	chr9:123903580-126903580	chr9:123415444-125415444	1	2	3654	chr9_124311033_T_C	chr9_124357077_T_G	1.12362e-11	5.97384e-10	0.0039151	0.206571	0.789514	1	0	20998	9867	1.46094	8.59658	0.0058187	0.0412014	90	8	7	1,1	0.902912	1	0.0347698,5.31986e-08	-0.474585,6.27786e-09	No
Meta_Neuropathies	ENST00000489315	#N/A	Quach_2016--monocyte_IAV--tx--eQTL_Catalogue	chr22:36618738-42144535	chr22:36675636-38675636	2	1	5988	chr22_38176519_C_G	chr22_38173520_C_T	1.04674e-06	0.00150524	0.000147835	0.211017	0.787328	0	0	37681	13085	2.58267	2.0667	0.00642159	0.183525	101	56	29	1,1	0.998556	1	-0.0358585,2.18585e-08	-0.510426,5.28383e-07	Yes
Meta_Neuropathies	ENST00000340879	#N/A	TwinsUK--fat--tx--eQTL_Catalogue	chr3:47592945-50592945	chr3:47740353-49740353	1	1	2452	chr3_49092945_T_C	chr3_48694054_G_T	1.71107e-07	0.000800669	4.57677e-05	0.212591	0.786563	1	0	15876	3240	3.48663	2.96203	0.00358625	0.0527462	21	14	6	1,1	0.961962	0.999999	-0.0526141,9.69081e-10	-0.621547,9.39789e-09	No
Meta_Neuropathies	ENSG00000117448.14_1_45550877_45550965	AKR1A1	FUSION--muscle_naive--exon--eQTL_Catalogue	chr1:44045333-47045333	chr1:44550921-46550921	1	1	5470	chr1_45545333_C_T	chr1_45462176_C_A	7.28168e-10	2.58571e-06	6.08314e-05	0.21444	0.785497	0	0	20184	7207	3.24558	5.21187	0.00415988	0.135245	33	85	24	1,1	0.999896	1	0.0369042,4.74471e-09	0.400026,2.98465e-09	No
Meta_Neuropathies	ENSG00000253140	AC026904.2	Lepik_2017--blood--ge--eQTL_Catalogue	chr8:45640498-48640498	chr8:47518157-49518157	1	1	1975	chr8_48503038_G_A	chr8_48518124_C_T	3.117e-10	1.02668e-08	0.00638443	0.208722	0.784894	1	0	19872	4405	2.50899	7.66747	NA	NA	28	8	0	0,1	0.0555477	1	0.056701,1.37006e-07	-0.543097,2.57109e-13	No
Meta_Neuropathies	ENST00000491428	#N/A	GTEx--breast--tx--eQTL_Catalogue	chr1:216817989-219817989	chr1:217285293-219285293	1	1	6927	chr1_218317989_C_G	chr1_218322724_T_C	9.83756e-06	0.00036004	0.00578775	0.210256	0.783587	1	0	22819	7920	1.21779	2.87098	0.00106552	0.0296638	70	9	9	1,1	0.98605	1	-0.0359273,1.24523e-08	0.366903,2.15664e-08	Yes
Meta_Neuropathies	ENSG00000174953.14_3_154272546_154275667	DHX36	GENCORD--T-cell--exon--eQTL_Catalogue	chr3:151493884-154493884	chr3:153274106-155274106	1	1	4355	chr3_154310505_G_T	chr3_154310505_G_T	3.42779e-27	1.51842e-27	0.151137	0.0653831	0.783479	0	0	23046	7233	2.78008	25.7865	NA	NA	14	12	0	0,1	0.000570905	1	-0.0298835,6.39853e-05	1.05889,2.91608e-23	No
Meta_Neuropathies	1:227731747:227747692:clu_51825_+	#N/A	BrainSeq--brain--leafcutter--eQTL_Catalogue	chr1:226347127-229347127	chr1:226743891-228743891	1	1	6469	chr1_227847127_T_C	chr1_227777289_A_G	1.20528e-06	0.000987844	0.000265887	0.216356	0.782389	1	0	22305	11303	2.56604	2.32901	0.00650978	0.0801928	67	46	21	1,1	0.99933	0.999999	-0.0368821,6.09312e-09	0.38715,1.60444e-07	Yes
Meta_Neuropathies	1:151807633:151811325:clu_8329_-	#N/A	GTEx--muscle--leafcutter--eQTL_Catalogue	chr1:148440220-151440220	chr1:150808371-152808371	1	1	1083	chr1_151318532_G_C	chr1_151318532_G_C	0.0177618	0.00301912	0.169807	0.0272991	0.782113	1	0	13856	5526	2.34005	6.74006	NA	NA	20	2	0	0,0	0.00104793	3.153e-06	0.0693847,2.64375e-05	NA,NA	Yes
Meta_Neuropathies	I9_DISVEINLYMPH	#N/A	FinnGen-R12--GWAS	chr16:52264407-55264407	chr16:52276634-55276634	1	1	21232	chr16_53769311_G_A	chr16_53776634_C_A	2.33367e-09	0.000100763	5.10282e-06	0.218768	0.781127	0	0	22314	21338	4.28683	3.01076	0.00563556	0.16927	27	82	20	1,1	1	0.999994	0.0390655,7.76015e-10	0.037122,3.12356e-09	No
Meta_Neuropathies	RX_CROHN_1STLINE	#N/A	FinnGen-R12--GWAS	chr9:123903580-126903580	chr9:122807130-125807130	1	1	12109	chr9_124311033_T_C	chr9_124307130_T_TA	8.8583e-08	5.27612e-06	0.00364049	0.21527	0.781084	1	1	20998	18465	1.46094	4.34759	0.00680703	0.27653	90	58	42	1,1	0.982919	0.999981	0.0347698,5.31986e-08	0.0325177,8.10214e-11	No
Meta_Neuropathies	ENST00000328631	#N/A	GTEx--spleen--tx--eQTL_Catalogue	chr3:47592945-50592945	chr3:47740353-49740353	1	1	2377	chr3_49092945_T_C	chr3_48658401_T_C	1.40543e-07	0.000654901	4.79587e-05	0.221922	0.777375	1	0	15876	2713	3.48663	3.10045	0.00399987	0.0516804	21	19	5	1,1	0.961962	1	-0.0526141,9.69081e-10	0.484492,9.28058e-09	No
Meta_Neuropathies	ENSG00000253140	AC026904.2	TwinsUK--LCL--ge--eQTL_Catalogue	chr8:45640498-48640498	chr8:47518157-49518157	1	1	1589	chr8_48503038_G_A	chr8_48518124_C_T	3.99818e-34	1.26436e-32	0.00688218	0.216084	0.777034	1	0	19872	4168	2.50899	31.63	NA	NA	28	1	0	0,1	0.0555477	1	0.056701,1.37006e-07	-0.768288,1.1195e-31	No
Meta_Neuropathies	ENSG00000106636.9_7_44200959_44200965	YKT6	GTEx--brain_hypothalamus--exon--eQTL_Catalogue	chr7:42769393-45769393	chr7:43200962-45200962	1	1	5478	chr7_44269393_G_C	chr7_44192533_C_T	2.21377e-06	0.000177748	0.00276892	0.22077	0.776281	0	0	20528	5754	1.6119	3.33776	0.0052971	0.0107485	13	2	2	1,1	0.995304	1	-0.118588,2.16651e-08	0.590204,3.31136e-08	No
Meta_Neuropathies	ENST00000434299	#N/A	GTEx--colon_transverse--tx--eQTL_Catalogue	chr1:44045333-47045333	chr1:44550543-46550543	1	1	4346	chr1_45545333_C_T	chr1_45517815_AGAAAGGAGAGTTGTTCCATCTGTAATATCAACTCTCCTCCGGGGTCAAAACAGGCAAGGGAAAGTGCCTAGCCCTCAGCCTAATATTAACAGCTGT_A	4.87674e-08	0.000159398	6.88672e-05	0.223542	0.776229	0	0	20184	5157	3.24558	3.44312	0.00352786	0.138811	33	39	22	1,1	0.999896	1	0.0369042,4.74471e-09	-0.262215,1.46187e-08	No
Meta_Neuropathies	ENST00000538320	#N/A	Quach_2016--monocyte_naive--tx--eQTL_Catalogue	chr22:36618738-42144535	chr22:37200767-39200767	2	1	5791	chr22_38176519_C_G	chr22_38202227_A_G	2.25011e-08	3.23563e-05	0.000157808	0.225377	0.774433	0	0	37681	13139	2.58267	3.73736	0.0056472	0.0955077	101	26	18	1,1	0.998608	1	-0.0358585,2.18585e-08	-0.557038,7.4437e-09	Yes
Meta_Neuropathies	ENST00000665987	#N/A	FUSION--muscle_naive--tx--eQTL_Catalogue	chr22:36618738-42144535	chr22:37214778-39214778	2	1	5522	chr22_38176519_C_G	chr22_38159042_T_TA	1.91663e-06	0.00275603	0.000156274	0.223166	0.77392	0	0	37681	7035	2.58267	2.12687	0.00574388	0.345666	101	151	78	1,1	0.99861	1	-0.0358585,2.18585e-08	0.421381,1.50227e-06	Yes
Meta_Neuropathies	ENSG00000068745.grp_1.upstream.ENST00000479914	IP6K2	GTEx--lung--txrev--eQTL_Catalogue	chr3:47592945-50592945	chr3:47740353-49740353	1	1	2519	chr3_49092945_T_C	chr3_48547380_C_T	5.5447e-06	0.0258374	4.33744e-05	0.200571	0.773543	1	0	15876	2917	3.48663	1.42922	0.00713748	0.0233622	21	5	3	1,1	0.961962	0.999996	-0.0526141,9.69081e-10	-0.470742,6.66303e-07	No
Meta_Neuropathies	1:45552563:45561789:clu_48773_+	#N/A	GTEx--colon_sigmoid--leafcutter--eQTL_Catalogue	chr1:44045333-47045333	chr1:44558862-46558862	1	1	4335	chr1_45545333_C_T	chr1_45549863_A_ATATCTG	4.64804e-08	0.000151923	6.9892e-05	0.226899	0.77288	0	0	20184	5090	3.24558	3.52615	0.00446681	0.152406	33	40	23	1,1	0.999895	1	0.0369042,4.74471e-09	-0.427358,8.92484e-09	No
Meta_Neuropathies	ENSG00000117448.grp_1.upstream.ENST00000351829	AKR1A1	GEUVADIS--LCL--txrev--eQTL_Catalogue	chr1:44045333-47045333	chr1:44550543-46550543	1	1	4958	chr1_45545333_C_T	chr1_45434457_AT_A	5.04319e-09	1.79081e-05	6.46799e-05	0.228132	0.771786	0	0	20184	8609	3.24558	4.25837	0.00491494	0.0852542	33	24	5	1,1	0.999896	1	0.0369042,4.74471e-09	-0.412243,8.88042e-10	No
Meta_Neuropathies	J10_ASTHMACOPDKELA	#N/A	FinnGen-R12--GWAS	chr9:123903580-126903580	chr9:122807130-125807130	1	1	12109	chr9_124311033_T_C	chr9_124307130_T_TA	1.10975e-05	0.000660982	0.00379249	0.224343	0.771192	1	1	20998	18465	1.46094	2.26829	0.00641458	0.178984	90	52	18	1,1	0.982919	0.998121	0.0347698,5.31986e-08	0.0384994,1.06925e-09	No
Meta_Neuropathies	AUD_SWEDISH	#N/A	FinnGen-R12--GWAS	chr16:52264407-55264407	chr16:52288257-55288257	1	1	21169	chr16_53769311_G_A	chr16_53788257_AT_A	1.10209e-08	0.000475862	5.33138e-06	0.228657	0.770862	0	0	22314	21384	4.28683	2.35468	0.00563942	0.157553	27	82	23	1,1	1	0.999982	0.0390655,7.76015e-10	-0.0502702,3.70271e-08	No
Meta_Neuropathies	1:45551155:45561789:clu_49644_+	#N/A	GTEx--esophagus_gej--leafcutter--eQTL_Catalogue	chr1:44045333-47045333	chr1:44556472-46556472	1	1	4337	chr1_45545333_C_T	chr1_45547536_C_T	2.08301e-16	6.8084e-13	7.05767e-05	0.22914	0.770789	0	0	20184	5095	3.24558	11.8233	0.00475427	0.184834	33	27	18	1,1	0.999895	1	0.0369042,4.74471e-09	0.571725,1.44546e-15	No
Meta_Neuropathies	ENSG00000184381	PLA2G6	TwinsUK--LCL--ge--eQTL_Catalogue	chr22:36618738-42144535	chr22:37214778-39214778	2	1	5031	chr22_38176519_C_G	chr22_38127239_C_G	1.57772e-10	2.26866e-07	0.000160842	0.229739	0.770099	0	0	37681	6178	2.58267	6.22761	0.00611555	0.369916	101	34	29	1,1	0.99861	1	-0.0358585,2.18585e-08	0.272065,1.79225e-11	Yes
Meta_Neuropathies	ENSG00000184381.20_22_38125639_38125691	PLA2G6	Bossini-Castillo_2019--Treg_naive--exon--eQTL_Catalogue	chr22:36618738-42144535	chr22:37125665-39125665	2	1	4152	chr22_38176519_C_G	chr22_38133493_T_G	8.51703e-08	0.00012246	0.000160866	0.229757	0.76996	0	0	37681	5136	2.58267	4.61605	0.000412824	0.0298766	101	13	7	1,1	0.998581	1	-0.0358585,2.18585e-08	0.607749,1.08391e-06	Yes
Meta_Neuropathies	3026361	#N/A	Kanta_labs--GWAS	chr22:36618738-42144535	chr22:35566896-38566896	2	4	13770	chr22_38176519_C_G	chr22_38149935_T_C	1.43176e-07	0.000205957	0.000161221	0.230375	0.769257	0	0	37681	21866	2.58267	2.71218	0.00606942	0.383656	101	59	49	1,1	0.998548	0.999412	-0.0358585,2.18585e-08	-0.0112418,7.10003e-09	Yes
Meta_Neuropathies	T2D	#N/A	FinnGen-R12--GWAS	chr16:52264407-55264407	chr16:50673557-55275211	1	1	21300	chr16_53769311_G_A	chr16_53793567_A_G	3.42787e-92	1.48009e-87	5.38319e-06	0.230898	0.769097	0	0	22314	32532	4.28683	85.6839	0.00496918	0.125928	27	56	14	1,1	1	1	0.0390655,7.76015e-10	0.121039,1.30798e-92	No
Meta_Neuropathies	ADAM22	#N/A	UKB-PPP--Plasma-Proteomics	chr22:36618738-42144535	chr22:33743199-39705224	2	1	12908	chr22_38176519_C_G	chr22_38205224_G_T	1.40581e-07	0.000200911	0.000162896	0.231265	0.768371	0	0	37681	44001	2.58267	2.4517	0.00581149	0.30303	101	61	44	1,1	0.999265	0.998931	-0.0358585,2.18585e-08	0.0390824,2.62633e-08	Yes
Meta_Neuropathies	ENSG00000067533	RRP15	GTEx--pituitary--ge--eQTL_Catalogue	chr1:216817989-219817989	chr1:217285293-219285293	1	1	6723	chr1_218317989_C_G	chr1_218315161_C_T	2.1635e-10	7.91576e-09	0.00621504	0.225858	0.767927	1	0	22819	7095	1.21779	7.60738	0.00463924	0.0309262	70	9	9	1,1	0.986049	1	-0.0359273,1.24523e-08	0.511389,5.85741e-12	Yes
Meta_Neuropathies	ENSG00000253140.2_8_48518000_48518042	AC026904.2	TwinsUK--LCL--exon--eQTL_Catalogue	chr8:45640498-48640498	chr8:47518021-49518021	1	1	1590	chr8_48503038_G_A	chr8_48518124_C_T	3.66465e-19	1.15889e-17	0.00716288	0.224979	0.767858	1	0	19872	4169	2.50899	18.1873	NA	NA	28	1	0	0,1	0.0555481	1	0.056701,1.37006e-07	NA,NA	No
Meta_Neuropathies	ENST00000477437	#N/A	GTEx--kidney_cortex--tx--eQTL_Catalogue	chr1:148440220-151440220	chr1:150909637-152909637	1	1	730	chr1_151318532_G_C	chr1_151090823_C_T	0.0501231	0.00742607	0.154098	0.0212965	0.767056	1	0	13856	3653	2.34005	8.07249	NA	NA	20	4	0	0,0	0.000903095	7.16486e-08	0.0693847,2.64375e-05	NA,NA	Yes
Meta_Neuropathies	C3_BREAST_ERNEG_EXALLC	#N/A	FinnGen-R12--GWAS	chr16:52264407-55264407	chr16:51040431-54040431	1	2	11665	chr16_53769311_G_A	chr16_53803232_G_T	4.76382e-08	0.0020569	5.41153e-06	0.232125	0.765813	0	0	22314	20486	4.28683	1.74592	0.00596111	0.158108	27	80	25	1,1	0.999987	0.995687	0.0390655,7.76015e-10	-0.076035,8.38822e-07	No
Meta_Neuropathies	ENSG00000117448.14_1_45552436_45552563	AKR1A1	CAP--LCL_statin--exon--eQTL_Catalogue	chr1:44045333-47045333	chr1:44552499-46552499	1	1	3936	chr1_45545333_C_T	chr1_45552164_C_T	1.90278e-15	6.75319e-12	6.68495e-05	0.235729	0.764205	0	0	20184	5023	3.24558	10.8887	0.00538647	0.104276	33	23	5	1,1	0.999896	1	0.0369042,4.74471e-09	-0.74712,5.28047e-13	No
Meta_Neuropathies	ENSG00000117448.grp_1.contained.ENST00000621846	AKR1A1	BLUEPRINT--T-cell--txrev--eQTL_Catalogue	chr1:44045333-47045333	chr1:44550543-46550543	1	1	4490	chr1_45545333_C_T	chr1_45547775_C_T	1.93263e-09	6.8602e-06	6.70508e-05	0.236481	0.763446	0	0	20184	5918	3.24558	4.84796	0.00449155	0.174049	33	51	27	1,1	0.999896	1	0.0369042,4.74471e-09	0.597983,1.61598e-08	No
Meta_Neuropathies	EIF5	#N/A	UKB-PPP--Plasma-Proteomics	chr1:44045333-47045333	chr1:43946168-46946168	1	1	11453	chr1_45545333_C_T	chr1_45446168_C_CT	3.44542e-07	0.00121312	6.73122e-05	0.235478	0.763242	0	1	20184	18250	3.24558	2.11342	0.00504557	0.163904	33	164	33	1,1	0.999985	0.99992	0.0369042,4.74471e-09	-0.0432175,3.17965e-08	No
Meta_Neuropathies	ENSG00000185022.12_22_38200767_38201931	MAFF	Lepik_2017--blood--exon--eQTL_Catalogue	chr22:36618738-42144535	chr22:37201349-39201349	2	1	5326	chr22_38176519_C_G	chr22_38201305_T_TATCTATC	1.70924e-11	2.33828e-08	0.000174555	0.23727	0.762556	0	0	37681	5607	2.58267	7.26044	0.00568796	0.306918	101	52	41	1,1	0.998608	1	-0.0358585,2.18585e-08	-0.359854,4.22987e-12	Yes
Meta_Neuropathies	ENSG00000184381	PLA2G6	Schmiedel_2018--B-cell_naive--ge--eQTL_Catalogue	chr22:36618738-42144535	chr22:37214778-39214778	2	1	4688	chr22_38176519_C_G	chr22_38116555_G_A	4.89625e-14	7.04051e-11	0.000166526	0.237931	0.761902	0	0	37681	5924	2.58267	9.80533	0.00559209	0.207859	101	49	31	1,1	0.99861	1	-0.0358585,2.18585e-08	0.486314,1.9049e-10	Yes
Meta_Neuropathies	ENSG00000117448.grp_2.upstream.ENST00000351829	AKR1A1	HipSci--iPSC--txrev--eQTL_Catalogue	chr1:44045333-47045333	chr1:44550543-46550543	1	1	3908	chr1_45545333_C_T	chr1_45554960_G_A	4.70546e-26	1.67078e-22	6.75556e-05	0.238349	0.761584	0	0	20184	5096	3.24558	21.5574	0.00379571	0.0806286	33	36	13	1,1	0.999896	1	0.0369042,4.74471e-09	-0.589683,4.90444e-23	No
Meta_Neuropathies	ENSG00000174953.grp_1.downstream.ENST00000496811	DHX36	Schmiedel_2018--CD4_T-cell_anti-CD3-CD28--txrev--eQTL_Catalogue	chr3:151493884-154493884	chr3:153324487-155324487	1	1	3773	chr3_154310505_G_T	chr3_154331750_G_A	5.05868e-09	2.12963e-09	0.169787	0.0699571	0.760256	0	0	23046	6489	2.78008	7.73475	NA	NA	14	12	0	0,1	0.000556611	1	-0.0298835,6.39853e-05	0.807896,3.57299e-09	No
Meta_Neuropathies	ENSG00000067533	RRP15	Lepik_2017--blood--ge--eQTL_Catalogue	chr1:216817989-219817989	chr1:217285293-219285293	1	1	7076	chr1_218317989_C_G	chr1_218322724_T_C	4.03531e-10	1.47809e-08	0.00642621	0.233866	0.759708	1	0	22819	7243	1.21779	7.34221	0.000393549	0.00278035	70	6	6	1,1	0.98605	1	-0.0359273,1.24523e-08	0.270723,1.4272e-12	Yes
Meta_Neuropathies	ENSG00000253140	AC026904.2	Schmiedel_2018--NK-cell_naive--ge--eQTL_Catalogue	chr8:45640498-48640498	chr8:47518157-49518157	1	1	1503	chr8_48503038_G_A	chr8_48580955_C_CTTTGT	3.18897e-09	1.07586e-07	0.00696181	0.23335	0.759688	1	0	19872	4152	2.50899	6.74749	NA	NA	28	38	0	0,1	0.0555479	0.999998	0.056701,1.37006e-07	-0.799493,9.09576e-09	No
Meta_Neuropathies	F3	#N/A	UKB-PPP--Plasma-Proteomics	chr22:36618738-42144535	chr22:36704535-39704535	2	1	12591	chr22_38176519_C_G	chr22_38204535_C_T	1.16885e-10	1.67044e-07	0.000169646	0.240929	0.758901	0	0	37681	20365	2.58267	5.86569	0.00582307	0.213736	101	49	40	1,1	0.999241	1	-0.0358585,2.18585e-08	0.047991,6.26614e-12	Yes
Meta_Neuropathies	G6_NERPLEX	#N/A	FinnGen-R12--GWAS	chr11:27295650-30295650	chr11:27421928-30421928	1	1	16982	chr11_28786815_T_G	chr11_28921928_T_C	3.23381e-07	0.00036641	0.000214316	0.241316	0.758103	0	0	19261	17686	2.76975	2.57386	0.00603501	0.553192	138	157	132	1,1	0.999964	0.999908	-0.0438483,6.03949e-11	0.039118,1.09204e-09	No
Meta_Neuropathies	ENSG00000100197	CYP2D6	FUSION--adipose_naive--ge--eQTL_Catalogue	chr22:36618738-42144535	chr22:41130865-43130865	1	2	2362	chr22_41511068_C_T	chr22_41556979_C_T	2.79587e-14	4.10149e-14	0.0986832	0.14325	0.758066	0	0	37681	7639	2.49195	13.4637	NA	NA	12	7	0	0,1	0.00147463	0.992611	0.096381,1.23362e-05	0.772279,0.00739519	No
Meta_Neuropathies	ENSG00000184381.20_22_38145493_38145562	PLA2G6	Schmiedel_2018--Th17_memory--exon--eQTL_Catalogue	chr22:36618738-42144535	chr22:37145527-39145527	2	1	4761	chr22_38176519_C_G	chr22_38179627_A_G	1.11649e-06	0.00160543	0.000168373	0.240592	0.757633	0	0	37681	6079	2.58267	2.43444	0.00524264	0.385923	101	112	51	1,1	0.998581	1	-0.0358585,2.18585e-08	0.480584,4.86268e-06	Yes
Meta_Neuropathies	ENST00000496811	#N/A	Schmiedel_2018--CD4_T-cell_anti-CD3-CD28--tx--eQTL_Catalogue	chr3:151493884-154493884	chr3:153324487-155324487	1	1	3773	chr3_154310505_G_T	chr3_154331750_G_A	1.20096e-17	5.05584e-18	0.171848	0.0708308	0.757321	0	0	23046	6489	2.78008	16.3507	NA	NA	14	11	0	0,1	0.000556611	1	-0.0298835,6.39853e-05	0.845384,4.56863e-13	No
Meta_Neuropathies	ENSG00000068745.grp_1.upstream.ENST00000328631	IP6K2	GTEx--testis--txrev--eQTL_Catalogue	chr3:47592945-50592945	chr3:47740353-49740353	1	1	2522	chr3_49092945_T_C	chr3_49465346_G_A	6.3663e-08	0.000296656	5.25192e-05	0.243215	0.756435	1	0	15876	2905	3.48663	3.45425	0.00348339	0.0450443	21	8	3	1,1	0.961962	0.999993	-0.0526141,9.69081e-10	-0.533417,1.7473e-08	No
Meta_Neuropathies	ADM	#N/A	UKB-PPP--Plasma-Proteomics	chr16:52264407-55264407	chr16:52280451-55280451	1	1	13394	chr16_53769311_G_A	chr16_53780451_G_T	1.60933e-09	6.94867e-05	5.67655e-06	0.243586	0.756339	0	0	22314	19976	4.28683	3.27078	0.00533149	0.151375	27	91	26	1,1	1	0.999998	0.0390655,7.76015e-10	0.0397075,1.66005e-08	No
Meta_Neuropathies	egfr_ckdepi2021	#N/A	Kanta_labs--GWAS	chr22:36618738-42144535	chr22:35052646-39293313	2	1	18844	chr22_38176519_C_G	chr22_38199813_T_G	7.96957e-11	1.14675e-07	0.000170296	0.243528	0.756302	0	0	37681	30956	2.58267	5.83922	0.00551361	0.196229	101	42	33	1,1	0.998858	1	-0.0358585,2.18585e-08	-0.0101431,2.06443e-11	Yes
Meta_Neuropathies	ENSG00000213672.grp_1.upstream.ENST00000294129	NCKIPSD	GTEx--artery_coronary--txrev--eQTL_Catalogue	chr3:47592945-50592945	chr3:47686364-49686364	1	2	2451	chr3_49092945_T_C	chr3_49633604_G_A	5.11483e-06	0.0238155	4.75581e-05	0.219926	0.756206	1	0	15876	2890	3.48663	1.50858	0.00439584	0.0112785	21	16	3	1,1	0.961187	0.999986	-0.0526141,9.69081e-10	-0.747313,2.50906e-07	No
Meta_Neuropathies	ENSG00000106636.grp_1.upstream.ENST00000679020	YKT6	GTEx--fibroblast--txrev--eQTL_Catalogue	chr7:42769393-45769393	chr7:43200959-45200959	1	1	5727	chr7_44269393_G_C	chr7_44192533_C_T	4.28992e-07	3.45251e-05	0.00301417	0.241068	0.755883	0	0	20528	6438	1.6119	4.0386	0.00524419	0.0107485	13	2	2	1,1	0.995304	1	-0.118588,2.16651e-08	0.74425,1.90525e-09	No
Meta_Neuropathies	IGF1	#N/A	UKB-finucane--GWAS	chr7:42769393-45769393	chr7:43402835-48213318	1	5	9529	chr7_44269393_G_C	chr7_44176538_G_A	2.14942e-05	0.00177414	0.00292279	0.239736	0.755545	0	0	20528	25320	1.6119	13.7736	NA	NA	13	1	0	1,0	0.997021	1.17401e-12	-0.118588,2.16651e-08	-0.011725,1.3e-07	No
Meta_Neuropathies	PP	#N/A	UKB-finucane--GWAS	chr9:123903580-126903580	chr9:119827900-126638168	1	4	10013	chr9_124311033_T_C	chr9_124378244_G_A	4.65874e-06	0.000276399	0.00407593	0.24031	0.755333	1	0	20998	29143	1.46094	2.53618	0.00511191	0.268768	90	56	47	1,1	0.996382	0.998764	0.0347698,5.31986e-08	-0.011697,1.6e-08	No
Meta_Neuropathies	P	#N/A	UKB-finucane--GWAS	chr22:36618738-42144535	chr22:36704007-39702991	2	1	11967	chr22_38176519_C_G	chr22_38203850_G_C	9.36331e-11	1.33811e-07	0.000172932	0.24563	0.754197	0	0	37681	14700	2.58267	6.10592	0.0053654	0.131687	101	39	26	1,1	0.999241	1	-0.0358585,2.18585e-08	0.018333,2.5e-14	Yes
Meta_Neuropathies	PRG2	#N/A	UKB-PPP--Plasma-Proteomics	chr3:47592945-50592945	chr3:45504356-48504356	1	1	2157	chr3_48481601_C_T	chr3_47953780_G_A	0.00509958	0.00882372	0.0861892	0.147627	0.75226	1	0	15876	17051	3.48663	27.0127	NA	NA	21	10	0	0,0	0.000392536	9.90249e-27	-0.0675467,1.23703e-06	0.0709404,7.33601e-07	No
Meta_Neuropathies	22:38126449:38127407:clu_66110_+	#N/A	FUSION--adipose_naive--leafcutter--eQTL_Catalogue	chr22:36618738-42144535	chr22:37127952-39127952	2	1	5403	chr22_38176519_C_G	chr22_38174212_T_C	1.0454e-08	1.5032e-05	0.00017372	0.248293	0.751518	0	0	37681	6838	2.58267	4.42639	0.0050928	0.352407	101	121	75	1,1	0.998582	1	-0.0358585,2.18585e-08	-0.500172,1.23625e-08	Yes
Meta_Neuropathies	3009542	#N/A	Kanta_labs--GWAS	chr22:36618738-42144535	chr22:35566896-40772917	2	6	27209	chr22_38176519_C_G	chr22_38149935_T_C	4.02742e-06	0.00579845	0.00016995	0.243182	0.750845	0	1	37681	35303	2.58267	1.08846	0.00567127	0.407025	101	1036	101	1,1	0.999469	0.975558	-0.0358585,2.18585e-08	-0.00867651,2.11456e-05	Yes
Meta_Neuropathies	ENSG00000184381.grp_2.contained.ENST00000490473	PLA2G6	GTEx--pancreas--txrev--eQTL_Catalogue	chr22:36618738-42144535	chr22:37214778-39214778	2	1	5516	chr22_38176519_C_G	chr22_38127058_T_C	8.71348e-09	1.18338e-05	0.000184459	0.249012	0.750791	0	0	37681	6582	2.58267	4.53747	0.00499702	0.129077	101	12	6	1,1	0.99861	1	-0.0358585,2.18585e-08	0.477322,1.01254e-09	Yes
Meta_Neuropathies	egfr_ckdepi2009	#N/A	Kanta_labs--GWAS	chr22:36618738-42144535	chr22:35052646-39293313	2	1	18844	chr22_38176519_C_G	chr22_38199813_T_G	7.75628e-11	1.11606e-07	0.000174205	0.249164	0.750662	0	0	37681	30956	2.58267	5.86086	0.0052965	0.189024	101	41	32	1,1	0.998858	1	-0.0358585,2.18585e-08	-0.00997663,1.95434e-11	Yes
Meta_Neuropathies	ENSG00000176095.12_3_49786354_49786479	IP6K1	GTEx--fibroblast--exon--eQTL_Catalogue	chr3:47592945-50592945	chr3:48786416-50786416	1	1	2556	chr3_49092945_T_C	chr3_49539584_A_C	8.55931e-08	0.000390166	5.51055e-05	0.249692	0.749862	1	0	15876	3331	3.48663	3.28639	0.00239519	0.0387479	21	20	5	1,1	0.941267	0.999945	-0.0526141,9.69081e-10	-0.405147,1.96303e-08	No
Meta_Neuropathies	22:38202238:38213823:clu_53182_+	#N/A	GTEx--vagina--leafcutter--eQTL_Catalogue	chr22:36618738-42144535	chr22:37208018-39208018	2	1	5155	chr22_38176519_C_G	chr22_38201305_T_TATCTATC	3.81866e-10	5.18607e-07	0.000186033	0.251152	0.748661	0	0	37681	5670	2.58267	5.93415	0.00477407	0.33682	101	52	34	1,1	0.998609	1	-0.0358585,2.18585e-08	-0.634453,1.73654e-09	Yes
Meta_Neuropathies	C3_SKIN_EXALLC	#N/A	FinnGen-R12--GWAS	chr22:36618738-42144535	chr22:36701370-39701370	2	1	20950	chr22_38176519_C_G	chr22_38201370_G_C	2.30258e-12	3.31448e-09	0.000176114	0.252013	0.747811	0	0	37681	20950	2.58267	7.56253	0.00551566	0.346973	101	59	45	1,1	0.999242	1	-0.0358585,2.18585e-08	0.0660253,5.6273e-14	Yes
Meta_Neuropathies	3:48693179:48695090:clu_72014_-	#N/A	GTEx--small_intestine--leafcutter--eQTL_Catalogue	chr3:47592945-50592945	chr3:47694135-49694135	1	2	2299	chr3_49092945_T_C	chr3_48658401_T_C	1.24635e-06	0.00580428	5.3345e-05	0.246934	0.747207	1	0	15876	2625	3.48663	2.21252	0.00395331	0.0559907	21	7	5	1,1	0.961381	1	-0.0526141,9.69081e-10	0.491894,6.59853e-08	No
Meta_Neuropathies	ALT	#N/A	UKB-finucane--GWAS	chr22:36618738-42144535	chr22:34649203-39680044	2	2	12187	chr22_38176519_C_G	chr22_38203850_G_C	4.35585e-16	6.22503e-13	0.000178152	0.253108	0.746714	0	0	37681	25985	2.58267	11.2298	0.0050211	0.100168	101	26	18	1,1	0.999259	1	-0.0358585,2.18585e-08	0.0173,4.5e-15	Yes
Meta_Neuropathies	1:218307632:218330948:clu_10857_-	#N/A	HipSci--iPSC--leafcutter--eQTL_Catalogue	chr1:216817989-219817989	chr1:217319290-219319290	1	1	6260	chr1_218317989_C_G	chr1_218285209_T_C	9.35612e-27	3.41767e-25	0.00682279	0.247737	0.74544	1	0	22819	7124	1.21779	24.0142	0.000446022	0.00219025	70	5	5	1,1	0.986117	1	-0.0359273,1.24523e-08	0.765764,6.26542e-25	Yes
Meta_Neuropathies	ENST00000496811	#N/A	GENCORD--T-cell--tx--eQTL_Catalogue	chr3:151493884-154493884	chr3:153324487-155324487	1	1	4166	chr3_154310505_G_T	chr3_154310505_G_T	2.74243e-18	1.18807e-18	0.179301	0.0761872	0.744512	0	0	23046	7251	2.78008	16.9679	NA	NA	14	16	0	0,1	0.000556611	1	-0.0298835,6.39853e-05	0.974286,1.90596e-18	No
Meta_Neuropathies	TG	#N/A	UKB-finucane--GWAS	chr22:36618738-42144535	chr22:34147128-39702991	2	1	12231	chr22_38176519_C_G	chr22_38204535_C_T	7.27541e-24	1.03974e-20	0.000180402	0.256329	0.743491	0	0	37681	29561	2.58267	18.924	0.00530955	0.0654344	101	9	9	1,1	0.999265	1	-0.0358585,2.18585e-08	0.023012,3.4e-25	Yes
Meta_Neuropathies	3000963	#N/A	Kanta_labs--GWAS	chr22:36618738-42144535	chr22:35566896-38566896	2	8	13770	chr22_38176519_C_G	chr22_38149935_T_C	6.20854e-08	8.93089e-05	0.000179961	0.257386	0.742344	0	0	37681	21866	2.58267	3.12264	0.00497112	0.358119	101	69	54	1,1	0.998548	0.999818	-0.0358585,2.18585e-08	-0.0103303,1.08168e-07	Yes
Meta_Neuropathies	M13_RHEUMA	#N/A	FinnGen-R12--GWAS	chr9:123903580-126903580	chr9:122801180-125801180	1	1	12083	chr9_124311033_T_C	chr9_124301180_C_T	2.58246e-06	0.000153724	0.00428761	0.253741	0.741815	1	0	20998	18475	1.46094	2.9538	0.00548085	0.332602	90	105	67	1,1	0.982337	0.999804	0.0347698,5.31986e-08	0.069133,2.01507e-08	No
Meta_Neuropathies	M13_HALLUXVALGUS	#N/A	FinnGen-R12--GWAS	chr1:148440220-151440220	chr1:148455122-151455122	1	1	12294	chr1_149940220_G_GA	chr1_149955122_A_C	3.79545e-10	1.14996e-07	0.000856412	0.257996	0.741148	1	0	13856	12384	2.34005	6.26064	0.00308836	0.015161	20	3	1	1,1	0.999988	1	0.038145,6.62537e-09	-0.0816039,1.52651e-11	No
Meta_Neuropathies	22:38123258:38126371:clu_31804_+	#N/A	Lepik_2017--blood--leafcutter--eQTL_Catalogue	chr22:36618738-42144535	chr22:37123640-39123640	2	1	5302	chr22_38176519_C_G	chr22_38117991_G_A	4.53147e-10	6.19906e-07	0.000190611	0.259275	0.740534	0	0	37681	5576	2.58267	5.87785	0.00513498	0.148137	101	23	21	1,1	0.998581	1	-0.0358585,2.18585e-08	-0.420737,1.0642e-10	Yes
Meta_Neuropathies	ENSG00000174953.grp_2.downstream.ENST00000308361	DHX36	Alasoo_2018--macrophage_Salmonella--txrev--eQTL_Catalogue	chr3:151493884-154493884	chr3:153324487-155324487	1	1	3470	chr3_154310505_G_T	chr3_154310505_G_T	1.39996e-11	5.61615e-12	0.186297	0.0732553	0.740447	0	0	23046	5571	2.78008	10.4997	NA	NA	14	74	0	0,1	0.000556611	1	-0.0298835,6.39853e-05	-0.849712,9.96827e-11	No
Meta_Neuropathies	ENSG00000184381.grp_1.contained.ENST00000454670	PLA2G6	FUSION--adipose_naive--txrev--eQTL_Catalogue	chr22:36618738-42144535	chr22:37214778-39214778	2	1	5503	chr22_38176519_C_G	chr22_38114251_G_A	2.6009e-07	0.000373997	0.000181639	0.259708	0.739736	0	0	37681	7010	2.58267	3.03562	0.00463595	0.24796	101	92	48	1,1	0.99861	1	-0.0358585,2.18585e-08	-0.466783,5.04028e-08	Yes
Meta_Neuropathies	ENSG00000174953.14_3_154272546_154275667	DHX36	Schmiedel_2018--CD8_T-cell_naive--exon--eQTL_Catalogue	chr3:151493884-154493884	chr3:153274106-155274106	1	1	3924	chr3_154310505_G_T	chr3_154295691_A_T	4.6008e-19	1.96005e-19	0.183825	0.0768354	0.739339	0	0	23046	6413	2.78008	17.8726	NA	NA	14	10	0	0,1	0.000570905	1	-0.0298835,6.39853e-05	1.01658,5.69987e-14	No
Meta_Neuropathies	ENSG00000185022.12_22_38213535_38213706	MAFF	BLUEPRINT--monocyte--exon--eQTL_Catalogue	chr22:36618738-42144535	chr22:37213620-39213620	2	1	5453	chr22_38176519_C_G	chr22_38140854_C_G	1.276e-07	0.000183486	0.000182195	0.260513	0.739121	0	0	37681	6767	2.58267	3.36897	0.00472046	0.340534	101	61	33	1,1	0.99861	1	-0.0358585,2.18585e-08	0.437839,4.65018e-08	Yes
Meta_Neuropathies	1:45551155:45552436:clu_32658_+	#N/A	GTEx--LCL--leafcutter--eQTL_Catalogue	chr1:44045333-47045333	chr1:44558862-46558862	1	1	3978	chr1_45545333_C_T	chr1_45547536_C_T	1.73891e-08	5.68362e-05	8.06867e-05	0.262248	0.737614	0	0	20184	4629	3.24558	4.17238	0.00236364	0.0617444	33	22	6	1,1	0.999895	1	0.0369042,4.74471e-09	-0.494434,1.01861e-07	No
Meta_Neuropathies	ENSG00000174953.14_3_154272546_154275667	DHX36	TwinsUK--skin--exon--eQTL_Catalogue	chr3:151493884-154493884	chr3:153274106-155274106	1	1	4243	chr3_154310505_G_T	chr3_154310505_G_T	2.85089e-31	1.2581e-31	0.183587	0.0795438	0.736869	0	0	23046	7041	2.78008	30.0073	NA	NA	14	17	0	0,1	0.000570905	1	-0.0298835,6.39853e-05	0.709226,1.69381e-29	No
Meta_Neuropathies	ENSG00000187741	FANCA	GTEx--brain_cerebellum--ge--eQTL_Catalogue	chr16:87261754-90261754	chr16:88816657-90816657	1	1	4948	chr16_89624734_T_C	chr16_89631217_C_T	8.94274e-05	6.8924e-05	0.149576	0.113809	0.736456	1	0	30629	5684	1.28877	3.47882	1.39761e-05	0.000679447	36	33	1	0,1	0.0261445	1	0.0326186,3.18097e-07	0.309266,5.57492e-08	No
Meta_Neuropathies	ENSG00000106636.9_7_44200959_44200965	YKT6	GTEx--fibroblast--exon--eQTL_Catalogue	chr7:42769393-45769393	chr7:43200962-45200962	1	1	5727	chr7_44269393_G_C	chr7_44192533_C_T	5.64413e-28	4.54238e-26	0.00326107	0.260978	0.735761	0	0	20528	6438	1.6119	24.9531	0.00537397	0.0107485	13	2	2	1,1	0.995304	1	-0.118588,2.16651e-08	0.718834,2.31678e-27	No
Meta_Neuropathies	3020564	#N/A	Kanta_labs--GWAS	chr22:36618738-42144535	chr22:37105904-39292904	2	1	15102	chr22_38176519_C_G	chr22_38199404_G_A	1.90699e-11	2.74347e-08	0.000185618	0.265568	0.734246	0	0	37681	15102	2.58267	6.80933	0.00469875	0.174366	101	39	30	1,1	0.998659	1	-0.0358585,2.18585e-08	0.0125291,5.52586e-12	Yes
Meta_Neuropathies	ENSG00000106636	YKT6	GTEx--artery_aorta--ge--eQTL_Catalogue	chr7:42769393-45769393	chr7:43200959-45200959	1	1	5671	chr7_44269393_G_C	chr7_44192533_C_T	1.30218e-08	1.04798e-06	0.00329123	0.263408	0.7333	0	0	20528	6253	1.6119	5.60726	0.00527951	0.0107485	13	2	2	1,1	0.995304	1	-0.118588,2.16651e-08	-0.514319,8.53121e-11	No
Meta_Neuropathies	ENST00000538320	#N/A	Alasoo_2018--macrophage_Salmonella--tx--eQTL_Catalogue	chr22:36618738-42144535	chr22:37200767-39200767	2	1	4028	chr22_38176519_C_G	chr22_38184364_G_A	1.46695e-15	2.10925e-12	0.000186478	0.266662	0.733152	0	0	37681	5004	2.58267	11.558	0.00295236	0.186884	101	46	27	1,1	0.998608	1	-0.0358585,2.18585e-08	-1.05944,2.24527e-10	Yes
Meta_Neuropathies	1:45552563:45561789:clu_49541_+	#N/A	GTEx--skin_sun_exposed--leafcutter--eQTL_Catalogue	chr1:44045333-47045333	chr1:44558862-46558862	1	1	4349	chr1_45545333_C_T	chr1_45554960_G_A	1.29859e-11	4.24448e-08	8.27203e-05	0.268912	0.731005	0	0	20184	5088	3.24558	7.12088	0.00325867	0.115972	33	29	12	1,1	0.999895	1	0.0369042,4.74471e-09	-0.367525,1.09232e-12	No
Meta_Neuropathies	22:38202238:38213823:clu_54598_+	#N/A	GTEx--colon_sigmoid--leafcutter--eQTL_Catalogue	chr22:36618738-42144535	chr22:37208018-39208018	2	1	5535	chr22_38176519_C_G	chr22_38212220_T_C	6.05519e-09	8.2236e-06	0.000199694	0.269745	0.730047	0	0	37681	6482	2.58267	4.70658	0.00470045	0.268476	101	48	36	1,1	0.998609	1	-0.0358585,2.18585e-08	-0.46493,1.93462e-09	Yes
Meta_Neuropathies	ENST00000434299	#N/A	Quach_2016--monocyte_naive--tx--eQTL_Catalogue	chr1:44045333-47045333	chr1:44550543-46550543	1	1	4589	chr1_45545333_C_T	chr1_45553048_C_A	3.88909e-11	1.38098e-07	7.65124e-05	0.270229	0.729694	0	0	20184	9459	3.24558	6.6596	0.00206322	0.0729357	33	25	5	1,1	0.999896	1	0.0369042,4.74471e-09	-0.49496,1.9325e-10	No
Meta_Neuropathies	ENSG00000174953.grp_1.contained.ENST00000460695	DHX36	GTEx--esophagus_muscularis--txrev--eQTL_Catalogue	chr3:151493884-154493884	chr3:153324487-155324487	1	1	4213	chr3_154310505_G_T	chr3_154310505_G_T	3.46535e-08	1.4069e-08	0.19375	0.0772026	0.729048	0	0	23046	7454	2.78008	6.88409	NA	NA	14	17	0	0,1	0.000556629	1	-0.0298835,6.39853e-05	0.197895,6.8915e-12	No
Meta_Neuropathies	CDSN	#N/A	UKB-PPP--Plasma-Proteomics	chr22:36618738-42144535	chr22:36707179-39707179	2	1	12592	chr22_38176519_C_G	chr22_38207179_C_G	3.57521e-07	0.000510944	0.000190557	0.270874	0.728424	0	0	37681	20372	2.58267	2.42868	0.00476543	0.279535	101	60	37	1,1	0.999242	1	-0.0358585,2.18585e-08	0.0378561,4.40068e-08	Yes
Meta_Neuropathies	predicted.celltype.l1.Mono	#N/A	FIN-SingleCell-b1--Plasma-SingleCell	chr22:36618738-42144535	chr22:37273280-39272956	2	1	5973	chr22_38176519_C_G	chr22_38196960_G_A	2.34961e-07	0.000337875	0.000189616	0.271213	0.728259	0	0	37681	5973	2.58267	3.13073	0.00486008	0.329246	101	86	62	1,1	0.998617	1	-0.0358585,2.18585e-08	-0.2429108,1.2932896102172e-08	Yes
Meta_Neuropathies	TC	#N/A	UKB-finucane--GWAS	chr16:52264407-55264407	chr16:52280484-55280369	1	1	12660	chr16_53769311_G_A	chr16_53780451_G_T	8.91397e-12	3.84882e-07	6.3489e-06	0.272675	0.727319	0	0	22314	14503	4.28683	5.72413	0.00408707	0.115024	27	86	24	1,1	1	1	0.0390655,7.76015e-10	-0.015066,5.5e-11	No
Meta_Neuropathies	IGF1	#N/A	UKB-finucane--GWAS	chr7:42769393-45769393	chr7:43402835-48213318	1	4	9529	chr7_44269393_G_C	chr7_44176538_G_A	1.93927e-05	0.00160068	0.00326431	0.267983	0.727133	0	0	20528	25320	1.6119	26.8651	NA	NA	13	25	0	1,0	0.997021	1.09963e-25	-0.118588,2.16651e-08	-0.011725,1.3e-07	No
Meta_Neuropathies	ENSG00000106636.9_7_44206407_44206485	YKT6	GTEx--adipose_subcutaneous--exon--eQTL_Catalogue	chr7:42769393-45769393	chr7:43206446-45206446	1	1	5741	chr7_44269393_G_C	chr7_44192533_C_T	5.09546e-09	4.09171e-07	0.00337795	0.269799	0.726822	0	0	20528	6472	1.6119	6.01186	0.00506984	0.0107485	13	3	2	1,1	0.995304	1	-0.118588,2.16651e-08	-0.595128,1.18126e-11	No
Meta_Neuropathies	3013707	#N/A	Kanta_labs--GWAS	chr22:36618738-42144535	chr22:36684364-39684364	2	1	20739	chr22_38176519_C_G	chr22_38184364_G_A	1.99741e-07	0.000287517	0.000190973	0.273444	0.726077	0	0	37681	20739	2.58267	2.66385	0.00474252	0.350104	101	80	49	1,1	0.999239	1	-0.0358585,2.18585e-08	-0.0138334,1.38242e-08	Yes
Meta_Neuropathies	ENSG00000117448.grp_1.upstream.ENST00000481885	AKR1A1	GTEx--thyroid--txrev--eQTL_Catalogue	chr1:44045333-47045333	chr1:44550543-46550543	1	1	4372	chr1_45545333_C_T	chr1_45549863_A_ATATCTG	4.41919e-08	0.000144443	8.47047e-05	0.275412	0.724359	0	0	20184	5092	3.24558	3.61429	0.00324664	0.0666584	33	26	9	1,1	0.999896	1	0.0369042,4.74471e-09	-0.289707,1.19281e-08	No
Meta_Neuropathies	ENSG00000117448.grp_2.upstream.ENST00000621846	AKR1A1	GTEx--lung--txrev--eQTL_Catalogue	chr1:44045333-47045333	chr1:44550543-46550543	1	1	4356	chr1_45545333_C_T	chr1_45547536_C_T	1.32609e-07	0.000433437	8.48203e-05	0.275791	0.723691	0	0	20184	5079	3.24558	3.12862	0.00395783	0.118331	33	53	22	1,1	0.999896	1	0.0369042,4.74471e-09	0.317076,7.97204e-08	No
Meta_Neuropathies	CRLF1	#N/A	UKB-PPP--Plasma-Proteomics	chr22:36618738-42144535	chr22:36676433-39676433	2	1	12606	chr22_38176519_C_G	chr22_38176433_G_C	5.8484e-09	8.35813e-06	0.000194257	0.276171	0.723626	0	0	37681	20340	2.58267	4.22603	0.00463226	0.202748	101	58	43	1,1	0.999239	1	-0.0358585,2.18585e-08	-0.0429457,5.26151e-10	Yes
Meta_Neuropathies	ENSG00000106636.9_7_44206385_44206406	YKT6	GTEx--artery_aorta--exon--eQTL_Catalogue	chr7:42769393-45769393	chr7:43206395-45206395	1	1	5673	chr7_44269393_G_C	chr7_44192533_C_T	3.7747e-07	3.03782e-05	0.00341233	0.273172	0.723385	0	0	20528	6256	1.6119	4.16175	0.00502733	0.0107485	13	12	2	1,1	0.995304	1	-0.118588,2.16651e-08	-0.617471,2.21364e-09	No
Meta_Neuropathies	ENSG00000158717.11_16_88702790_88703134	RNF166	GTEx--adipose_subcutaneous--exon--eQTL_Catalogue	chr16:87261754-90261754	chr16:87702962-89702962	1	1	8780	chr16_88761754_G_C	chr16_88667197_T_G	1.97252e-06	0.000114276	0.00473962	0.273141	0.722003	1	0	30629	10509	1.28877	3.35931	0.0051111	0.0171567	36	3	2	1,1	0.991106	1	0.0375389,1.49817e-08	0.21435,2.09907e-06	No
Meta_Neuropathies	ENSG00000117448.grp_2.contained.ENST00000372070	AKR1A1	FUSION--muscle_naive--txrev--eQTL_Catalogue	chr1:44045333-47045333	chr1:44550543-46550543	1	1	5466	chr1_45545333_C_T	chr1_45547536_C_T	1.18227e-22	4.1982e-19	7.8827e-05	0.27847	0.721451	0	0	20184	7203	3.24558	18.0693	0.00295495	0.119161	33	41	19	1,1	0.999896	1	0.0369042,4.74471e-09	-0.624186,9.0231e-20	No
Meta_Neuropathies	ENSG00000136930.13_9_124353466_124353709	PSMB7	Quach_2016--monocyte_R848--exon--eQTL_Catalogue	chr9:123903580-126903580	chr9:123353587-125353587	1	2	3470	chr9_124311033_T_C	chr9_124357077_T_G	6.13053e-08	3.04251e-06	0.00554758	0.273879	0.720571	1	0	20998	9838	1.46094	5.10485	0.00302763	0.0697904	90	29	20	1,1	0.844368	0.999999	0.0347698,5.31986e-08	-0.407839,2.17071e-07	No
Meta_Neuropathies	ENST00000328631	#N/A	GTEx--brain_anterior_cingulate_cortex--tx--eQTL_Catalogue	chr3:47592945-50592945	chr3:47740353-49740353	1	1	2196	chr3_49092945_T_C	chr3_48658401_T_C	6.16664e-06	0.0287354	5.41931e-05	0.25109	0.720115	1	0	15876	2329	3.48663	1.5772	0.00397748	0.0347098	21	10	6	1,1	0.961962	0.999987	-0.0526141,9.69081e-10	0.575716,4.96182e-06	No
Meta_Neuropathies	O15_PREG_ABORT	#N/A	FinnGen-R12--GWAS	chr11:27295650-30295650	chr11:27120834-30120834	2	1	16673	chr11_28621049_T_A	chr11_28620834_C_T	0.000188618	0.00492023	0.0102056	0.264779	0.719907	1	1	19261	17913	1.13747	1.48078	0.00530658	0.283623	301	152	151	1,1	0.990578	0.998669	-0.041772,5.73852e-11	-0.0334522,3.89718e-08	No
Meta_Neuropathies	ENST00000496811	#N/A	Schmiedel_2018--CD8_T-cell_naive--tx--eQTL_Catalogue	chr3:151493884-154493884	chr3:153324487-155324487	1	1	3773	chr3_154310505_G_T	chr3_154331750_G_A	1.99935e-13	8.41696e-14	0.199002	0.0823394	0.718659	0	0	23046	6489	2.78008	12.2644	NA	NA	14	17	0	0,1	0.000556611	1	-0.0298835,6.39853e-05	0.767428,7.49337e-12	No
Meta_Neuropathies	ENSG00000188315	C3orf62	Quach_2016--monocyte_IAV--ge--eQTL_Catalogue	chr3:47592945-50592945	chr3:48277232-50277232	1	2	2842	chr3_49092945_T_C	chr3_49453877_C_G	5.90374e-06	0.0287242	5.25105e-05	0.254052	0.717166	1	0	15876	6725	3.48663	3.70502	NA	NA	21	2	0	1,1	0.999906	1	-0.0526141,9.69081e-10	NA,NA	No
Meta_Neuropathies	CTSV	#N/A	UKB-PPP--Plasma-Proteomics	chr16:52264407-55264407	chr16:51670059-54670059	1	2	10581	chr16_53769311_G_A	chr16_53811575_C_A	6.80039e-08	0.00293623	6.5263e-06	0.280355	0.716702	0	0	22314	20519	4.28683	1.68556	0.00410767	0.10253	27	73	16	1,1	0.999995	0.997168	0.0390655,7.76015e-10	-0.0382875,5.65861e-08	No
Meta_Neuropathies	ENSG00000177479.20_3_48968534_48968581	ARIH2	GTEx--liver--exon--eQTL_Catalogue	chr3:47592945-50592945	chr3:47968557-49968557	1	1	2445	chr3_49092945_T_C	chr3_49539584_A_C	2.36502e-06	0.0113903	5.67628e-05	0.271945	0.716606	1	0	15876	2714	3.48663	1.94684	0.0033109	0.0449144	21	17	7	1,1	0.994232	0.999998	-0.0526141,9.69081e-10	0.51555,3.04729e-06	No
Meta_Neuropathies	ENST00000434299	#N/A	GTEx--lung--tx--eQTL_Catalogue	chr1:44045333-47045333	chr1:44550543-46550543	1	1	4356	chr1_45545333_C_T	chr1_45567593_T_C	1.58987e-10	5.19654e-07	8.71964e-05	0.283572	0.71634	0	0	20184	5079	3.24558	6.03385	0.00352679	0.139002	33	26	18	1,1	0.999896	1	0.0369042,4.74471e-09	-0.263948,3.07506e-11	No
Meta_Neuropathies	3007461	#N/A	Kanta_labs--GWAS	chr1:44045333-47045333	chr1:44263468-44819375	1	4	3655	chr1_44743204_G_A	chr1_44743204_G_A	0.00138546	0.00032557	0.229887	0.0525897	0.715812	0	0	20184	3655	3.24558	2.65706	NA	NA	33	2	0	0,1	8.71201e-05	1	-0.0720132,0.000112127	-0.0306552,3.35274e-08	No
Meta_Neuropathies	ENSG00000117448.grp_2.contained.ENST00000372070	AKR1A1	FUSION--adipose_naive--txrev--eQTL_Catalogue	chr1:44045333-47045333	chr1:44550543-46550543	1	1	5456	chr1_45545333_C_T	chr1_45547536_C_T	1.88495e-41	6.69342e-38	8.06795e-05	0.285061	0.714858	0	0	20184	7186	3.24558	36.8678	0.00287547	0.103399	33	36	14	1,1	0.999896	1	0.0369042,4.74471e-09	-0.763458,5.28773e-32	No
Meta_Neuropathies	ENSG00000117448.grp_2.contained.ENST00000372070	AKR1A1	GTEx--small_intestine--txrev--eQTL_Catalogue	chr1:44045333-47045333	chr1:44550543-46550543	1	1	4094	chr1_45545333_C_T	chr1_45553048_C_A	2.67372e-09	8.73906e-06	8.78811e-05	0.285812	0.714092	0	0	20184	4771	3.24558	4.8397	0.00314294	0.125637	33	26	13	1,1	0.999896	1	0.0369042,4.74471e-09	-0.46099,4.73607e-09	No
Meta_Neuropathies	CD2_INSITU_MELANOMA_EXALLC	#N/A	FinnGen-R12--GWAS	chr22:36618738-42144535	chr22:36699253-39699253	2	1	20963	chr22_38176519_C_G	chr22_38199253_A_T	2.08556e-08	3.00208e-05	0.00020046	0.28713	0.71264	0	0	37681	20963	2.58267	3.66149	0.00437992	0.244353	101	55	43	1,1	0.999242	1	-0.0358585,2.18585e-08	0.24387,1.42959e-09	Yes
Meta_Neuropathies	ENSG00000106636	YKT6	BLUEPRINT--monocyte--ge--eQTL_Catalogue	chr7:42769393-45769393	chr7:43200959-45200959	1	1	5719	chr7_44269393_G_C	chr7_44192533_C_T	2.5286e-13	1.99594e-11	0.00361801	0.284162	0.71222	0	0	20528	7127	1.6119	10.4772	0.00290869	0.0107485	13	4	2	1,1	0.995306	1	-0.118588,2.16651e-08	1.3361,1.51782e-13	No
Meta_Neuropathies	ALP	#N/A	UKB-finucane--GWAS	chr22:36618738-42144535	chr22:34649203-41001150	2	2	15577	chr22_38176519_C_G	chr22_38205224_G_T	6.85864e-14	9.80281e-11	0.000202338	0.28777	0.712027	0	0	37681	30363	2.58267	8.99341	0.00428174	0.0774004	101	32	20	1,1	0.999516	1	-0.0358585,2.18585e-08	-0.019248,4.1e-19	Yes
Meta_Neuropathies	predicted.celltype.l2.CD4_TCM	#N/A	FIN-SingleCell-b1--Plasma-SingleCell	chr22:36618738-42144535	chr22:37214779-39214642	2	1	6004	chr22_38176519_C_G	chr22_38184910_G_T	6.68542e-09	9.61361e-06	0.000201237	0.287955	0.711834	0	0	37681	6004	2.58267	4.70018	0.00429156	0.212174	101	57	40	1,1	0.99861	1	-0.0358585,2.18585e-08	-0.44486836,1.03093678146282e-09	Yes
Meta_Neuropathies	ENSG00000174953.grp_2.downstream.ENST00000496811	DHX36	Schmiedel_2018--CD8_T-cell_naive--txrev--eQTL_Catalogue	chr3:151493884-154493884	chr3:153324487-155324487	1	1	3773	chr3_154310505_G_T	chr3_154295691_A_T	1.31231e-21	5.52461e-22	0.204355	0.0846083	0.711036	0	0	23046	6489	2.78008	20.4441	NA	NA	14	13	0	0,1	0.000556611	1	-0.0298835,6.39853e-05	0.816172,1.82914e-14	No
Meta_Neuropathies	STC2	#N/A	UKB-PPP--Plasma-Proteomics	chr22:36618738-42144535	chr22:36703357-39703357	2	1	12597	chr22_38176519_C_G	chr22_38203357_G_A	3.87773e-10	5.54177e-07	0.000203491	0.289394	0.710402	0	0	37681	20359	2.58267	5.41771	0.00432106	0.081666	101	28	19	1,1	0.999242	1	-0.0358585,2.18585e-08	0.0470241,1.77133e-11	Yes
Meta_Neuropathies	ENSG00000068745.15_3_48693785_48693952	IP6K2	GTEx--heart_atrial_appendage--exon--eQTL_Catalogue	chr3:47592945-50592945	chr3:47693868-49693868	1	1	2524	chr3_49092945_T_C	chr3_49688745_G_A	7.98833e-06	0.0372025	5.46457e-05	0.253071	0.709664	1	0	15876	2965	3.48663	1.36525	0.00382482	0.0593597	21	33	11	1,1	0.961381	1	-0.0526141,9.69081e-10	-0.369569,1.46536e-06	No
Meta_Neuropathies	ENSG00000067533.6_1_218307431_218307632	RRP15	TwinsUK--LCL--exon--eQTL_Catalogue	chr1:216817989-219817989	chr1:217307531-219307531	1	1	6916	chr1_218317989_C_G	chr1_218322724_T_C	2.26034e-12	8.27116e-11	0.00777424	0.283061	0.709165	1	0	22819	7851	1.21779	9.64811	0.00031422	0.0023763	70	5	5	1,1	0.986068	1	-0.0359273,1.24523e-08	0.335023,6.16644e-15	Yes
Meta_Neuropathies	ENSG00000117448.14_1_45552436_45552563	AKR1A1	GTEx--adipose_visceral--exon--eQTL_Catalogue	chr1:44045333-47045333	chr1:44552499-46552499	1	1	4379	chr1_45545333_C_T	chr1_45549863_A_ATATCTG	1.34204e-10	4.38651e-07	8.95475e-05	0.291272	0.708638	0	0	20184	5129	3.24558	6.19773	0.00210033	0.0739053	33	17	3	1,1	0.999896	1	0.0369042,4.74471e-09	-0.353129,3.76182e-10	No
Meta_Neuropathies	ENSG00000117448.14_1_45552436_45552563	AKR1A1	BLUEPRINT--T-cell--exon--eQTL_Catalogue	chr1:44045333-47045333	chr1:44552499-46552499	1	1	4487	chr1_45545333_C_T	chr1_45555958_C_T	1.90322e-09	6.75579e-06	8.36646e-05	0.295572	0.704337	0	0	20184	5911	3.24558	4.9405	0.00312272	0.0982842	33	50	24	1,1	0.999896	1	0.0369042,4.74471e-09	-0.57962,7.77032e-09	No
Meta_Neuropathies	CCL11	#N/A	UKB-PPP--Plasma-Proteomics	chr22:36618738-42144535	chr22:36705224-39705224	2	1	12593	chr22_38176519_C_G	chr22_38205224_G_T	2.69651e-12	3.85367e-09	0.000207977	0.295819	0.703973	0	0	37681	20370	2.58267	7.57981	0.00450583	0.0321618	101	7	7	1,1	0.999241	1	-0.0358585,2.18585e-08	0.0521514,6.98072e-14	Yes
Meta_Neuropathies	ENSG00000185022.12_22_38202213_38202238	MAFF	GTEx--esophagus_muscularis--exon--eQTL_Catalogue	chr22:36618738-42144535	chr22:37202225-39202225	2	1	5581	chr22_38176519_C_G	chr22_38203971_G_A	2.58804e-14	3.51484e-11	0.000219373	0.296527	0.703254	0	0	37681	6854	2.58267	10.0923	0.00415073	0.0341835	101	9	8	1,1	0.998608	1	-0.0358585,2.18585e-08	-0.344876,2.5103e-14	Yes
Meta_Neuropathies	ENSG00000136930	PSMB7	GTEx--thyroid--ge--eQTL_Catalogue	chr9:123903580-126903580	chr9:123415444-125415444	1	1	3607	chr9_124311033_T_C	chr9_124421788_A_G	7.30246e-07	3.85637e-05	0.00555215	0.2918	0.702609	1	0	20998	5730	1.46094	4.12288	0.00391697	0.177594	90	61	33	1,1	0.902912	0.999991	0.0347698,5.31986e-08	0.27057,9.49044e-10	No
Meta_Neuropathies	ENSG00000136930.13_9_124415364_124415442	PSMB7	GTEx--esophagus_muscularis--exon--eQTL_Catalogue	chr9:123903580-126903580	chr9:123415403-125415403	1	1	3542	chr9_124311033_T_C	chr9_124400609_G_A	2.10431e-06	0.000111117	0.00556889	0.292659	0.701659	1	0	20998	5645	1.46094	3.67105	0.00387037	0.168466	90	64	43	1,1	0.902912	0.999974	0.0347698,5.31986e-08	-0.303245,8.65365e-09	No
Meta_Neuropathies	ENST00000404241	#N/A	FUSION--adipose_naive--tx--eQTL_Catalogue	chr22:36618738-42144535	chr22:38519695-40519695	2	1	4622	chr22_39653513_C_T	chr22_39468692_G_T	0.000700154	0.000424792	0.18643	0.111708	0.700737	0	0	37681	6040	2.58267	3.00912	NA	NA	101	16	0	0,1	0.000876557	1	0.0533561,1.69637e-06	-0.809889,1.12706e-07	No
Meta_Neuropathies	ENSG00000117448.14_1_45552436_45552563	AKR1A1	GTEx--esophagus_gej--exon--eQTL_Catalogue	chr1:44045333-47045333	chr1:44552499-46552499	1	1	4342	chr1_45545333_C_T	chr1_45555958_C_T	1.71372e-10	5.60135e-07	9.20912e-05	0.299603	0.700305	0	0	20184	5105	3.24558	6.0241	0.00287525	0.113348	33	26	16	1,1	0.999896	1	0.0369042,4.74471e-09	-0.447005,5.35346e-11	No
Meta_Neuropathies	ENSG00000184381.grp_1.contained.ENST00000448094	PLA2G6	Bossini-Castillo_2019--Treg_naive--txrev--eQTL_Catalogue	chr22:36618738-42144535	chr22:37214778-39214778	2	1	4222	chr22_38176519_C_G	chr22_38166418_A_G	7.22414e-07	0.00103872	0.000209487	0.299811	0.69894	0	0	37681	5254	2.58267	2.79538	0.00393519	0.127418	101	43	22	1,1	0.99861	1	-0.0358585,2.18585e-08	0.610706,1.32749e-06	Yes
Meta_Neuropathies	3:48694240:48695090:clu_42041_-	#N/A	GTEx--ovary--leafcutter--eQTL_Catalogue	chr3:47592945-50592945	chr3:47694135-49694135	1	1	2322	chr3_49092945_T_C	chr3_48658401_T_C	7.098e-10	3.30559e-06	6.50488e-05	0.301541	0.698391	1	0	15876	2549	3.48663	5.55575	NA	NA	21	3	0	1,1	0.961381	1	-0.0526141,9.69081e-10	-0.848732,9.11522e-10	No
Meta_Neuropathies	22:38202212:38213823:clu_55711_+	#N/A	GTEx--esophagus_mucosa--leafcutter--eQTL_Catalogue	chr22:36618738-42144535	chr22:37208018-39208018	2	1	5609	chr22_38176519_C_G	chr22_38203357_G_A	8.53696e-13	1.15942e-09	0.000223248	0.301801	0.697976	0	0	37681	6858	2.58267	8.58133	0.00428756	0.0294174	101	7	7	1,1	0.998609	1	-0.0358585,2.18585e-08	0.466529,6.79332e-14	Yes
Meta_Neuropathies	ENST00000496791	#N/A	GTEx--artery_coronary--tx--eQTL_Catalogue	chr3:47592945-50592945	chr3:48358353-50358353	1	1	2635	chr3_49092945_T_C	chr3_48728678_A_G	6.56426e-06	0.0317962	5.60814e-05	0.270254	0.697888	1	0	15876	3019	3.48663	1.4528	0.00493889	0.0391266	21	8	5	1,1	0.999905	1	-0.0526141,9.69081e-10	-0.9153,1.24773e-06	No
Meta_Neuropathies	ENSG00000185022.12_22_38202213_38202238	MAFF	Alasoo_2018--macrophage_IFNg_Salmonella--exon--eQTL_Catalogue	chr22:36618738-42144535	chr22:37202225-39202225	2	1	4035	chr22_38176519_C_G	chr22_38198661_G_A	1.79207e-15	2.57673e-12	0.000211311	0.30244	0.697349	0	0	37681	5012	2.58267	11.522	0.00274568	0.0696319	101	17	10	1,1	0.998608	1	-0.0358585,2.18585e-08	-0.736541,9.40876e-11	Yes
Meta_Neuropathies	ENSG00000117448.14_1_45552436_45552563	AKR1A1	Alasoo_2018--macrophage_IFNg--exon--eQTL_Catalogue	chr1:44045333-47045333	chr1:44552499-46552499	1	1	3579	chr1_45545333_C_T	chr1_45549599_T_G	2.4936e-07	0.000885368	8.53888e-05	0.301783	0.697246	0	0	20184	4639	3.24558	3.00384	0.00280415	0.098657	33	62	30	1,1	0.999896	1	0.0369042,4.74471e-09	-0.556108,1.19666e-06	No
Meta_Neuropathies	ENSG00000117448.14_1_45550826_45550845	AKR1A1	GTEx--artery_coronary--exon--eQTL_Catalogue	chr1:44045333-47045333	chr1:44550835-46550835	1	1	4272	chr1_45545333_C_T	chr1_45548261_T_C	2.16374e-06	0.00707225	9.10156e-05	0.296094	0.696741	0	0	20184	5007	3.24558	1.9517	0.00302392	0.0949486	33	29	11	1,1	0.999896	1	0.0369042,4.74471e-09	0.369692,7.40393e-06	No
Meta_Neuropathies	ENSG00000184381	PLA2G6	GTEx--lung--ge--eQTL_Catalogue	chr22:36618738-42144535	chr22:37214778-39214778	2	1	5621	chr22_38176519_C_G	chr22_38147280_T_C	9.26749e-09	1.25863e-05	0.000224332	0.303276	0.696487	0	0	37681	6760	2.58267	4.55403	0.00377266	0.121039	101	38	22	1,1	0.99861	1	-0.0358585,2.18585e-08	0.225959,1.8972e-09	Yes
Meta_Neuropathies	ENSG00000164053.grp_1.downstream.ENST00000635099	ATRIP	GTEx--adipose_visceral--txrev--eQTL_Catalogue	chr3:47592945-50592945	chr3:47446710-49446710	1	2	2284	chr3_49092945_T_C	chr3_48658401_T_C	5.23919e-06	0.023844	6.21507e-05	0.281463	0.694625	1	0	15876	2951	3.48663	1.60499	0.00125135	0.0153929	21	5	2	1,1	0.93636	0.999405	-0.0526141,9.69081e-10	-0.401203,3.41782e-06	No
Meta_Neuropathies	C3_BREAST_ERPLUS_EXALLC	#N/A	FinnGen-R12--GWAS	chr16:52264407-55264407	chr16:51065276-56142411	1	3	21300	chr16_53769311_G_A	chr16_53788257_AT_A	2.93407e-08	0.00126688	7.07592e-06	0.304136	0.69459	0	0	22314	36935	4.28683	1.81654	0.00322239	0.0966769	27	80	20	1,1	1	0.996725	0.0390655,7.76015e-10	-0.0689916,1.16156e-07	No
Meta_Neuropathies	ENSG00000174953.14_3_154272546_154275667	DHX36	GTEx--pancreas--exon--eQTL_Catalogue	chr3:151493884-154493884	chr3:153274106-155274106	1	1	4320	chr3_154310505_G_T	chr3_154310505_G_T	2.35895e-08	9.90019e-09	0.216303	0.0893906	0.694306	0	0	23046	7093	2.78008	7.13498	NA	NA	14	18	0	0,1	0.000570905	1	-0.0298835,6.39853e-05	0.549087,1.01929e-11	No
Meta_Neuropathies	ENST00000538320	#N/A	Quach_2016--monocyte_Pam3CSK4--tx--eQTL_Catalogue	chr22:36618738-42144535	chr22:37200767-39200767	2	1	5597	chr22_38176519_C_G	chr22_38203357_G_A	2.6033e-19	3.74349e-16	0.000214312	0.306791	0.692995	0	0	37681	12087	2.58267	14.8333	0.00446325	0.0273958	101	6	6	1,1	0.998608	1	-0.0358585,2.18585e-08	-0.782136,4.5131e-16	Yes
Meta_Neuropathies	BOC	#N/A	UKB-PPP--Plasma-Proteomics	chr22:36618738-42144535	chr22:36705423-39705423	2	1	12591	chr22_38176519_C_G	chr22_38205423_C_CCT	2.59716e-09	3.71168e-06	0.00021599	0.307292	0.692488	0	0	37681	20343	2.58267	4.62512	0.00350203	0.141847	101	58	36	1,1	0.999241	1	-0.0358585,2.18585e-08	0.0452125,1.65779e-10	Yes
Meta_Neuropathies	BFP	#N/A	UKB-finucane--GWAS	chr22:36618738-42144535	chr22:36704007-39702991	2	1	11967	chr22_38176519_C_G	chr22_38203971_G_A	7.50881e-21	1.07309e-17	0.000216578	0.308128	0.691655	0	0	37681	14706	2.58267	16.2961	0.00406511	0.0533618	101	11	9	1,1	0.999241	1	-0.0358585,2.18585e-08	-0.01705,1.2e-23	Yes
Meta_Neuropathies	ENSG00000100197	CYP2D6	FUSION--adipose_naive--ge--eQTL_Catalogue	chr22:36618738-42144535	chr22:41130865-43130865	2	2	2362	chr22_41511068_C_T	chr22_41556979_C_T	6.34411e-14	2.45361e-14	0.223922	0.0852211	0.690857	0	0	37681	7639	2.58267	13.4637	NA	NA	101	7	0	0,1	0.00044024	0.992611	0.096381,1.23362e-05	0.772279,0.00739519	No
Meta_Neuropathies	ENSG00000117448.grp_1.upstream.ENST00000481885	AKR1A1	GTEx--colon_transverse--txrev--eQTL_Catalogue	chr1:44045333-47045333	chr1:44550543-46550543	1	1	4346	chr1_45545333_C_T	chr1_45555123_T_C	7.69583e-09	2.51541e-05	9.51537e-05	0.309633	0.690247	0	0	20184	5157	3.24558	4.42352	0.00238374	0.050224	33	20	4	1,1	0.999896	1	0.0369042,4.74471e-09	-0.319077,3.73648e-09	No
Meta_Neuropathies	ENSG00000106636.9_7_44200978_44200982	YKT6	GTEx--artery_tibial--exon--eQTL_Catalogue	chr7:42769393-45769393	chr7:43200980-45200980	1	1	5737	chr7_44269393_G_C	chr7_44192533_C_T	6.41659e-07	5.15264e-05	0.00383807	0.306825	0.689284	0	0	20528	6467	1.6119	3.97298	0.00420842	0.0107485	13	28	2	1,1	0.995304	1	-0.118588,2.16651e-08	0.504266,1.74047e-09	No
Meta_Neuropathies	ENST00000538320	#N/A	GTEx--artery_aorta--tx--eQTL_Catalogue	chr22:36618738-42144535	chr22:37200767-39200767	2	1	5574	chr22_38176519_C_G	chr22_38205423_C_CCT	3.0041e-21	4.07989e-18	0.000229899	0.310851	0.688919	0	0	37681	6620	2.58267	17.063	0.00413953	0.0341835	101	8	8	1,1	0.998608	1	-0.0358585,2.18585e-08	-0.661529,2.30559e-20	Yes
Meta_Neuropathies	ENSG00000068745.grp_2.contained.ENST00000449563	IP6K2	GTEx--adipose_subcutaneous--txrev--eQTL_Catalogue	chr3:47592945-50592945	chr3:47740353-49740353	1	1	2559	chr3_49092945_T_C	chr3_48694054_G_T	2.18768e-07	0.00101943	6.68279e-05	0.31003	0.688883	1	0	15876	3031	3.48663	3.00357	0.000868111	0.0233622	21	13	3	1,1	0.961962	1	-0.0526141,9.69081e-10	-0.399019,6.87396e-08	No
Meta_Neuropathies	K11_HAEMORR	#N/A	FinnGen-R12--GWAS	chr11:27295650-30295650	chr11:27105957-30105957	2	1	16595	chr11_28621049_T_A	chr11_28605957_T_C	2.58797e-05	0.000673973	0.0115568	0.299591	0.688152	1	0	19261	17917	1.13747	2.39681	0.00445062	0.239556	301	112	112	1,1	0.988939	0.999801	-0.041772,5.73852e-11	-0.0680676,4.9058e-08	No
Meta_Neuropathies	ENSG00000117448.grp_1.upstream.ENST00000481885	AKR1A1	GTEx--colon_sigmoid--txrev--eQTL_Catalogue	chr1:44045333-47045333	chr1:44550543-46550543	1	1	4352	chr1_45545333_C_T	chr1_45555958_C_T	1.13097e-10	3.6966e-07	9.6499e-05	0.314038	0.685865	0	0	20184	5113	3.24558	6.23782	0.00336364	0.133305	33	66	25	1,1	0.999896	1	0.0369042,4.74471e-09	-0.340514,9.88174e-11	No
Meta_Neuropathies	ENSG00000068745.grp_1.upstream.ENST00000491686	IP6K2	GTEx--esophagus_muscularis--txrev--eQTL_Catalogue	chr3:47592945-50592945	chr3:47740353-49740353	1	3	2527	chr3_49092945_T_C	chr3_48694054_G_T	9.09224e-06	0.0423684	5.8732e-05	0.272312	0.685252	1	0	15876	2909	3.48663	1.34745	0.00301374	0.065914	21	14	10	1,1	0.961962	0.999995	-0.0526141,9.69081e-10	0.469586,3.79054e-08	No
Meta_Neuropathies	ENST00000538320	#N/A	GTEx--skin_not_sun_exposed--tx--eQTL_Catalogue	chr22:36618738-42144535	chr22:37200767-39200767	2	1	5607	chr22_38176519_C_G	chr22_38203850_G_C	1.94045e-11	2.63534e-08	0.000232667	0.314616	0.685151	0	0	37681	6891	2.58267	7.24059	0.00397649	0.0294174	101	7	7	1,1	0.998608	1	-0.0358585,2.18585e-08	-0.435366,3.058e-12	Yes
Meta_Neuropathies	1:45551155:45552436:clu_10842_-	#N/A	FUSION--adipose_naive--leafcutter--eQTL_Catalogue	chr1:44045333-47045333	chr1:44558862-46558862	1	1	5441	chr1_45545333_C_T	chr1_45547536_C_T	4.39747e-22	1.56153e-18	8.91219e-05	0.3151	0.684811	0	0	20184	7164	3.24558	17.5564	0.00217174	0.0749506	33	41	17	1,1	0.999895	1	0.0369042,4.74471e-09	-0.583355,2.48294e-19	No
Meta_Neuropathies	ILMN_1680139	#N/A	Gilchrist_2021--NK-cell_naive--microarray--eQTL_Catalogue	chr22:36618738-42144535	chr22:37200767-39200767	2	1	5347	chr22_38176519_C_G	chr22_38218122_C_A	6.95612e-10	1.00027e-06	0.000220011	0.314999	0.68478	0	0	37681	6713	2.58267	5.96608	0.00174386	0.141208	101	62	35	1,1	0.998608	1	-0.0358585,2.18585e-08	-0.348288,5.03615e-10	Yes
Meta_Neuropathies	ENSG00000117448.grp_2.contained.ENST00000372070	AKR1A1	BLUEPRINT--monocyte--txrev--eQTL_Catalogue	chr1:44045333-47045333	chr1:44550543-46550543	1	1	4323	chr1_45545333_C_T	chr1_45547775_C_T	2.75449e-16	9.77748e-13	8.93412e-05	0.315762	0.684149	0	0	20184	5687	3.24558	11.9796	0.00156009	0.0621055	33	41	20	1,1	0.999896	1	0.0369042,4.74471e-09	-0.708928,1.53995e-13	No
Meta_Neuropathies	RBC	#N/A	UKB-finucane--GWAS	chr22:36618738-42144535	chr22:35574780-40662153	2	3	14671	chr22_38176519_C_G	chr22_38205423_C_CCT	1.66388e-08	2.37806e-05	0.000222096	0.316056	0.683698	0	0	37681	23780	2.58267	3.76333	0.00382076	0.154717	101	72	53	1,1	0.999445	0.999968	-0.0358585,2.18585e-08	0.010833,1.8e-08	Yes
Meta_Neuropathies	N14_FEMGENPROL	#N/A	FinnGen-R12--GWAS	chr22:36618738-42144535	chr22:36703850-39703850	2	1	20930	chr22_38176519_C_G	chr22_38203850_G_C	3.82941e-12	5.51229e-09	0.000221629	0.317663	0.682116	0	0	37681	20930	2.58267	7.44186	0.00399384	0.0688693	101	25	21	1,1	0.999241	1	-0.0358585,2.18585e-08	-0.0816414,1.03443e-13	Yes
Meta_Neuropathies	ENSG00000188315	C3orf62	Quach_2016--monocyte_naive--ge--eQTL_Catalogue	chr3:47592945-50592945	chr3:48277232-50277232	1	2	2847	chr3_49092945_T_C	chr3_49491930_C_CT	1.44791e-05	0.070447	5.12745e-05	0.248109	0.681378	1	0	15876	6736	3.48663	3.18524	NA	NA	21	3	0	1,1	0.999906	1	-0.0526141,9.69081e-10	NA,NA	No
Meta_Neuropathies	22:38126449:38128269:clu_4145_-	#N/A	Schmiedel_2018--Tfh_memory--leafcutter--eQTL_Catalogue	chr22:36618738-42144535	chr22:37127952-39127952	2	1	4777	chr22_38176519_C_G	chr22_38127239_C_G	1.97814e-13	2.84441e-10	0.000222393	0.318422	0.681356	0	0	37681	6093	2.58267	9.3049	0.00322553	0.12994	101	10	6	1,1	0.998582	1	-0.0358585,2.18585e-08	-0.820518,1.06188e-10	Yes
Meta_Neuropathies	ENSG00000174953.grp_1.downstream.ENST00000496811	DHX36	Schmiedel_2018--CD8_T-cell_anti-CD3-CD28--txrev--eQTL_Catalogue	chr3:151493884-154493884	chr3:153324487-155324487	1	1	3750	chr3_154310505_G_T	chr3_154253813_T_C	1.01592e-17	4.27046e-18	0.225489	0.0934232	0.681088	0	0	23046	6458	2.78008	16.546	NA	NA	14	9	0	0,1	0.000556611	1	-0.0298835,6.39853e-05	0.884495,8.7954e-13	No
Meta_Neuropathies	ENSG00000174953.14_3_154276171_154276356	DHX36	TwinsUK--fat--exon--eQTL_Catalogue	chr3:151493884-154493884	chr3:153276263-155276263	1	1	4259	chr3_154310505_G_T	chr3_154310505_G_T	1.84703e-15	8.15405e-16	0.222747	0.0969752	0.680278	0	0	23046	7105	2.78008	14.3908	NA	NA	14	52	0	0,1	0.000570634	1	-0.0298835,6.39853e-05	-0.569606,9.44682e-18	No
Meta_Neuropathies	ENSG00000068745.15_3_48693984_48694050	IP6K2	TwinsUK--skin--exon--eQTL_Catalogue	chr3:47592945-50592945	chr3:47694017-49694017	1	1	2412	chr3_49092945_T_C	chr3_49633604_G_A	9.28367e-09	4.34156e-05	6.87058e-05	0.319946	0.679942	1	0	15876	3208	3.48663	4.37313	0.00329337	0.00554043	21	14	1	1,1	0.961381	1	-0.0526141,9.69081e-10	-0.598156,3.39581e-09	No
Meta_Neuropathies	22:38202238:38213823:clu_51459_+	#N/A	GTEx--artery_aorta--leafcutter--eQTL_Catalogue	chr22:36618738-42144535	chr22:37208018-39208018	2	1	5590	chr22_38176519_C_G	chr22_38205423_C_CCT	2.08202e-14	2.82762e-11	0.000236994	0.320506	0.679257	0	0	37681	6635	2.58267	10.2345	0.00390052	0.042947	101	12	12	1,1	0.998609	1	-0.0358585,2.18585e-08	-0.549325,3.69149e-14	Yes
Meta_Neuropathies	predicted.celltype.l2.CD8_TEM	#N/A	FIN-SingleCell-b1--Plasma-SingleCell	chr16:87261754-90261754	chr16:87663319-89662928	1	1	9793	chr16_88761754_G_C	chr16_88651549_G_A	1.81909e-06	0.000105972	0.00552324	0.32041	0.673959	1	1	30629	9793	1.28877	3.49149	0.00384452	0.0195364	36	5	1	1,1	0.989336	1	0.0375389,1.49817e-08	-0.286388,2.65849564203505e-09	No
Meta_Neuropathies	1:45551155:45552436:clu_56269_+	#N/A	GTEx--pancreas--leafcutter--eQTL_Catalogue	chr1:44045333-47045333	chr1:44558862-46558862	1	1	4330	chr1_45545333_C_T	chr1_45553048_C_A	1.45332e-10	4.75022e-07	0.000100256	0.326342	0.673557	0	0	20184	5120	3.24558	6.13648	0.00255666	0.0746797	33	27	9	1,1	0.999895	1	0.0369042,4.74471e-09	-0.456106,5.19005e-11	No
Meta_Neuropathies	M13_ARTHROSIS_OTH	#N/A	FinnGen-R12--GWAS	chr16:52264407-55264407	chr16:52290314-55290314	1	1	21157	chr16_53769311_G_A	chr16_53796143_C_G	3.86812e-11	1.67018e-06	7.68716e-06	0.330578	0.669413	0	0	22314	21397	4.28683	4.96805	0.00236414	0.061991	27	80	16	1,1	1	1	0.0390655,7.76015e-10	0.0579494,1.78156e-10	No
Meta_Neuropathies	ENSG00000114316	USP4	Quach_2016--monocyte_LPS--ge--eQTL_Catalogue	chr3:47592945-50592945	chr3:48340712-50340712	1	2	2767	chr3_49092945_T_C	chr3_49465346_G_A	1.35673e-14	6.60101e-11	6.82803e-05	0.330872	0.66906	1	0	15876	6458	3.48663	9.89726	0.00166678	0.0208433	21	6	1	1,1	0.999905	1	-0.0526141,9.69081e-10	-0.600533,1.10264e-07	No
Meta_Neuropathies	sCr	#N/A	UKB-finucane--GWAS	chr22:36618738-42144535	chr22:34647928-43491041	2	2	19219	chr22_38176519_C_G	chr22_38205224_G_T	2.06046e-15	2.94592e-12	0.000232488	0.331061	0.668707	0	0	37681	42540	2.58267	10.4332	0.00370678	0.0451478	101	15	13	1,1	1	1	-0.0358585,2.18585e-08	0.015334,1.8e-16	Yes
Meta_Neuropathies	3035995	#N/A	Kanta_labs--GWAS	chr7:42769393-45769393	chr7:42695594-45695594	1	1	18775	chr7_44269393_G_C	chr7_44195594_A_T	4.81885e-06	0.000404152	0.00395417	0.330301	0.665336	0	0	20528	19186	1.6119	2.63126	0.000889782	0.0107485	13	3	2	1,1	0.999716	0.999971	-0.118588,2.16651e-08	-0.0395484,2.03578e-09	No
Meta_Neuropathies	22:38202238:38213823:clu_43381_+	#N/A	Quach_2016--monocyte_Pam3CSK4--leafcutter--eQTL_Catalogue	chr22:36618738-42144535	chr22:37208319-39208319	2	1	5616	chr22_38176519_C_G	chr22_38203357_G_A	8.16568e-13	1.17421e-09	0.000233916	0.335039	0.664727	0	0	37681	12104	2.58267	8.37458	0.00383904	0.0341835	101	8	8	1,1	0.99861	1	-0.0358585,2.18585e-08	-0.700985,3.05257e-12	Yes
Meta_Neuropathies	VIT	#N/A	UKB-PPP--Plasma-Proteomics	chr22:36618738-42144535	chr22:36702227-39702227	2	1	12593	chr22_38176519_C_G	chr22_38202227_A_G	5.54425e-08	7.92345e-05	0.000235441	0.335146	0.664539	0	0	37681	20319	2.58267	3.35627	0.00321267	0.0451478	101	16	13	1,1	0.999242	1	-0.0358585,2.18585e-08	0.0458301,1.29396e-09	Yes
Meta_Neuropathies	ENST00000538320	#N/A	GTEx--esophagus_mucosa--tx--eQTL_Catalogue	chr22:36618738-42144535	chr22:37200767-39200767	2	1	5593	chr22_38176519_C_G	chr22_38202227_A_G	2.97185e-27	4.03611e-24	0.000248042	0.335541	0.664211	0	0	37681	6845	2.58267	23.0862	0.00361005	0.0294174	101	7	7	1,1	0.998608	1	-0.0358585,2.18585e-08	-0.648135,6.63376e-26	Yes
Meta_Neuropathies	ENSG00000184381.grp_2.contained.ENST00000454670	PLA2G6	GTEx--nerve_tibial--txrev--eQTL_Catalogue	chr22:36618738-42144535	chr22:37214778-39214778	2	1	5671	chr22_38176519_C_G	chr22_38128142_G_C	2.49521e-10	3.3888e-07	0.000249225	0.337153	0.662598	0	0	37681	6954	2.58267	6.1573	0.00307167	0.134089	101	40	16	1,1	0.99861	1	-0.0358585,2.18585e-08	-0.427243,5.02269e-11	Yes
Meta_Neuropathies	ENSG00000280670.3_1_45496556_45496623	CCDC163	Nedelec_2016--macrophage_naive--exon--eQTL_Catalogue	chr1:44045333-47045333	chr1:44496589-46496589	1	1	4295	chr1_45545333_C_T	chr1_45555123_T_C	1.9318e-09	6.85941e-06	9.56739e-05	0.338395	0.661502	0	0	20184	7536	3.24558	4.86594	0.00315241	0.103728	33	39	5	1,1	0.999895	1	0.0369042,4.74471e-09	-0.374884,3.22096e-08	No
Meta_Neuropathies	ENST00000496811	#N/A	ROSMAP--brain_naive--tx--eQTL_Catalogue	chr3:151493884-154493884	chr3:153324487-155324487	1	1	4011	chr3_154310505_G_T	chr3_154318340_T_C	4.2331e-26	1.81623e-26	0.238388	0.10096	0.660652	0	0	23046	6815	2.78008	24.9495	NA	NA	14	19	0	0,1	0.000556611	1	-0.0298835,6.39853e-05	0.556974,8.61191e-28	No
Meta_Neuropathies	ENST00000496811	#N/A	Schmiedel_2018--CD8_T-cell_anti-CD3-CD28--tx--eQTL_Catalogue	chr3:151493884-154493884	chr3:153324487-155324487	1	1	3750	chr3_154310505_G_T	chr3_154253813_T_C	3.92571e-13	1.65019e-13	0.240557	0.0998003	0.659642	0	0	23046	6458	2.78008	11.9955	NA	NA	14	8	0	0,1	0.000556611	1	-0.0298835,6.39853e-05	0.935411,1.49683e-11	No
Meta_Neuropathies	3:48693179:48695090:clu_28833_-	#N/A	GTEx--LCL--leafcutter--eQTL_Catalogue	chr3:47592945-50592945	chr3:47694135-49694135	1	1	2213	chr3_49092945_T_C	chr3_48694054_G_T	6.92866e-11	3.2267e-07	7.36512e-05	0.341679	0.658247	1	0	15876	2603	3.48663	6.61107	NA	NA	21	2	0	1,1	0.961381	1	-0.0526141,9.69081e-10	0.773345,3.64622e-10	No
Meta_Neuropathies	SHBG	#N/A	UKB-finucane--GWAS	chr22:36618738-42144535	chr22:36258966-39258512	2	3	10640	chr22_38176519_C_G	chr22_38117991_G_A	5.1936e-07	0.000741995	0.000239539	0.340907	0.658111	0	0	37681	15146	2.58267	2.50335	0.00312821	0.160108	101	67	32	1,1	0.998843	0.999833	-0.0358585,2.18585e-08	0.0094148,1.7e-05	Yes
Meta_Neuropathies	ENSG00000132781.grp_1.contained.ENST00000485271	MUTYH	GTEx--kidney_cortex--txrev--eQTL_Catalogue	chr1:44045333-47045333	chr1:44340893-46340893	1	1	3483	chr1_45545333_C_T	chr1_45432519_A_G	1.84075e-12	6.01636e-09	0.000105167	0.342414	0.657481	0	0	20184	3685	3.24558	8.22753	0.00195405	0.0792084	33	37	17	1,1	0.999891	1	0.0369042,4.74471e-09	-0.920034,3.23181e-09	No
Meta_Neuropathies	eGFRcys	#N/A	UKB-finucane--GWAS	chr22:36618738-42144535	chr22:36300601-39300442	2	2	10838	chr22_38176519_C_G	chr22_38202227_A_G	1.04308e-07	0.000149023	0.000240393	0.34213	0.65748	0	0	37681	15114	2.58267	3.21938	0.00308242	0.162413	101	86	48	1,1	0.998865	0.99996	-0.0358585,2.18585e-08	-0.01027,1.7e-09	Yes
Meta_Neuropathies	22:38202238:38213823:clu_55711_+	#N/A	GTEx--esophagus_muscularis--leafcutter--eQTL_Catalogue	chr22:36618738-42144535	chr22:37208018-39208018	2	1	5589	chr22_38176519_C_G	chr22_38202227_A_G	2.3602e-10	3.20542e-07	0.000253746	0.343303	0.656443	0	0	37681	6861	2.58267	6.19511	0.00307983	0.0341835	101	10	8	1,1	0.998609	1	-0.0358585,2.18585e-08	-0.439702,2.15436e-11	Yes
Meta_Neuropathies	ENSG00000068745.grp_1.upstream.ENST00000491686	IP6K2	iPSCORE--iPSC--txrev--eQTL_Catalogue	chr3:47592945-50592945	chr3:47740353-49740353	1	1	2291	chr3_49092945_T_C	chr3_48694054_G_T	6.67997e-10	3.12658e-06	7.38395e-05	0.344297	0.655626	1	0	15876	3141	3.48663	5.57517	0.00196158	0.0256885	21	14	3	1,1	0.961962	1	-0.0526141,9.69081e-10	0.874245,7.68022e-09	No
Meta_Neuropathies	ENST00000538320	#N/A	Steinberg_2020--high_grade_cartilage_naive--tx--eQTL_Catalogue	chr22:36618738-42144535	chr22:37200767-39200767	2	1	4051	chr22_38176519_C_G	chr22_38184910_G_T	5.1623e-26	7.42263e-23	0.000240498	0.344491	0.655269	0	0	37681	5039	2.58267	22.0382	0.00249584	0.0597851	101	19	15	1,1	0.998608	1	-0.0358585,2.18585e-08	-0.935814,2.33858e-13	Yes
Meta_Neuropathies	ENST00000328631	#N/A	PhLiPS--iPSC--tx--eQTL_Catalogue	chr3:47592945-50592945	chr3:47740353-49740353	1	1	2154	chr3_49092945_T_C	chr3_48694054_G_T	2.86836e-07	0.00134174	7.37343e-05	0.343599	0.654986	1	0	15876	4217	3.48663	2.82518	0.00128616	0.0118197	21	10	2	1,1	0.961962	0.999998	-0.0526141,9.69081e-10	0.951238,5.38087e-06	No
Meta_Neuropathies	ENSG00000286878	0	GTEx--fibroblast--ge--eQTL_Catalogue	chr8:45640498-48640498	chr8:47818293-49818293	1	1	1573	chr8_48503038_G_A	chr8_48473470_C_T	1.36532e-27	3.84936e-26	0.0119169	0.334675	0.653408	1	0	19872	5281	2.50899	25.2223	NA	NA	28	9	0	0,1	0.0463407	1	0.056701,1.37006e-07	-0.664867,1.01036e-27	No
Meta_Neuropathies	eGFR	#N/A	UKB-finucane--GWAS	chr22:36618738-42144535	chr22:34647928-44219553	2	2	19219	chr22_38176519_C_G	chr22_38205224_G_T	1.46292e-15	2.0916e-12	0.000243491	0.346824	0.652932	0	0	37681	46565	2.58267	10.5714	0.00324771	0.0451478	101	16	13	1,1	1	1	-0.0358585,2.18585e-08	-0.016457,1.4e-16	Yes
Meta_Neuropathies	ENSG00000286878.1_8_48821499_48824062	0	GTEx--fibroblast--exon--eQTL_Catalogue	chr8:45640498-48640498	chr8:47822780-49822780	1	1	1571	chr8_48503038_G_A	chr8_48473470_C_T	3.45441e-33	9.73925e-32	0.0119349	0.335183	0.652883	1	0	19872	5289	2.50899	30.8199	NA	NA	28	7	0	0,1	0.0463393	1	0.056701,1.37006e-07	-0.700898,7.55701e-32	No
Meta_Neuropathies	ENST00000538320	#N/A	GTEx--prostate--tx--eQTL_Catalogue	chr22:36618738-42144535	chr22:37200767-39200767	2	1	5496	chr22_38176519_C_G	chr22_38202227_A_G	3.75541e-08	5.10025e-05	0.000256335	0.346824	0.652868	0	0	37681	6789	2.58267	4.00246	0.00303744	0.0369943	101	13	9	1,1	0.998608	1	-0.0358585,2.18585e-08	-0.545721,6.11807e-09	Yes
Meta_Neuropathies	PPY	#N/A	UKB-PPP--Plasma-Proteomics	chr16:52264407-55264407	chr16:52280451-55280451	1	1	13395	chr16_53769311_G_A	chr16_53780451_G_T	7.394e-10	3.19254e-05	8.11403e-06	0.349041	0.650918	0	0	22314	19971	4.28683	3.76455	0.00267891	0.0639512	27	51	6	1,1	1	1	0.0390655,7.76015e-10	0.0434262,8.55638e-10	No
Meta_Neuropathies	ENSG00000117448.grp_2.upstream.ENST00000621846	AKR1A1	CommonMind--DLPFC_naive--txrev--eQTL_Catalogue	chr1:44045333-47045333	chr1:44550543-46550543	1	1	4619	chr1_45545333_C_T	chr1_45551015_T_C	1.24297e-11	4.41369e-08	9.86866e-05	0.349127	0.650774	0	0	20184	7428	3.24558	7.1479	0.00210125	0.0789114	33	44	20	1,1	0.999896	1	0.0369042,4.74471e-09	0.35171,1.38223e-12	No
Meta_Neuropathies	3:48693179:48695090:clu_34861_-	#N/A	TwinsUK--skin--leafcutter--eQTL_Catalogue	chr3:47592945-50592945	chr3:47694135-49694135	1	1	2412	chr3_49092945_T_C	chr3_48694054_G_T	5.89309e-08	0.000275593	7.51613e-05	0.350197	0.649453	1	0	15876	3208	3.48663	3.62141	NA	NA	21	6	0	1,1	0.961381	1	-0.0526141,9.69081e-10	0.596417,7.77917e-09	No
Meta_Neuropathies	ENSG00000067533.6_1_218305028_218305125	RRP15	GTEx--spleen--exon--eQTL_Catalogue	chr1:216817989-219817989	chr1:217305076-219305076	1	1	6838	chr1_218317989_C_G	chr1_218322724_T_C	1.32766e-06	4.85515e-05	0.00937861	0.341671	0.6489	1	0	22819	7733	1.21779	3.96076	0.000649127	0.0084094	70	7	7	1,1	0.986128	1	-0.0359273,1.24523e-08	0.396053,4.40751e-09	Yes
Meta_Neuropathies	ENSG00000185022	MAFF	TwinsUK--fat--ge--eQTL_Catalogue	chr22:36618738-42144535	chr22:37200767-39200767	2	1	4971	chr22_38176519_C_G	chr22_38149935_T_C	1.0123e-05	0.0145561	0.000235752	0.3377	0.647498	0	0	37681	6104	2.58267	1.62923	0.00286987	0.204803	101	131	56	1,1	0.998608	1	-0.0358585,2.18585e-08	-0.346328,1.04187e-06	Yes
Meta_Neuropathies	ENSG00000159445.13_1_151870866_151874054	THEM4	GTEx--kidney_cortex--exon--eQTL_Catalogue	chr1:148440220-151440220	chr1:150872460-152872460	1	1	777	chr1_151318532_G_C	chr1_151379550_C_T	1.18822e-05	1.81963e-06	0.307341	0.0457724	0.646873	1	0	13856	3628	2.34005	45.5903	NA	NA	20	17	0	0,0	0.000975206	1.83144e-41	0.0693847,2.64375e-05	NA,NA	Yes
Meta_Neuropathies	ENSG00000068745.15_3_48693521_48693784	IP6K2	Lepik_2017--blood--exon--eQTL_Catalogue	chr3:47592945-50592945	chr3:47693652-49693652	1	2	2482	chr3_49092945_T_C	chr3_48694054_G_T	1.16039e-10	5.41096e-07	7.62203e-05	0.354127	0.645796	1	0	15876	2650	3.48663	6.39424	0.000347036	0.00458584	21	10	1	1,1	0.961381	1	-0.0526141,9.69081e-10	-0.445285,6.77254e-13	No
Meta_Neuropathies	ENST00000538320	#N/A	GTEx--esophagus_muscularis--tx--eQTL_Catalogue	chr22:36618738-42144535	chr22:37200767-39200767	2	1	5574	chr22_38176519_C_G	chr22_38202227_A_G	3.81732e-12	5.18435e-09	0.000261996	0.354529	0.645209	0	0	37681	6848	2.58267	8.00102	0.00328148	0.0341835	101	9	8	1,1	0.998608	1	-0.0358585,2.18585e-08	-0.472262,3.41892e-13	Yes
Meta_Neuropathies	ENST00000454670	#N/A	GTEx--nerve_tibial--tx--eQTL_Catalogue	chr22:36618738-42144535	chr22:37214778-39214778	2	1	5671	chr22_38176519_C_G	chr22_38149055_T_C	2.66014e-10	3.61278e-07	0.000262303	0.354949	0.644788	0	0	37681	6954	2.58267	6.15171	0.00267158	0.114244	101	41	13	1,1	0.99861	1	-0.0358585,2.18585e-08	-0.438532,4.17048e-11	Yes
Meta_Neuropathies	Hb	#N/A	UKB-finucane--GWAS	chr22:36618738-42144535	chr22:35567292-40635031	2	9	14567	chr22_38176519_C_G	chr22_38207564_CCAGTAGCTGGGACTA_C	2.71004e-08	3.87324e-05	0.000249508	0.355311	0.6444	0	0	37681	23697	2.58267	3.61224	0.00278343	0.157593	101	65	41	1,1	0.999441	0.999081	-0.0358585,2.18585e-08	0.01002,3.1e-08	Yes
Meta_Neuropathies	ENSG00000185022	MAFF	GTEx--nerve_tibial--ge--eQTL_Catalogue	chr22:36618738-42144535	chr22:37200767-39200767	2	1	5627	chr22_38176519_C_G	chr22_38202227_A_G	3.55238e-08	4.82454e-05	0.000262694	0.355481	0.644208	0	0	37681	6912	2.58267	4.02947	0.0031497	0.0388517	101	10	10	1,1	0.998608	1	-0.0358585,2.18585e-08	0.323911,1.3024e-09	Yes
Meta_Neuropathies	ENST00000496811	#N/A	PhLiPS--iPSC--tx--eQTL_Catalogue	chr3:151493884-154493884	chr3:153324487-155324487	1	1	4008	chr3_154310505_G_T	chr3_154310505_G_T	5.73798e-18	2.42683e-18	0.251419	0.105049	0.643532	0	0	23046	7800	2.78008	16.7521	NA	NA	14	11	0	0,1	0.000556629	1	-0.0298835,6.39853e-05	0.836465,3.82491e-13	No
Meta_Neuropathies	ENST00000308361	#N/A	GTEx--breast--tx--eQTL_Catalogue	chr3:151493884-154493884	chr3:153324487-155324487	1	1	4261	chr3_154310505_G_T	chr3_154331750_G_A	0.000293582	0.000121091	0.255529	0.104116	0.63994	0	0	23046	7482	2.78008	3.08141	NA	NA	14	19	0	0,1	0.000556629	0.999047	-0.0298835,6.39853e-05	-0.337943,2.06008e-08	No
Meta_Neuropathies	Alb	#N/A	UKB-finucane--GWAS	chr22:36618738-42144535	chr22:36134158-39133646	2	6	9994	chr22_38176519_C_G	chr22_38126880_A_G	2.4785e-07	0.000354084	0.00025325	0.36052	0.638872	0	0	37681	15536	2.58267	2.82465	0.00321159	0.138278	101	51	34	1,1	0.998787	0.999763	-0.0358585,2.18585e-08	-0.010028,2.8e-05	Yes
Meta_Neuropathies	XG	#N/A	UKB-PPP--Plasma-Proteomics	chr22:36618738-42144535	chr22:36702227-39702227	2	1	12594	chr22_38176519_C_G	chr22_38202227_A_G	2.10996e-07	0.00030154	0.000253637	0.361204	0.638241	0	0	37681	20367	2.58267	2.83159	0.00264072	0.0519625	101	27	16	1,1	0.999242	1	-0.0358585,2.18585e-08	0.0402048,1.04234e-08	Yes
Meta_Neuropathies	ENSG00000117448.14_1_45552436_45552563	AKR1A1	ROSMAP--brain_naive--exon--eQTL_Catalogue	chr1:44045333-47045333	chr1:44552499-46552499	1	1	4126	chr1_45545333_C_T	chr1_45555123_T_C	1.37589e-10	4.88544e-07	0.000102339	0.362106	0.637791	0	0	20184	5329	3.24558	6.22595	0.00207492	0.0590988	33	42	16	1,1	0.999896	1	0.0369042,4.74471e-09	-0.283874,1.46076e-11	No
Meta_Neuropathies	1:45551155:45561789:clu_47818_+	#N/A	GTEx--nerve_tibial--leafcutter--eQTL_Catalogue	chr1:44045333-47045333	chr1:44558862-46558862	1	1	4375	chr1_45545333_C_T	chr1_45553048_C_A	5.25122e-17	1.71638e-13	0.000111435	0.362956	0.636932	0	0	20184	5158	3.24558	12.6193	0.00269206	0.0323837	33	13	1	1,1	0.999895	1	0.0369042,4.74471e-09	0.410242,4.66751e-17	No
Meta_Neuropathies	ENSG00000253140.2_8_48515852_48516353	AC026904.2	GEUVADIS--LCL--exon--eQTL_Catalogue	chr8:45640498-48640498	chr8:47516102-49516102	1	1	2023	chr8_48503038_G_A	chr8_48518124_C_T	6.86969e-11	2.38816e-09	0.0102042	0.353462	0.636334	1	0	19872	6887	2.50899	8.33622	NA	NA	28	29	0	0,1	0.0555481	1	0.056701,1.37006e-07	-0.491987,2.63943e-13	No
Meta_Neuropathies	MMP3	#N/A	UKB-PPP--Plasma-Proteomics	chr22:36618738-42144535	chr22:36702227-39702227	2	1	12593	chr22_38176519_C_G	chr22_38202227_A_G	2.90946e-18	4.158e-15	0.000255241	0.3635	0.636244	0	0	37681	20356	2.58267	13.6762	0.00304969	0.0451478	101	14	13	1,1	0.999242	1	-0.0358585,2.18585e-08	0.0647986,3.4578e-20	Yes
Meta_Neuropathies	ENSG00000174953.14_3_154272546_154275667	DHX36	Schmiedel_2018--Treg_naive--exon--eQTL_Catalogue	chr3:151493884-154493884	chr3:153274106-155274106	1	1	3924	chr3_154310505_G_T	chr3_154239023_A_G	9.94089e-12	4.23506e-12	0.257012	0.108224	0.634765	0	0	23046	6413	2.78008	10.6509	NA	NA	14	11	0	0,1	0.000570905	1	-0.0298835,6.39853e-05	1.06372,3.16791e-11	No
Meta_Neuropathies	ENST00000538320	#N/A	Steinberg_2020--synovium_naive--tx--eQTL_Catalogue	chr22:36618738-42144535	chr22:37200767-39200767	2	1	3931	chr22_38176519_C_G	chr22_38199608_C_T	4.66718e-23	6.71066e-20	0.000254865	0.365186	0.634559	0	0	37681	4894	2.58267	19.1069	0.00244633	0.0478557	101	17	14	1,1	0.998608	1	-0.0358585,2.18585e-08	-0.966745,2.11102e-11	Yes
Meta_Neuropathies	ENSG00000104731.14_16_87765930_87765931	KLHDC4	Alasoo_2018--macrophage_naive--exon--eQTL_Catalogue	chr16:87261754-90261754	chr16:86765930-88765930	1	1	5041	chr16_88760454_C_T	chr16_88439378_C_A	0.000234858	0.00353092	0.0227292	0.34045	0.633055	1	0	30629	7782	1.28877	2.11447	0.000868524	0.00123988	36	15	1	1,1	0.965044	0.998633	0.0322265,3.51714e-07	1.42703,2.11162e-06	No
Meta_Neuropathies	ENSG00000174953.grp_1.downstream.ENST00000308361	DHX36	GTEx--artery_coronary--txrev--eQTL_Catalogue	chr3:151493884-154493884	chr3:153324487-155324487	1	1	4170	chr3_154310505_G_T	chr3_154310505_G_T	2.36796e-06	9.59209e-07	0.262106	0.104908	0.632983	0	0	23046	7163	2.78008	5.99113	NA	NA	14	7	0	0,1	0.000556629	1	-0.0298835,6.39853e-05	-0.460459,6.76846e-13	No
Meta_Neuropathies	G6_CARPTU	#N/A	FinnGen-R12--GWAS	chr3:34116249-37116249	chr3:31971788-34971788	1	2	5641	chr3_34677042_C_A	chr3_34844548_T_C	0.00659634	0.00876247	0.1521	0.200784	0.631758	1	1	21416	21265	1.71402	1.05368	2.66728e-07	0.00048451	133	163	2	0,1	0.0122284	0.958568	0.030172,4.52022e-06	0.0486524,1.26978e-07	No
Meta_Neuropathies	ENSG00000185022.12_22_38213823_38213889	MAFF	GTEx--nerve_tibial--exon--eQTL_Catalogue	chr22:36618738-42144535	chr22:37213856-39213856	2	1	5670	chr22_38176519_C_G	chr22_38206133_T_C	1.92275e-06	0.00261133	0.00027014	0.365619	0.631498	0	0	37681	6953	2.58267	2.30635	0.00285365	0.047186	101	24	12	1,1	0.99861	1	-0.0358585,2.18585e-08	0.304635,4.81381e-08	Yes
Meta_Neuropathies	ENSG00000131165.grp_1.upstream.ENST00000547687	CHMP1A	TwinsUK--LCL--txrev--eQTL_Catalogue	chr16:87261754-90261754	chr16:88657738-90657738	1	1	5491	chr16_88760454_C_T	chr16_89624734_T_C	1.45089e-10	1.90547e-09	0.0261859	0.34264	0.631174	1	0	30629	6550	1.28877	8.44035	0.000802703	0.000914519	36	2	1	1,1	0.93631	1	0.0322265,3.51714e-07	0.547252,4.52898e-17	No
Meta_Neuropathies	ENST00000496811	#N/A	GTEx--pancreas--tx--eQTL_Catalogue	chr3:151493884-154493884	chr3:153324487-155324487	1	1	4128	chr3_154310505_G_T	chr3_154310505_G_T	5.95651e-12	2.42931e-12	0.263649	0.106267	0.630085	0	0	23046	7122	2.78008	10.8043	NA	NA	14	16	0	0,1	0.000556629	1	-0.0298835,6.39853e-05	0.570505,1.21529e-14	No
Meta_Neuropathies	ENSG00000185022.12_22_38202213_38202238	MAFF	GTEx--heart_atrial_appendage--exon--eQTL_Catalogue	chr22:36618738-42144535	chr22:37202225-39202225	2	1	5552	chr22_38176519_C_G	chr22_38202227_A_G	4.70343e-13	6.38774e-10	0.000273513	0.3702	0.629527	0	0	37681	6751	2.58267	8.93524	0.00262363	0.0793913	101	20	19	1,1	0.998608	1	-0.0358585,2.18585e-08	-0.398232,1.97318e-13	Yes
Meta_Neuropathies	SHBG	#N/A	UKB-finucane--GWAS	chr1:197887491-200887491	chr1:195436974-198436781	1	1	2232	chr1_197968272_C_A	chr1_197964498_T_C	0.2107	0.0641036	0.074416	0.0213816	0.629398	0	0	21679	12134	2.56502	19.118	NA	NA	38	25	0	0,0	0.000487859	2.357e-20	0.0410871,2.7874e-06	-0.017206,9.7e-07	No
Meta_Neuropathies	ENSG00000233858	AC026904.1	GTEx--fibroblast--ge--eQTL_Catalogue	chr8:45640498-48640498	chr8:47590401-49590401	1	1	1780	chr8_48503038_G_A	chr8_48478923_T_C	1.51719e-06	4.75011e-05	0.0115152	0.359267	0.629169	1	0	19872	4762	2.50899	4.21006	NA	NA	28	23	0	0,1	0.0512686	0.999463	0.056701,1.37006e-07	-0.299952,5.39525e-09	No
Meta_Neuropathies	ENSG00000253140	AC026904.2	GEUVADIS--LCL--ge--eQTL_Catalogue	chr8:45640498-48640498	chr8:47518157-49518157	1	1	2022	chr8_48503038_G_A	chr8_48518124_C_T	3.47274e-11	1.20725e-09	0.0104138	0.360764	0.628822	1	0	19872	6894	2.50899	8.64161	NA	NA	28	32	0	0,1	0.0555479	1	0.056701,1.37006e-07	-0.468874,1.92092e-13	No
Meta_Neuropathies	Height	#N/A	UKB-finucane--GWAS	chr22:36618738-42144535	chr22:37385834-43332554	2	6	15703	chr22_38176519_C_G	chr22_38204535_C_T	3.24161e-14	4.63378e-11	0.000261049	0.371906	0.627833	0	0	37681	26476	2.58267	9.48465	0.00316398	0.0321618	101	23	7	1,1	0.999721	1	-0.0358585,2.18585e-08	-0.010322,1.4e-14	Yes
Meta_Neuropathies	ENSG00000117448.14_1_45552436_45552563	AKR1A1	GTEx--stomach--exon--eQTL_Catalogue	chr1:44045333-47045333	chr1:44552499-46552499	1	1	4330	chr1_45545333_C_T	chr1_45553048_C_A	2.37669e-15	7.76829e-12	0.000114366	0.372556	0.62733	0	0	20184	5126	3.24558	10.9876	0.00114866	0.0442284	33	23	6	1,1	0.999896	1	0.0369042,4.74471e-09	-0.307675,5.47683e-15	No
Meta_Neuropathies	ENST00000496811	#N/A	Schmiedel_2018--Treg_naive--tx--eQTL_Catalogue	chr3:151493884-154493884	chr3:153324487-155324487	1	1	3773	chr3_154310505_G_T	chr3_154239023_A_G	4.99552e-11	2.10304e-11	0.263908	0.109848	0.626244	0	0	23046	6489	2.78008	9.95444	NA	NA	14	11	0	0,1	0.000556611	1	-0.0298835,6.39853e-05	0.851379,3.62755e-11	No
Meta_Neuropathies	ENSG00000185022.12_22_38202213_38202238	MAFF	GTEx--thyroid--exon--eQTL_Catalogue	chr22:36618738-42144535	chr22:37202225-39202225	2	1	5613	chr22_38176519_C_G	chr22_38184910_G_T	8.244e-21	1.11963e-17	0.000276498	0.374265	0.625459	0	0	37681	6823	2.58267	16.6916	0.00262274	0.0498161	101	18	15	1,1	0.998608	1	-0.0358585,2.18585e-08	-0.402942,8.10886e-21	Yes
Meta_Neuropathies	ILMN_2328835	#N/A	Fairfax_2012--B-cell_CD19--microarray--eQTL_Catalogue	chr3:47592945-50592945	chr3:47740353-49740353	1	2	2397	chr3_49092945_T_C	chr3_49427729_C_T	4.01223e-07	0.00187777	8.02434e-05	0.374301	0.623741	1	0	15876	3244	3.48663	2.87915	NA	NA	21	15	0	1,1	0.961962	0.999999	-0.0526141,9.69081e-10	-0.524683,2.64359e-07	No
Meta_Neuropathies	ENSG00000135951.16_2_98997448_98997885	TSGA10	GTEx--skin_not_sun_exposed--exon--eQTL_Catalogue	chr2:98689534-101689534	chr2:97997666-99997666	1	1	3315	chr2_99623955_T_C	chr2_99084690_A_G	1.16291e-10	1.62785e-10	0.157493	0.219214	0.623293	0	0	21624	5378	2.2896	9.40151	NA	NA	58	51	0	0,1	0.00436608	1	-0.0398599,6.98828e-07	-0.381408,3.09331e-14	No
Meta_Neuropathies	ENSG00000106636	YKT6	FUSION--adipose_naive--ge--eQTL_Catalogue	chr7:42769393-45769393	chr7:43200959-45200959	1	1	5910	chr7_44269393_G_C	chr7_44192533_C_T	8.12806e-09	6.68185e-07	0.00455877	0.37352	0.621921	0	0	20528	7488	1.6119	6.43232	0.000884361	0.0107485	13	40	2	1,1	0.995306	1	-0.118588,2.16651e-08	-0.649335,1.32105e-10	No
Meta_Neuropathies	ENSG00000185022.12_22_38202213_38202238	MAFF	GTEx--artery_aorta--exon--eQTL_Catalogue	chr22:36618738-42144535	chr22:37202225-39202225	2	1	5581	chr22_38176519_C_G	chr22_38202227_A_G	7.25634e-18	9.85491e-15	0.000279273	0.37804	0.621681	0	0	37681	6626	2.58267	13.7641	0.00296311	0.0404924	101	12	12	1,1	0.998608	1	-0.0358585,2.18585e-08	-0.498687,1.25919e-17	Yes
Meta_Neuropathies	ENSG00000174953.14_3_154272546_154275667	DHX36	TwinsUK--blood--exon--eQTL_Catalogue	chr3:151493884-154493884	chr3:153274106-155274106	1	1	4062	chr3_154310505_G_T	chr3_154310505_G_T	1.29732e-15	5.59983e-16	0.265435	0.113331	0.621233	0	0	23046	6506	2.78008	14.5253	NA	NA	14	19	0	0,1	0.000570905	1	-0.0298835,6.39853e-05	0.776245,1.47453e-15	No
Meta_Neuropathies	IGF1	#N/A	UKB-finucane--GWAS	chr7:42769393-45769393	chr7:43402835-48213318	1	6	9529	chr7_44269393_G_C	chr7_44176538_G_A	1.43046e-05	0.0011807	0.00453655	0.373205	0.621063	0	0	20528	25320	1.6119	9.5156	NA	NA	13	18	0	1,0	0.997021	4.51024e-08	-0.118588,2.16651e-08	-0.011725,1.3e-07	No
Meta_Neuropathies	IGF1	#N/A	UKB-finucane--GWAS	chr7:42769393-45769393	chr7:43402835-48213318	1	9	9529	chr7_44269393_G_C	chr7_44176538_G_A	1.43406e-05	0.00118368	0.00454247	0.373695	0.620565	0	0	20528	25320	1.6119	8.67572	NA	NA	13	4	0	1,0	0.997021	3.1627e-07	-0.118588,2.16651e-08	-0.011725,1.3e-07	No
Meta_Neuropathies	ENST00000538320	#N/A	GTEx--blood--tx--eQTL_Catalogue	chr22:36618738-42144535	chr22:37200767-39200767	2	1	5618	chr22_38176519_C_G	chr22_38184910_G_T	9.89024e-09	1.34321e-05	0.000280508	0.379722	0.619984	0	0	37681	6987	2.58267	4.60852	0.002145	0.0681685	101	39	22	1,1	0.998608	1	-0.0358585,2.18585e-08	-0.327603,6.07374e-10	Yes
Meta_Neuropathies	ENSG00000109861.grp_2.downstream.ENST00000527018	CTSC	BLUEPRINT--neutrophil--txrev--eQTL_Catalogue	chr11:87702020-90702020	chr11:87359684-89359684	1	1	5914	chr11_89202020_G_A	chr11_88406815_T_C	1.56512e-07	2.04549e-06	0.0271248	0.353261	0.619612	1	0	21730	8244	0.944805	5.33362	0.00232886	0.00740317	1468	4	3	1,1	0.951222	1	0.0546538,1.78842e-08	-0.39142,3.65727e-10	Yes
Meta_Neuropathies	ENSG00000249145	LINC02517	FUSION--muscle_naive--ge--eQTL_Catalogue	chr4:6825135-9825135	chr4:7320105-9320105	1	1	7605	chr4_8325135_G_T	chr4_8331134_C_T	5.35169e-17	1.48041e-05	1.37964e-12	0.380405	0.61958	0	0	32381	8919	10.9318	4.4641	0.00065477	0.0206692	29	31	9	1,1	1	1	0.0600289,4.8854e-17	0.46395,2.71783e-08	No
Meta_Neuropathies	22:38116211:38116320:clu_7282_-	#N/A	GTEx--breast--leafcutter--eQTL_Catalogue	chr22:36618738-42144535	chr22:37118485-39118485	2	1	5569	chr22_38176519_C_G	chr22_38166418_A_G	1.02014e-07	0.000138545	0.00028087	0.380207	0.619373	0	0	37681	6958	2.58267	3.59747	0.00235175	0.130517	101	64	28	1,1	0.99858	1	-0.0358585,2.18585e-08	-0.368985,2.99262e-08	Yes
Meta_Neuropathies	ILMN_1714438	#N/A	Fairfax_2014--monocyte_LPS24--microarray--eQTL_Catalogue	chr1:44045333-47045333	chr1:44340470-46340470	1	1	4263	chr1_45545333_C_T	chr1_45462176_C_A	3.76293e-08	0.000133618	0.000107634	0.380958	0.6188	0	0	20184	5571	3.24558	3.81549	0.00191758	0.0577578	33	66	22	1,1	0.999891	1	0.0369042,4.74471e-09	-0.296983,1.71243e-08	No
Meta_Neuropathies	ENSG00000117448.grp_1.upstream.ENST00000621846	AKR1A1	GTEx--artery_coronary--txrev--eQTL_Catalogue	chr1:44045333-47045333	chr1:44550543-46550543	1	1	4272	chr1_45545333_C_T	chr1_45549863_A_ATATCTG	1.56174e-08	5.1046e-05	0.000117065	0.381394	0.618438	0	0	20184	5007	3.24558	4.19438	0.0016272	0.0361318	33	24	7	1,1	0.999896	1	0.0369042,4.74471e-09	0.474193,2.25928e-08	No
Meta_Neuropathies	ENSG00000185022.12_22_38202213_38202238	MAFF	GTEx--esophagus_mucosa--exon--eQTL_Catalogue	chr22:36618738-42144535	chr22:37202225-39202225	2	1	5600	chr22_38176519_C_G	chr22_38202227_A_G	1.37651e-22	1.86946e-19	0.000281738	0.381396	0.618322	0	0	37681	6850	2.58267	18.4754	0.00289228	0.0248	101	6	6	1,1	0.998608	1	-0.0358585,2.18585e-08	-0.409395,2.0691e-22	Yes
Meta_Neuropathies	M13_SYSTCONNECT	#N/A	FinnGen-R12--GWAS	chr1:148440220-151440220	chr1:148731378-151731378	1	1	11630	chr1_149940220_G_GA	chr1_150231378_G_A	7.88719e-07	0.000238942	0.0012614	0.380904	0.617595	1	1	13856	13148	2.34005	3.08522	0.00306935	0.0970279	20	22	12	1,1	0.999775	0.999852	0.038145,6.62537e-09	-0.134053,2.57561e-09	No
Meta_Neuropathies	ENSG00000131165.16_16_89649378_89649442	CHMP1A	HipSci--iPSC--exon--eQTL_Catalogue	chr16:87261754-90261754	chr16:88649410-90649410	1	1	5355	chr16_88760454_C_T	chr16_89624734_T_C	1.18166e-15	1.84751e-14	0.0231587	0.360851	0.61599	1	0	30629	6392	1.28877	13.4868	0.000884682	0.000914519	36	1	1	1,1	0.978652	1	0.0322265,3.51714e-07	-0.578525,8.90578e-18	No
Meta_Neuropathies	ENSG00000131165.16_16_89645271_89645504	CHMP1A	TwinsUK--skin--exon--eQTL_Catalogue	chr16:87261754-90261754	chr16:88645387-90645387	1	1	5501	chr16_88760454_C_T	chr16_89624734_T_C	2.99494e-06	4.68658e-05	0.0231615	0.361207	0.615581	1	0	30629	6561	1.28877	4.07423	0.000886406	0.000914519	36	1	1	1,1	0.978703	1	0.0322265,3.51714e-07	-0.381647,2.82474e-10	No
Meta_Neuropathies	ENSG00000143740.15_1_227732389_227733518	SNAP47	ROSMAP--brain_naive--exon--eQTL_Catalogue	chr1:226347127-229347127	chr1:226732953-228732953	1	1	5941	chr1_227847127_T_C	chr1_227755141_T_C	1.13758e-08	9.32331e-06	0.000471954	0.385574	0.613945	1	0	22305	7065	2.56604	4.81233	0.00266261	0.044812	67	45	11	1,1	0.999329	1	-0.0368821,6.09312e-09	-0.311308,9.23627e-10	Yes
Meta_Neuropathies	ENST00000538320	#N/A	Alasoo_2018--macrophage_IFNg_Salmonella--tx--eQTL_Catalogue	chr22:36618738-42144535	chr22:37200767-39200767	2	1	4028	chr22_38176519_C_G	chr22_38198661_G_A	5.47278e-15	7.86904e-12	0.000269532	0.38632	0.613411	0	0	37681	5004	2.58267	11.1075	0.00199271	0.0612418	101	51	23	1,1	0.998608	1	-0.0358585,2.18585e-08	-1.04228,4.17921e-11	Yes
Meta_Neuropathies	ENSG00000068745.15_3_48693521_48693784	IP6K2	TwinsUK--fat--exon--eQTL_Catalogue	chr3:47592945-50592945	chr3:47693652-49693652	1	1	2427	chr3_49092945_T_C	chr3_48670914_C_T	8.01676e-10	3.74908e-06	8.29931e-05	0.386895	0.613018	1	0	15876	3228	3.48663	5.50673	NA	NA	21	2	0	1,1	0.961381	1	-0.0526141,9.69081e-10	-0.611966,6.56017e-11	No
Meta_Neuropathies	ILMN_2100000	#N/A	Fairfax_2012--B-cell_CD19--microarray--eQTL_Catalogue	chr3:151493884-154493884	chr3:153324487-155324487	1	1	4181	chr3_154310505_G_T	chr3_154310505_G_T	1.25226e-12	5.46283e-13	0.270877	0.116942	0.612181	0	0	23046	7467	2.78008	11.4837	NA	NA	14	63	0	0,1	0.000556611	1	-0.0298835,6.39853e-05	-0.55869,4.24971e-15	No
Meta_Neuropathies	ENSG00000185022.12_22_38202213_38202238	MAFF	GTEx--artery_tibial--exon--eQTL_Catalogue	chr22:36618738-42144535	chr22:37202225-39202225	2	1	5631	chr22_38176519_C_G	chr22_38202227_A_G	1.97798e-47	2.68633e-44	0.00028691	0.388435	0.611278	0	0	37681	6967	2.58267	43.3185	0.00286735	0.0113253	101	3	3	1,1	0.998608	1	-0.0358585,2.18585e-08	-0.626663,5.86964e-42	Yes
Meta_Neuropathies	ENSG00000141002.grp_2.contained.ENST00000640279	TCF25	GTEx--brain_cerebellum--txrev--eQTL_Catalogue	chr16:87261754-90261754	chr16:88873570-90873570	1	2	4611	chr16_89624734_T_C	chr16_90043303_A_G	0.0129602	0.0096884	0.21088	0.156423	0.610048	1	0	30629	5297	1.28877	1.48891	NA	NA	36	1	0	0,1	0.0253895	0.999991	0.0326186,3.18097e-07	-0.394725,2.43465e-05	No
Meta_Neuropathies	3:48694240:48695090:clu_43891_-	#N/A	GTEx--esophagus_muscularis--leafcutter--eQTL_Catalogue	chr3:47592945-50592945	chr3:47694135-49694135	1	1	2509	chr3_49092945_T_C	chr3_48694054_G_T	4.2565e-07	0.0019823	8.35742e-05	0.387994	0.60994	1	0	15876	2893	3.48663	2.83173	0.000124055	0.00917438	21	4	1	1,1	0.961381	1	-0.0526141,9.69081e-10	-0.500587,7.39864e-09	No
Meta_Neuropathies	ENSG00000136930.13_9_124412352_124412399	PSMB7	Quach_2016--monocyte_Pam3CSK4--exon--eQTL_Catalogue	chr9:123903580-126903580	chr9:123412375-125412375	1	2	3658	chr9_124311033_T_C	chr9_124379448_C_A	2.19809e-07	1.16864e-05	0.00726124	0.384836	0.607891	1	0	20998	10116	1.46094	4.66646	0.00167684	0.0212613	90	15	10	1,1	0.902886	0.999997	0.0347698,5.31986e-08	0.463072,3.6337e-09	No
Meta_Neuropathies	ENSG00000184381.grp_2.contained.ENST00000490473	PLA2G6	GTEx--artery_tibial--txrev--eQTL_Catalogue	chr22:36618738-42144535	chr22:37214778-39214778	2	1	5668	chr22_38176519_C_G	chr22_38133493_T_G	2.47588e-07	0.000336254	0.000289618	0.392121	0.607253	0	0	37681	7003	2.58267	3.22288	0.00257574	0.0990658	101	34	20	1,1	0.99861	1	-0.0358585,2.18585e-08	0.328065,6.94556e-09	Yes
Meta_Neuropathies	ENSG00000115464.15_2_61248511_61248683	USP34	GTEx--minor_salivary_gland--exon--eQTL_Catalogue	chr2:58733801-61733801	chr2:60248597-62248597	1	1	3120	chr2_60290371_G_A	chr2_60263638_A_G	0.000341853	0.00132523	0.0806541	0.311452	0.606227	1	0	21019	4479	1.96077	2.72184	NA	NA	24	4	0	0,1	0.0299256	0.999655	0.0298841,3.22552e-06	0.496376,5.98105e-07	No
Meta_Neuropathies	ENSG00000117448.grp_2.contained.ENST00000372070	AKR1A1	GTEx--prostate--txrev--eQTL_Catalogue	chr1:44045333-47045333	chr1:44550543-46550543	1	1	4244	chr1_45545333_C_T	chr1_45555958_C_T	7.45849e-11	2.43782e-07	0.000120871	0.393856	0.606023	0	0	20184	4947	3.24558	6.55642	0.00054992	0.0237813	33	19	2	1,1	0.999896	1	0.0369042,4.74471e-09	-0.534962,1.3133e-10	No
Meta_Neuropathies	IGFBP6	#N/A	UKB-PPP--Plasma-Proteomics	chr22:36618738-42144535	chr22:36698492-39698492	2	1	12604	chr22_38176519_C_G	chr22_38202227_A_G	4.19351e-08	5.99307e-05	0.000276677	0.394197	0.605467	0	0	37681	20360	2.58267	3.70386	0.001742	0.0451478	101	16	13	1,1	0.999242	1	-0.0358585,2.18585e-08	0.043144,1.0555e-09	Yes
Meta_Neuropathies	predicted.celltype.l2.CD8_Naive	#N/A	FIN-SingleCell-b1--Plasma-SingleCell	chr22:36618738-42144535	chr22:37202360-39201737	2	1	5906	chr22_38176519_C_G	chr22_38196960_G_A	3.30516e-07	0.000475279	0.000276809	0.396845	0.602402	0	0	37681	5906	2.58267	3.15173	0.00218452	0.153635	101	47	28	1,1	0.998608	1	-0.0358585,2.18585e-08	-0.39137197,1.24545580686171e-08	Yes
Meta_Neuropathies	ENSG00000117448.grp_2.contained.ENST00000372070	AKR1A1	GTEx--spleen--txrev--eQTL_Catalogue	chr1:44045333-47045333	chr1:44550543-46550543	1	1	4275	chr1_45545333_C_T	chr1_45551015_T_C	2.20373e-13	7.20297e-10	0.000122009	0.397586	0.602292	0	0	20184	5072	3.24558	9.03947	0.00137545	0.0560505	33	20	6	1,1	0.999896	1	0.0369042,4.74471e-09	-0.504362,1.63271e-12	No
Meta_Neuropathies	CPAP	#N/A	FinnGen-R12--GWAS	chr16:52264407-55264407	chr16:52278702-55278702	1	1	21222	chr16_53769311_G_A	chr16_53778702_G_A	4.07169e-12	1.75808e-07	9.28254e-06	0.399602	0.600389	0	0	22314	21347	4.28683	6.02869	0.00147066	0.0420569	27	63	13	1,1	1	1	0.0390655,7.76015e-10	0.112724,7.8886e-13	No
Meta_Neuropathies	ENST00000496811	#N/A	Schmiedel_2018--B-cell_naive--tx--eQTL_Catalogue	chr3:151493884-154493884	chr3:153324487-155324487	1	1	3631	chr3_154310505_G_T	chr3_154235329_A_T	2.52242e-09	1.0417e-09	0.283734	0.115974	0.600292	0	0	23046	6229	2.78008	8.28107	NA	NA	14	18	0	0,1	0.000556611	1	-0.0298835,6.39853e-05	0.859313,1.75923e-09	No
Meta_Neuropathies	ENSG00000106636.9_7_44211605_44212246	YKT6	BLUEPRINT--monocyte--exon--eQTL_Catalogue	chr7:42769393-45769393	chr7:43211925-45211925	1	1	5733	chr7_44269393_G_C	chr7_44195594_A_T	4.01996e-06	0.000317309	0.00502742	0.395633	0.599018	0	0	20528	7141	1.6119	3.25803	0.000860874	0.0107485	13	3	2	1,1	0.995281	1	-0.118588,2.16651e-08	1.24115,4.68467e-08	No
Meta_Neuropathies	1:45551155:45552436:clu_48695_+	#N/A	GTEx--adipose_visceral--leafcutter--eQTL_Catalogue	chr1:44045333-47045333	chr1:44556472-46556472	1	1	4375	chr1_45545333_C_T	chr1_45551015_T_C	1.16967e-10	3.8231e-07	0.000123167	0.401378	0.598498	0	0	20184	5119	3.24558	6.33068	0.00102929	0.0154118	33	16	1	1,1	0.999895	1	0.0369042,4.74471e-09	-0.39499,4.09743e-11	No
Meta_Neuropathies	ENST00000491428	#N/A	GTEx--adipose_subcutaneous--tx--eQTL_Catalogue	chr1:216817989-219817989	chr1:217285293-219285293	1	1	7023	chr1_218317989_C_G	chr1_218285209_T_C	3.48749e-05	0.00127643	0.0107263	0.39139	0.596573	1	0	22819	8069	1.21779	2.58141	0.000492306	0.00278035	70	6	6	1,1	0.98605	1	-0.0359273,1.24523e-08	0.296485,3.81532e-08	Yes
Meta_Neuropathies	ENSG00000117448.14_1_45567549_45567588	AKR1A1	Quach_2016--monocyte_R848--exon--eQTL_Catalogue	chr1:44045333-47045333	chr1:44567568-46567568	1	1	4369	chr1_45545333_C_T	chr1_45555958_C_T	5.00159e-10	1.77601e-06	0.000113966	0.403488	0.596396	0	0	20184	8492	3.24558	5.69002	0.00098129	0.0379927	33	28	4	1,1	0.999894	1	0.0369042,4.74471e-09	-0.480021,9.78059e-10	No
Meta_Neuropathies	ENSG00000117448.14_1_45552436_45552563	AKR1A1	GTEx--breast--exon--eQTL_Catalogue	chr1:44045333-47045333	chr1:44552499-46552499	1	1	4365	chr1_45545333_C_T	chr1_45555123_T_C	2.24322e-19	7.33204e-16	0.000124055	0.404287	0.595589	0	0	20184	5139	3.24558	15.0488	0.00119795	0.0355243	33	24	8	1,1	0.999896	1	0.0369042,4.74471e-09	-0.483241,9.37225e-19	No
Meta_Neuropathies	ENSG00000185022.12_22_38214420_38214750	MAFF	GTEx--fibroblast--exon--eQTL_Catalogue	chr22:36618738-42144535	chr22:37214585-39214585	2	1	5640	chr22_38176519_C_G	chr22_38202034_C_T	5.44855e-10	7.39976e-07	0.00029876	0.404561	0.59514	0	0	37681	7014	2.58267	5.89313	0.00228634	0.0930802	101	47	29	1,1	0.99861	1	-0.0358585,2.18585e-08	-0.30394,4.92846e-11	Yes
Meta_Neuropathies	ENSG00000253140.2_8_48517058_48517214	AC026904.2	GENCORD--LCL--exon--eQTL_Catalogue	chr8:45640498-48640498	chr8:47517136-49517136	1	1	1880	chr8_48503038_G_A	chr8_48518124_C_T	8.54866e-17	2.97141e-15	0.0113796	0.394353	0.594268	1	0	19872	4847	2.50899	14.457	NA	NA	28	40	0	0,1	0.0555481	1	0.056701,1.37006e-07	-0.76313,4.33965e-16	No
Meta_Neuropathies	ENST00000538320	#N/A	Quach_2016--monocyte_LPS--tx--eQTL_Catalogue	chr22:36618738-42144535	chr22:37200767-39200767	2	1	5750	chr22_38176519_C_G	chr22_38202227_A_G	6.62257e-15	9.52317e-12	0.000283165	0.406	0.593717	0	0	37681	12748	2.58267	10.5257	0.00279721	0.0252412	101	6	6	1,1	0.998608	1	-0.0358585,2.18585e-08	-0.742218,7.18391e-14	Yes
Meta_Neuropathies	ENST00000340879	#N/A	GTEx--ovary--tx--eQTL_Catalogue	chr3:47592945-50592945	chr3:47740353-49740353	1	1	2346	chr3_49092945_T_C	chr3_48658401_T_C	2.80054e-09	1.305e-05	8.80527e-05	0.409129	0.59077	1	0	15876	2572	3.48663	5.08725	NA	NA	21	2	0	1,1	0.961962	1	-0.0526141,9.69081e-10	-0.762278,4.39396e-09	No
Meta_Neuropathies	ENSG00000159445.13_1_151870866_151874054	THEM4	GTEx--esophagus_gej--exon--eQTL_Catalogue	chr1:148440220-151440220	chr1:150872460-152872460	1	1	988	chr1_151318532_G_C	chr1_150996382_T_C	6.68164e-13	1.08866e-13	0.353627	0.0564378	0.589935	1	0	13856	5724	2.34005	248.542	NA	NA	20	2	0	0,0	0.000975206	2.65389e-237	0.0693847,2.64375e-05	NA,NA	Yes
Meta_Neuropathies	ENSG00000109501	WFS1	GTEx--brain_cerebellar_hemisphere--ge--eQTL_Catalogue	chr4:6825135-9825135	chr4:5269849-7269849	1	1	1732	chr4_7124019_G_C	chr4_7124019_G_C	0.000696798	4.51283e-05	0.386767	0.0238718	0.588619	0	0	32381	8942	10.9318	42.6472	NA	NA	29	4	0	0,0	5.73127e-13	1.39891e-40	-0.0511309,0.000595182	NA,NA	No
Meta_Neuropathies	IGF1	#N/A	UKB-finucane--GWAS	chr7:42769393-45769393	chr7:43402835-48213318	1	3	9529	chr7_44269393_G_C	chr7_44176538_G_A	2.7091e-05	0.0022361	0.00493681	0.406312	0.586488	0	0	20528	25320	1.6119	47.3683	NA	NA	13	18	0	1,0	0.997021	3.60972e-46	-0.118588,2.16651e-08	-0.011725,1.3e-07	No
Meta_Neuropathies	ENSG00000117448.grp_2.upstream.ENST00000621846	AKR1A1	GTEx--esophagus_mucosa--txrev--eQTL_Catalogue	chr1:44045333-47045333	chr1:44550543-46550543	1	1	4376	chr1_45545333_C_T	chr1_45429219_G_T	4.01805e-10	1.31331e-06	0.000126988	0.413892	0.58598	0	0	20184	5182	3.24558	5.89441	0.000905049	0.0352396	33	35	10	1,1	0.999896	1	0.0369042,4.74471e-09	-0.382358,4.82913e-11	No
Meta_Neuropathies	11:30044455:30155357:clu_35260_-	#N/A	GTEx--adipose_visceral--leafcutter--eQTL_Catalogue	chr11:27295650-30295650	chr11:29100622-31100622	1	1	3130	chr11_29105548_C_G	chr11_30128453_G_A	2.9379e-05	4.55849e-05	0.162841	0.251495	0.585589	0	0	19261	5865	2.76975	3.98695	NA	NA	138	136	0	0,1	0.00173359	0.998571	0.0337959,3.75189e-06	0.361486,3.52363e-08	No
Meta_Neuropathies	ENSG00000119408.17_9_124352439_124353307	NEK6	TwinsUK--LCL--exon--eQTL_Catalogue	chr9:123903580-126903580	chr9:123352873-125352873	1	1	2974	chr9_124311033_T_C	chr9_124413319_G_C	2.07495e-06	0.000102976	0.00821014	0.406285	0.5854	1	0	20998	5310	1.46094	3.98447	0.00171568	0.0780251	90	31	26	1,1	0.844364	0.999989	0.0347698,5.31986e-08	0.176463,6.0422e-09	No
Meta_Neuropathies	ENSG00000185022.12_22_38202213_38202238	MAFF	GTEx--adipose_subcutaneous--exon--eQTL_Catalogue	chr22:36618738-42144535	chr22:37202225-39202225	2	1	5621	chr22_38176519_C_G	chr22_38202227_A_G	2.24557e-29	3.04975e-26	0.000306289	0.414806	0.584887	0	0	37681	6924	2.58267	25.2945	0.00247227	0.0207181	101	5	5	1,1	0.998608	1	-0.0358585,2.18585e-08	-0.509105,1.77824e-28	Yes
Meta_Neuropathies	ENST00000340879	#N/A	GTEx--artery_coronary--tx--eQTL_Catalogue	chr3:47592945-50592945	chr3:47740353-49740353	1	1	2471	chr3_49092945_T_C	chr3_48658401_T_C	7.4883e-09	3.48943e-05	8.94523e-05	0.415665	0.584211	1	0	15876	2910	3.48663	4.61333	0.000156864	0.00500095	21	3	1	1,1	0.961962	1	-0.0526141,9.69081e-10	-0.62678,6.06543e-09	No
Meta_Neuropathies	1:45551155:45552436:clu_56269_+	#N/A	GTEx--lung--leafcutter--eQTL_Catalogue	chr1:44045333-47045333	chr1:44558862-46558862	1	1	4338	chr1_45545333_C_T	chr1_45551015_T_C	5.52185e-14	1.80484e-10	0.000127843	0.416694	0.583178	0	0	20184	5052	3.24558	9.66281	0.00120721	0.0459078	33	21	8	1,1	0.999895	1	0.0369042,4.74471e-09	-0.411591,2.33535e-14	No
Meta_Neuropathies	22:37813609:37815126:clu_91292_+	#N/A	GTEx--stomach--leafcutter--eQTL_Catalogue	chr22:36618738-42144535	chr22:36811645-38811645	2	1	5697	chr22_38176519_C_G	chr22_38201305_T_TATCTATC	1.05672e-05	0.0143523	0.000297784	0.403283	0.582056	0	0	37681	7035	2.58267	1.60415	0.00211382	0.156268	101	86	45	1,1	0.998558	1	-0.0358585,2.18585e-08	0.367577,1.25149e-06	Yes
Meta_Neuropathies	ENSG00000174953.14_3_154272546_154275667	DHX36	Schmiedel_2018--B-cell_naive--exon--eQTL_Catalogue	chr3:151493884-154493884	chr3:153274106-155274106	1	1	3782	chr3_154310505_G_T	chr3_154239023_A_G	4.39803e-19	1.83844e-19	0.295949	0.122548	0.581503	0	0	23046	6175	2.78008	18.1013	NA	NA	14	13	0	0,1	0.000570905	1	-0.0298835,6.39853e-05	1.12143,5.99866e-14	No
Meta_Neuropathies	E4_OBESITY	#N/A	FinnGen-R12--GWAS	chr22:36618738-42144535	chr22:39562993-42562993	1	2	14889	chr22_40644535_C_CAATAAATA	chr22_40813300_G_A	1.82074e-06	0.00212592	0.000357507	0.416269	0.581246	0	1	37681	17832	2.49195	2.04238	0.00271115	0.0432498	12	95	11	1,1	0.998844	0.99901	0.0392805,6.14837e-10	-0.0288711,0.000641446	No
Meta_Neuropathies	ENST00000496811	#N/A	HipSci--iPSC--tx--eQTL_Catalogue	chr3:151493884-154493884	chr3:153324487-155324487	1	1	3919	chr3_154310505_G_T	chr3_154276713_T_C	1.4115e-09	6.10699e-10	0.293321	0.125746	0.580933	0	0	23046	6578	2.78008	8.53941	NA	NA	14	22	0	0,1	0.000556611	1	-0.0298835,6.39853e-05	0.755263,1.12698e-26	No
Meta_Neuropathies	ENSG00000203288.5_1_151793815_151794402	TDRKH-AS1	FUSION--muscle_naive--exon--eQTL_Catalogue	chr1:148440220-151440220	chr1:150794108-152794108	1	1	1150	chr1_151318532_G_C	chr1_150972535_G_A	0.00577657	0.00116824	0.343848	0.0683776	0.580829	1	0	13856	5697	2.34005	17.4667	NA	NA	20	33	0	0,0	0.00106104	6.38224e-16	0.0693847,2.64375e-05	NA,NA	Yes
Meta_Neuropathies	ENSG00000068745.grp_1.upstream.ENST00000491686	IP6K2	ROSMAP--brain_naive--txrev--eQTL_Catalogue	chr3:47592945-50592945	chr3:47740353-49740353	1	1	2345	chr3_49092945_T_C	chr3_48694054_G_T	7.55438e-09	3.53389e-05	8.9913e-05	0.419446	0.580429	1	0	15876	3115	3.48663	4.62974	NA	NA	21	19	0	1,1	0.961962	1	-0.0526141,9.69081e-10	0.384212,1.58243e-09	No
Meta_Neuropathies	ENSG00000117448.grp_2.contained.ENST00000372070	AKR1A1	CommonMind--DLPFC_naive--txrev--eQTL_Catalogue	chr1:44045333-47045333	chr1:44550543-46550543	1	1	4619	chr1_45545333_C_T	chr1_45553048_C_A	4.01753e-14	1.4266e-10	0.000118457	0.41947	0.580412	0	0	20184	7428	3.24558	9.75548	0.000886388	0.02027	33	24	4	1,1	0.999896	1	0.0369042,4.74471e-09	-0.411653,8.85242e-15	No
Meta_Neuropathies	ANTIDEPRESSANTS	#N/A	FinnGen-R12--GWAS	chr11:27295650-30295650	chr11:28248869-31248869	2	2	12530	chr11_28621049_T_A	chr11_28639315_G_T	4.91266e-05	0.00127416	0.0156513	0.404782	0.578243	1	0	19261	17615	1.13747	2.25789	0.0022728	0.159874	301	109	109	1,1	0.984378	0.999026	-0.041772,5.73852e-11	-0.0316818,9.96369e-07	No
Meta_Neuropathies	ILMN_2056815	#N/A	CEDAR--T-cell_CD8--microarray--eQTL_Catalogue	chr1:148440220-151440220	chr1:150806154-152806154	1	1	1064	chr1_151318532_G_C	chr1_151379550_C_T	0.0357546	0.00642257	0.322954	0.056856	0.578012	1	0	13856	5449	2.34005	6.49362	NA	NA	20	3	0	0,0	0.00105007	5.38812e-06	0.0693847,2.64375e-05	NA,NA	Yes
Meta_Neuropathies	ENSG00000109501	WFS1	GTEx--brain_cerebellum--ge--eQTL_Catalogue	chr4:6825135-9825135	chr4:5269849-7269849	1	1	1774	chr4_7124019_G_C	chr4_7124019_G_C	0.0173684	0.00114362	0.381868	0.0239929	0.575627	0	0	32381	9415	10.9318	44.3711	NA	NA	29	15	0	0,0	5.73127e-13	9.94037e-44	-0.0511309,0.000595182	NA,NA	No
Meta_Neuropathies	ENSG00000239900	ADSL	GTEx--vagina--ge--eQTL_Catalogue	chr22:36618738-42144535	chr22:39346461-41346461	1	1	3348	chr22_40673769_G_A	chr22_40573789_C_G	3.31872e-07	0.000240911	0.00058534	0.423758	0.575416	0	0	37681	3936	2.49195	3.65143	NA	NA	12	7	0	1,1	0.997971	1	0.0387412,3.10249e-09	-0.382962,2.19969e-07	No
Meta_Neuropathies	ENST00000490473	#N/A	GTEx--pancreas--tx--eQTL_Catalogue	chr22:36618738-42144535	chr22:37214778-39214778	2	1	5516	chr22_38176519_C_G	chr22_38127058_T_C	6.77759e-10	9.20467e-07	0.000315493	0.427328	0.572356	0	0	37681	6582	2.58267	5.87996	0.00185175	0.0783984	101	15	8	1,1	0.99861	1	-0.0358585,2.18585e-08	0.520489,4.7818e-11	Yes
Meta_Neuropathies	ENST00000434299	#N/A	Alasoo_2018--macrophage_naive--tx--eQTL_Catalogue	chr1:44045333-47045333	chr1:44550543-46550543	1	1	3578	chr1_45545333_C_T	chr1_45549863_A_ATATCTG	1.44404e-14	5.12716e-11	0.000120829	0.427866	0.572013	0	0	20184	4640	3.24558	10.3407	0.00115772	0.0321276	33	41	16	1,1	0.999896	1	0.0369042,4.74471e-09	-0.717277,2.69587e-10	No
Meta_Neuropathies	22:38202238:38213823:clu_43381_+	#N/A	Quach_2016--monocyte_LPS--leafcutter--eQTL_Catalogue	chr22:36618738-42144535	chr22:37208319-39208319	2	1	5770	chr22_38176519_C_G	chr22_38202227_A_G	9.47984e-16	1.36319e-12	0.000298579	0.42821	0.571491	0	0	37681	12772	2.58267	11.3921	0.00255475	0.0294174	101	7	7	1,1	0.99861	1	-0.0358585,2.18585e-08	-0.798293,1.35894e-14	Yes
Meta_Neuropathies	ENSG00000143740.grp_1.downstream.ENST00000681554	SNAP47	GTEx--small_intestine--txrev--eQTL_Catalogue	chr1:226347127-229347127	chr1:226728200-228728200	1	1	5548	chr1_227847127_T_C	chr1_227755141_T_C	1.09936e-05	0.00877217	0.000528803	0.420809	0.569879	1	0	22305	6057	2.56604	1.90155	0.00253707	0.0529873	67	24	15	1,1	0.99933	1	-0.0368821,6.09312e-09	-0.475575,6.60168e-07	Yes
Meta_Neuropathies	ENST00000308361	#N/A	GTEx--esophagus_gej--tx--eQTL_Catalogue	chr3:151493884-154493884	chr3:153324487-155324487	1	1	4187	chr3_154310505_G_T	chr3_154253976_T_C	4.21807e-07	1.72674e-07	0.30682	0.124465	0.568714	0	0	23046	7409	2.78008	6.2152	NA	NA	14	19	0	0,1	0.000556629	0.999999	-0.0298835,6.39853e-05	-0.359679,1.11478e-10	No
Meta_Neuropathies	ENSG00000131165.grp_2.contained.ENST00000551981	CHMP1A	FUSION--muscle_naive--txrev--eQTL_Catalogue	chr16:87261754-90261754	chr16:88657738-90657738	1	1	6280	chr16_88760454_C_T	chr16_89643970_G_A	1.54459e-27	2.07209e-26	0.0300042	0.401373	0.568623	1	0	30629	7813	1.28877	25.3956	0.000622596	0.000679447	36	2	1	1,1	0.936407	1	0.0322265,3.51714e-07	0.739124,3.02689e-24	No
Meta_Neuropathies	AST	#N/A	UKB-finucane--GWAS	chr16:52264407-55264407	chr16:52881696-60218535	1	6	10184	chr16_53769311_G_A	chr16_53777876_A_G	6.26206e-08	0.00270379	9.97689e-06	0.42964	0.567646	0	0	22314	38800	4.28683	1.6544	0.00158081	0.039573	27	81	13	1,1	0.999993	0.981841	0.0390655,7.76015e-10	0.011156,8.3e-07	No
Meta_Neuropathies	ENST00000434299	#N/A	TwinsUK--fat--tx--eQTL_Catalogue	chr1:44045333-47045333	chr1:44550543-46550543	1	1	4127	chr1_45545333_C_T	chr1_45555958_C_T	1.32291e-12	4.69734e-09	0.000122268	0.433011	0.566867	0	0	20184	5304	3.24558	8.28502	0.00154302	0.0493495	33	63	17	1,1	0.999896	1	0.0369042,4.74471e-09	-0.416538,7.19858e-13	No
Meta_Neuropathies	ENSG00000068745.15_3_48691307_48691482	IP6K2	GTEx--stomach--exon--eQTL_Catalogue	chr3:47592945-50592945	chr3:47691394-49691394	1	1	2489	chr3_49092945_T_C	chr3_48658401_T_C	1.15339e-05	0.0537143	8.18926e-05	0.380248	0.565945	1	0	15876	2922	3.48663	1.38699	NA	NA	21	2	0	1,1	0.961374	0.999994	-0.0526141,9.69081e-10	0.398138,1.08273e-06	No
Meta_Neuropathies	ENSG00000174953.14_3_154272546_154275667	DHX36	BLUEPRINT--monocyte--exon--eQTL_Catalogue	chr3:151493884-154493884	chr3:153274106-155274106	1	1	4277	chr3_154310505_G_T	chr3_154321596_G_C	2.78188e-41	1.22859e-41	0.302295	0.132375	0.56533	0	0	23046	6858	2.78008	40.2191	NA	NA	14	20	0	0,1	0.000570905	1	-0.0298835,6.39853e-05	1.0296,3.30497e-30	No
Meta_Neuropathies	ENSG00000185022.12_22_38202213_38202238	MAFF	GTEx--lung--exon--eQTL_Catalogue	chr22:36618738-42144535	chr22:37202225-39202225	2	1	5588	chr22_38176519_C_G	chr22_38202227_A_G	1.22245e-22	1.66023e-19	0.000320841	0.434608	0.565071	0	0	37681	6727	2.58267	18.5913	0.00210627	0.024762	101	7	6	1,1	0.998608	1	-0.0358585,2.18585e-08	-0.422623,1.58362e-22	Yes
Meta_Neuropathies	M13_ARTHROPATHIES	#N/A	FinnGen-R12--GWAS	chr16:87261754-90261754	chr16:88115598-90338345	1	1	19520	chr16_88761754_G_C	chr16_89615598_T_C	0.000101572	0.00596996	0.00719551	0.42179	0.564943	1	1	30629	19520	1.28877	1.55993	0.00254762	0.00597423	36	87	5	1,1	0.989518	1	0.0375389,1.49817e-08	0.0246595,3.26595e-08	No
Meta_Neuropathies	ENSG00000141013.17_16_90032893_90032924	GAS8	GTEx--colon_sigmoid--exon--eQTL_Catalogue	chr16:87261754-90261754	chr16:89032908-91032908	1	1	4246	chr16_89624734_T_C	chr16_90070915_T_C	0.000477219	0.000346271	0.252411	0.18202	0.564745	1	0	30629	4968	1.28877	3.02728	NA	NA	36	1	0	0,1	0.0200941	0.999995	0.0326186,3.18097e-07	1.20751,3.80552e-07	No
Meta_Neuropathies	22:38144978:38145438:clu_7650_-	#N/A	GTEx--adipose_subcutaneous--leafcutter--eQTL_Catalogue	chr22:36618738-42144535	chr22:37144363-39144363	2	1	5576	chr22_38176519_C_G	chr22_38198661_G_A	9.06102e-07	0.00123057	0.000320366	0.433957	0.564492	0	0	37681	6912	2.58267	2.70903	0.00225811	0.0701794	101	38	23	1,1	0.998581	1	-0.0358585,2.18585e-08	0.317395,4.64556e-08	Yes
Meta_Neuropathies	ENST00000538320	#N/A	GTEx--artery_coronary--tx--eQTL_Catalogue	chr22:36618738-42144535	chr22:37200767-39200767	2	1	5438	chr22_38176519_C_G	chr22_38202227_A_G	1.7099e-13	2.32222e-10	0.000321526	0.435536	0.564142	0	0	37681	6648	2.58267	9.4516	0.00203913	0.0514866	101	22	13	1,1	0.998608	1	-0.0358585,2.18585e-08	-0.683969,2.10065e-13	Yes
Meta_Neuropathies	ENSG00000106636	YKT6	GTEx--adipose_subcutaneous--ge--eQTL_Catalogue	chr7:42769393-45769393	chr7:43200959-45200959	1	1	5739	chr7_44269393_G_C	chr7_44192533_C_T	5.16153e-05	0.00414479	0.00532361	0.426367	0.564113	0	0	20528	6469	1.6119	2.22318	0.00220542	0.0107485	13	42	2	1,1	0.995304	1	-0.118588,2.16651e-08	-0.41869,1.38887e-07	No
Meta_Neuropathies	1:45551155:45561789:clu_39509_+	#N/A	TwinsUK--fat--leafcutter--eQTL_Catalogue	chr1:44045333-47045333	chr1:44558862-46558862	1	1	4100	chr1_45545333_C_T	chr1_45555958_C_T	1.53152e-06	0.00543806	0.000123083	0.435919	0.558518	0	0	20184	5269	3.24558	2.25322	0.00161701	0.0470987	33	74	20	1,1	0.999895	1	0.0369042,4.74471e-09	0.333093,4.66817e-07	No
Meta_Neuropathies	ENSG00000236452	AC123023.1	GTEx--artery_aorta--ge--eQTL_Catalogue	chr3:34116249-37116249	chr3:33203244-35203244	1	1	3256	chr3_34677042_C_A	chr3_34276431_GA_G	0.00048472	0.000540825	0.20913	0.232221	0.557624	1	0	21416	6251	1.71402	2.83967	NA	NA	133	23	0	0,1	0.0140185	0.999571	0.030172,4.52022e-06	-0.358921,7.53262e-08	No
Meta_Neuropathies	ENSG00000288018.2_11_88424425_88424614	0	FUSION--adipose_naive--exon--eQTL_Catalogue	chr11:87702020-90702020	chr11:87424519-89424519	1	1	6475	chr11_89202020_G_A	chr11_88406815_T_C	4.81476e-13	8.56056e-12	0.023619	0.418826	0.557555	1	0	21730	8767	0.944805	10.7479	0.00246793	0.00740317	1468	3	3	1,1	0.953393	1	0.0546538,1.78842e-08	-0.480494,5.66215e-16	Yes
Meta_Neuropathies	ENSG00000174953.grp_1.downstream.ENST00000308361	DHX36	Schmiedel_2018--Th1-17_memory--txrev--eQTL_Catalogue	chr3:151493884-154493884	chr3:153324487-155324487	1	1	3772	chr3_154310505_G_T	chr3_154235329_A_T	6.63716e-08	2.79399e-08	0.312276	0.130342	0.557382	0	0	23046	6486	2.78008	6.88808	NA	NA	14	18	0	0,1	0.000556611	1	-0.0298835,6.39853e-05	-0.819082,3.11371e-09	No
Meta_Neuropathies	ENSG00000185022.12_22_38202213_38202238	MAFF	GTEx--adipose_visceral--exon--eQTL_Catalogue	chr22:36618738-42144535	chr22:37202225-39202225	2	1	5582	chr22_38176519_C_G	chr22_38202227_A_G	2.23353e-27	3.03339e-24	0.00032715	0.443194	0.556479	0	0	37681	6823	2.58267	23.3318	0.00186184	0.015952	101	5	4	1,1	0.998608	1	-0.0358585,2.18585e-08	-0.576949,2.49258e-26	Yes
Meta_Neuropathies	ENSG00000240204.3_7_129512251_129512638	SMKR1	BrainSeq--brain--exon--eQTL_Catalogue	chr7:127083180-130083180	chr7:128512444-130512444	1	1	5104	chr7_128777455_A_G	chr7_129409087_T_TA	3.20974e-13	9.20025e-14	0.345907	0.0980369	0.556056	0	0	21071	11321	3.01912	18.0334	NA	NA	4	2	0	1,1	0.990775	1	-0.0720144,0.000120926	NA,NA	No
Meta_Neuropathies	ENSG00000240204	SMKR1	BrainSeq--brain--ge--eQTL_Catalogue	chr7:127083180-130083180	chr7:128502531-130502531	1	1	5162	chr7_128777455_A_G	chr7_129409087_T_TA	1.08324e-13	3.1237e-14	0.3457	0.0985772	0.555723	0	0	21071	11382	3.01912	16.7271	NA	NA	4	5	0	1,1	0.990777	1	-0.0720144,0.000120926	NA,NA	No
Meta_Neuropathies	KLRB1	#N/A	UKB-PPP--Plasma-Proteomics	chr22:36618738-42144535	chr22:36685855-39685855	2	1	12611	chr22_38176519_C_G	chr22_38176433_G_C	5.25592e-14	7.5114e-11	0.000311499	0.444061	0.555628	0	0	37681	20362	2.58267	9.61235	0.000790445	0.0502663	101	39	16	1,1	0.999239	1	-0.0358585,2.18585e-08	-0.0548581,1.82978e-15	Yes
Meta_Neuropathies	ENSG00000122678	POLM	Schmiedel_2018--Th17_memory--ge--eQTL_Catalogue	chr7:42769393-45769393	chr7:43082530-45082530	1	2	5053	chr7_44065889_C_G	chr7_44089465_C_CTT	1.64522e-05	0.000201174	0.0337303	0.411338	0.554714	0	0	20528	6413	1.6119	3.95921	4.17913e-05	0.0042406	13	22	1	1,1	0.995216	1	-0.0991438,3.09557e-07	-0.94574,3.61498e-05	No
Meta_Neuropathies	ENSG00000100151.16_22_38057265_38057394	PICK1	TwinsUK--blood--exon--eQTL_Catalogue	chr22:36618738-42144535	chr22:37057329-39057329	2	1	4760	chr22_38176519_C_G	chr22_38146339_G_A	8.38569e-06	0.0120579	0.000302666	0.4341	0.553531	0	0	37681	5834	2.58267	1.87076	0.00151898	0.135728	101	89	40	1,1	0.998596	1	-0.0358585,2.18585e-08	0.396791,2.15202e-06	Yes
Meta_Neuropathies	ENSG00000185022.12_22_38202213_38202238	MAFF	GTEx--muscle--exon--eQTL_Catalogue	chr22:36618738-42144535	chr22:37202225-39202225	2	1	5629	chr22_38176519_C_G	chr22_38202227_A_G	6.87015e-17	9.33042e-14	0.000329367	0.44621	0.553461	0	0	37681	6912	2.58267	12.8412	0.0021634	0.0249975	101	9	9	1,1	0.998608	1	-0.0358585,2.18585e-08	-0.398562,4.85661e-18	Yes
Meta_Neuropathies	22:38202238:38213823:clu_55621_+	#N/A	GTEx--skin_sun_exposed--leafcutter--eQTL_Catalogue	chr22:36618738-42144535	chr22:37208018-39208018	2	1	5613	chr22_38176519_C_G	chr22_38202227_A_G	4.90816e-24	6.66585e-21	0.000329675	0.446631	0.55304	0	0	37681	6933	2.58267	19.9863	0.00214977	0.0201282	101	5	5	1,1	0.998609	1	-0.0358585,2.18585e-08	-0.576214,2.42365e-24	Yes
Meta_Neuropathies	ENSG00000117448.grp_2.contained.ENST00000372070	AKR1A1	GTEx--ovary--txrev--eQTL_Catalogue	chr1:44045333-47045333	chr1:44550543-46550543	1	1	4156	chr1_45545333_C_T	chr1_45547536_C_T	3.85255e-12	1.25922e-08	0.000137213	0.44738	0.552483	0	0	20184	4801	3.24558	7.8719	0.00103217	0.0389341	33	25	10	1,1	0.999896	1	0.0369042,4.74471e-09	-0.513687,2.75333e-11	No
Meta_Neuropathies	ENSG00000117448.grp_1.contained.ENST00000621846	AKR1A1	Quach_2016--monocyte_Pam3CSK4--txrev--eQTL_Catalogue	chr1:44045333-47045333	chr1:44550543-46550543	1	1	4451	chr1_45545333_C_T	chr1_45429219_G_T	2.16591e-09	7.69091e-06	0.000126517	0.448146	0.55172	0	0	20184	8781	3.24558	5.37912	NA	NA	33	14	0	1,1	0.999896	1	0.0369042,4.74471e-09	-0.555993,1.62456e-09	No
Meta_Neuropathies	1:45552563:45561789:clu_49541_+	#N/A	GTEx--skin_not_sun_exposed--leafcutter--eQTL_Catalogue	chr1:44045333-47045333	chr1:44558862-46558862	1	1	4351	chr1_45545333_C_T	chr1_45554960_G_A	2.27715e-15	7.44296e-12	0.000137646	0.448798	0.551064	0	0	20184	5133	3.24558	11.0769	0.000716067	0.0225959	33	22	5	1,1	0.999895	1	0.0369042,4.74471e-09	-0.407695,1.18922e-15	No
Meta_Neuropathies	ENSG00000067533.6_1_218305028_218305125	RRP15	GTEx--minor_salivary_gland--exon--eQTL_Catalogue	chr1:216817989-219817989	chr1:217305076-219305076	1	1	6232	chr1_218317989_C_G	chr1_218285209_T_C	5.57231e-06	0.000203432	0.0119981	0.436922	0.550871	1	0	22819	6809	1.21779	3.50004	0.000451247	0.00219025	70	5	5	1,1	0.986128	1	-0.0359273,1.24523e-08	0.531565,8.09478e-08	Yes
Meta_Neuropathies	ENSG00000213171	LINGO4	GTEx--thyroid--ge--eQTL_Catalogue	chr1:148440220-151440220	chr1:150805419-152805419	1	1	1079	chr1_151318532_G_C	chr1_151379550_C_T	0.0139173	0.00236217	0.371743	0.0619957	0.549982	1	0	13856	5326	2.34005	32.0003	NA	NA	20	1	0	0,0	0.0010502	5.01315e-31	0.0693847,2.64375e-05	NA,NA	Yes
Meta_Neuropathies	DPP4	#N/A	UKB-PPP--Plasma-Proteomics	chr22:36618738-42144535	chr22:36702227-39702227	2	1	12593	chr22_38176519_C_G	chr22_38202227_A_G	6.69096e-08	9.56225e-05	0.000315409	0.449661	0.549928	0	0	37681	20352	2.58267	3.3989	0.00173535	0.0451478	101	24	13	1,1	0.999242	1	-0.0358585,2.18585e-08	-0.0431922,1.27374e-09	Yes
Meta_Neuropathies	C3_BREAST_EXALLC	#N/A	FinnGen-R12--GWAS	chr16:52264407-55264407	chr16:51065276-56142411	1	2	21300	chr16_53769311_G_A	chr16_53788257_AT_A	1.32843e-12	5.73589e-08	1.045e-05	0.450111	0.549879	0	0	22314	36935	4.28683	6.32858	0.00086856	0.0208297	27	61	6	1,1	1	1	0.0390655,7.76015e-10	-0.0728211,3.00054e-12	No
Meta_Neuropathies	seq.20988.63	#N/A	FIN-R12-Somascan--Plasma-Proteomics	chr7:42769393-45769393	chr7:42618379-45618379	1	2	10730	chr7_44269393_G_C	chr7_44113301_T_C	8.85028e-05	0.00739094	0.00525296	0.43758	0.549688	0	0	20528	11183	1.6119	1.72516	NA	NA	13	2	0	1,1	0.999375	0.999542	-0.118588,2.16651e-08	-1.63664,2.80137e-10	No
Meta_Neuropathies	ENST00000496811	#N/A	Schmiedel_2018--CD4_T-cell_naive--tx--eQTL_Catalogue	chr3:151493884-154493884	chr3:153324487-155324487	1	1	3771	chr3_154310505_G_T	chr3_154259464_T_C	3.88688e-19	1.63545e-19	0.318407	0.132876	0.548717	0	0	23046	6482	2.78008	18.1793	NA	NA	14	11	0	0,1	0.000556611	1	-0.0298835,6.39853e-05	0.913479,1.93351e-14	No
Meta_Neuropathies	22:38202238:38213823:clu_54630_+	#N/A	GTEx--adipose_visceral--leafcutter--eQTL_Catalogue	chr22:36618738-42144535	chr22:37208018-39208018	2	1	5592	chr22_38176519_C_G	chr22_38202227_A_G	3.36193e-35	4.56589e-32	0.000333005	0.451162	0.548505	0	0	37681	6832	2.58267	31.1614	0.00209221	0.0113037	101	3	3	1,1	0.998609	1	-0.0358585,2.18585e-08	-0.730942,2.58264e-32	Yes
Meta_Neuropathies	22:38202238:38213823:clu_50229_+	#N/A	van_de_Bunt_2015--pancreatic_islet--leafcutter--eQTL_Catalogue	chr22:36618738-42144535	chr22:37208022-39208022	2	1	4478	chr22_38176519_C_G	chr22_38184910_G_T	1.28609e-12	1.84925e-09	0.000314941	0.451752	0.547933	0	0	37681	5628	2.58267	8.70369	0.00141687	0.0478756	101	23	15	1,1	0.998609	1	-0.0358585,2.18585e-08	-0.806131,7.50542e-10	Yes
Meta_Neuropathies	K11_REIMB_202	#N/A	FinnGen-R12--GWAS	chr9:123903580-126903580	chr9:122850501-125850501	1	1	12361	chr9_124311033_T_C	chr9_124350501_GACAC_G	2.74062e-05	0.0016363	0.00743832	0.443012	0.547886	1	0	20998	18464	1.46094	2.16803	0.00199424	0.183641	90	92	52	1,1	0.985331	0.998588	0.0347698,5.31986e-08	-0.0477915,3.23139e-08	No
Meta_Neuropathies	ENST00000538320	#N/A	GTEx--vagina--tx--eQTL_Catalogue	chr22:36618738-42144535	chr22:37200767-39200767	2	1	5142	chr22_38176519_C_G	chr22_38184910_G_T	5.24928e-16	7.12898e-13	0.000333658	0.452041	0.547626	0	0	37681	5659	2.58267	12.0505	0.000475759	0.0273958	101	7	6	1,1	0.998608	1	-0.0358585,2.18585e-08	-0.791779,8.69543e-14	Yes
Meta_Neuropathies	ENSG00000116852.15_1_200980960_200981096	KIF21B	GTEx--lung--exon--eQTL_Catalogue	chr1:197887491-200887491	chr1:199981028-201981028	1	1	2898	chr1_199983886_G_A	chr1_200179191_A_G	0.000703515	0.000143847	0.376313	0.0758504	0.546989	0	0	21679	7165	2.56502	2.87339	NA	NA	38	1	0	0,1	0.000571974	0.999366	0.045849,4.76135e-05	0.26598,1.0785e-08	No
Meta_Neuropathies	PSAPL1	#N/A	UKB-PPP--Plasma-Proteomics	chr1:148440220-151440220	chr1:149098467-155783643	1	2	4710	chr1_149940220_G_GA	chr1_151318532_G_C	0.00126629	0.382911	0.000235164	0.0700197	0.545568	1	0	13856	33527	2.34005	42.9259	NA	NA	20	1	0	1,0	0.999043	1.0365e-44	0.038145,6.62537e-09	0.0808746,0.000327476	No
Meta_Neuropathies	IGF1	#N/A	UKB-finucane--GWAS	chr7:42769393-45769393	chr7:43402835-48213318	1	8	9529	chr7_44269393_G_C	chr7_44176538_G_A	2.2376e-05	0.00184692	0.0054336	0.4474	0.545298	0	0	20528	25320	1.6119	8.89254	NA	NA	13	1	0	1,0	0.997021	1.4578e-07	-0.118588,2.16651e-08	-0.011725,1.3e-07	No
Meta_Neuropathies	ENSG00000068745.grp_1.upstream.ENST00000491686	IP6K2	TwinsUK--fat--txrev--eQTL_Catalogue	chr3:47592945-50592945	chr3:47740353-49740353	1	1	2452	chr3_49092945_T_C	chr3_48694054_G_T	7.50991e-09	3.51416e-05	9.76567e-05	0.455883	0.543984	1	0	15876	3240	3.48663	4.61377	NA	NA	21	4	0	1,1	0.961962	1	-0.0526141,9.69081e-10	0.538261,5.19795e-10	No
Meta_Neuropathies	ENST00000496811	#N/A	Nedelec_2016--macrophage_naive--tx--eQTL_Catalogue	chr3:151493884-154493884	chr3:153324487-155324487	1	1	4359	chr3_154310505_G_T	chr3_154253976_T_C	9.88438e-09	4.29704e-09	0.319022	0.137602	0.543377	0	0	23046	9690	2.78008	7.53908	NA	NA	14	13	0	0,1	0.000556629	1	-0.0298835,6.39853e-05	0.409126,1.64233e-11	No
Meta_Neuropathies	ENSG00000203288	TDRKH-AS1	FUSION--adipose_naive--ge--eQTL_Catalogue	chr1:148440220-151440220	chr1:150790804-152790804	1	1	1154	chr1_151318532_G_C	chr1_150972535_G_A	2.82435e-09	5.71573e-10	0.381827	0.0761877	0.541986	1	0	13856	5701	2.34005	31.2796	NA	NA	20	30	0	0,0	0.00106451	2.29169e-23	0.0693847,2.64375e-05	NA,NA	Yes
Meta_Neuropathies	ENSG00000106636	YKT6	GENCORD--fibroblast--ge--eQTL_Catalogue	chr7:42769393-45769393	chr7:43200959-45200959	1	1	5796	chr7_44269393_G_C	chr7_44195594_A_T	8.3565e-14	6.70998e-12	0.00565903	0.453318	0.541023	0	0	20528	7277	1.6119	11.0191	0.000492651	0.0107485	13	37	2	1,1	0.995306	1	-0.118588,2.16651e-08	-1.00161,6.3321e-14	No
Meta_Neuropathies	ENST00000538320	#N/A	GTEx--thyroid--tx--eQTL_Catalogue	chr22:36618738-42144535	chr22:37200767-39200767	2	1	5606	chr22_38176519_C_G	chr22_38198661_G_A	6.19048e-19	8.40738e-16	0.000338617	0.458799	0.540862	0	0	37681	6818	2.58267	14.9044	0.00213073	0.0136722	101	6	6	1,1	0.998608	1	-0.0358585,2.18585e-08	-0.4966,2.32088e-19	Yes
Meta_Neuropathies	ENST00000551981	#N/A	FUSION--muscle_naive--tx--eQTL_Catalogue	chr16:87261754-90261754	chr16:88657738-90657738	1	1	6280	chr16_88760454_C_T	chr16_89643970_G_A	1.07347e-28	1.44007e-27	0.0319963	0.428155	0.539849	1	0	30629	7813	1.28877	26.5815	0.000527939	0.000679447	36	3	1	1,1	0.936407	1	0.0322265,3.51714e-07	0.642349,2.70978e-17	No
Meta_Neuropathies	ENSG00000181450.18_1_227677179_227677443	ZNF678	GTEx--thyroid--exon--eQTL_Catalogue	chr1:226347127-229347127	chr1:226677311-228677311	1	1	5895	chr1_227847127_T_C	chr1_227688435_C_G	5.86003e-06	0.0046762	0.000571776	0.455188	0.539558	1	0	22305	6649	2.56604	2.16689	0.00221204	0.096502	67	94	30	1,1	0.999371	1	-0.0368821,6.09312e-09	0.257458,4.56723e-07	Yes
Meta_Neuropathies	ENSG00000109501.15_4_6300808_6302149	WFS1	GTEx--brain_cerebellar_hemisphere--exon--eQTL_Catalogue	chr4:6825135-9825135	chr4:5301478-7301478	1	1	1853	chr4_7124019_G_C	chr4_7124019_G_C	0.0600383	0.00450825	0.37021	0.0267219	0.538521	0	0	32381	8842	10.9318	34.3379	NA	NA	29	4	0	0,0	6.28007e-13	3.20583e-34	-0.0511309,0.000595182	NA,NA	No
Meta_Neuropathies	ENSG00000184381	PLA2G6	GTEx--thyroid--ge--eQTL_Catalogue	chr22:36618738-42144535	chr22:37214778-39214778	2	1	5646	chr22_38176519_C_G	chr22_38127239_C_G	2.79511e-09	3.79608e-06	0.000340505	0.461369	0.538286	0	0	37681	6857	2.58267	5.25007	0.00140434	0.071512	101	15	13	1,1	0.99861	1	-0.0358585,2.18585e-08	0.248438,1.84869e-12	Yes
Meta_Neuropathies	22:38202238:38213823:clu_63096_+	#N/A	GTEx--lung--leafcutter--eQTL_Catalogue	chr22:36618738-42144535	chr22:37207523-39207523	2	1	5598	chr22_38176519_C_G	chr22_38202227_A_G	7.57598e-27	1.0289e-23	0.000340728	0.461671	0.537988	0	0	37681	6737	2.58267	22.8245	0.00203412	0.0113253	101	3	3	1,1	0.998609	1	-0.0358585,2.18585e-08	-0.61855,3.95055e-26	Yes
Meta_Neuropathies	ENST00000538320	#N/A	GTEx--nerve_tibial--tx--eQTL_Catalogue	chr22:36618738-42144535	chr22:37200767-39200767	2	1	5627	chr22_38176519_C_G	chr22_38202227_A_G	2.11329e-14	2.87009e-11	0.000340759	0.461715	0.537945	0	0	37681	6912	2.58267	10.3679	0.00187866	0.00667699	101	3	2	1,1	0.998608	1	-0.0358585,2.18585e-08	-0.499839,8.74585e-16	Yes
Meta_Neuropathies	ENST00000434299	#N/A	GTEx--artery_aorta--tx--eQTL_Catalogue	chr1:44045333-47045333	chr1:44550543-46550543	1	1	4393	chr1_45545333_C_T	chr1_45547536_C_T	3.31901e-16	1.08483e-12	0.000141781	0.46234	0.537518	0	0	20184	5137	3.24558	11.9215	0.00099544	0.0396693	33	20	9	1,1	0.999896	1	0.0369042,4.74471e-09	-0.366887,7.58346e-16	No
Meta_Neuropathies	C3_MELANOMA_EXALLC	#N/A	FinnGen-R12--GWAS	chr22:36618738-42144535	chr22:36701371-39701371	2	1	20950	chr22_38176519_C_G	chr22_38201370_G_C	2.90305e-14	4.17883e-11	0.000322197	0.462716	0.536962	0	0	37681	20950	2.58267	9.72422	0.00151225	0.102454	101	47	28	1,1	0.999242	1	-0.0358585,2.18585e-08	0.144564,3.77225e-16	Yes
Meta_Neuropathies	M13_SCIATICA	#N/A	FinnGen-R12--GWAS	chr3:47592945-50592945	chr3:48117277-51117277	1	1	11644	chr3_49092945_T_C	chr3_49617277_AATACATTATATATATATATAT_A	9.98804e-07	0.00486098	9.43666e-05	0.458189	0.536854	1	1	15876	14416	3.48663	1.81827	0.00208261	0.0275877	21	189	11	1,1	0.999966	0.996135	-0.0526141,9.69081e-10	-0.053215,2.56395e-08	No
Meta_Neuropathies	ENSG00000184381	PLA2G6	TwinsUK--fat--ge--eQTL_Catalogue	chr22:36618738-42144535	chr22:37214778-39214778	2	2	5021	chr22_38176519_C_G	chr22_38127058_T_C	8.88369e-08	0.000127741	0.000322688	0.46293	0.53662	0	0	37681	6164	2.58267	3.77888	0.00218776	0.14348	101	42	30	1,1	0.99861	1	-0.0358585,2.18585e-08	0.15106,0.012154	Yes
Meta_Neuropathies	predicted.celltype.l1.NK	#N/A	FIN-SingleCell-b1--Plasma-SingleCell	chr16:87261754-90261754	chr16:87663319-89662928	1	1	9786	chr16_88761754_G_C	chr16_88661111_T_C	6.16235e-05	0.00358987	0.00778071	0.452192	0.536375	1	1	30629	9786	1.28877	2.11073	0.00224082	0.0232113	36	11	5	1,1	0.989336	1	0.0375389,1.49817e-08	-0.25637868,3.08174072037629e-08	No
Meta_Neuropathies	ENST00000538320	#N/A	van_de_Bunt_2015--pancreatic_islet--tx--eQTL_Catalogue	chr22:36618738-42144535	chr22:37200767-39200767	2	1	4460	chr22_38176519_C_G	chr22_38184910_G_T	4.52931e-12	6.51261e-09	0.00032421	0.465106	0.53457	0	0	37681	5602	2.58267	8.15969	0.00151582	0.0478557	101	20	14	1,1	0.998608	1	-0.0358585,2.18585e-08	-0.832683,8.81358e-11	Yes
Meta_Neuropathies	ENST00000341697	#N/A	TwinsUK--fat--tx--eQTL_Catalogue	chr1:148440220-151440220	chr1:150146631-152146631	1	1	2739	chr1_151318532_G_C	chr1_150992334_G_A	0.000136684	3.67017e-05	0.369014	0.09802	0.532793	1	0	13856	5479	2.34005	3.81675	NA	NA	20	57	0	0,1	0.00584403	0.999971	0.0693847,2.64375e-05	0.715696,2.80156e-08	Yes
Meta_Neuropathies	ENSG00000184381	PLA2G6	Schmiedel_2018--Tfh_memory--ge--eQTL_Catalogue	chr22:36618738-42144535	chr22:37214778-39214778	2	1	4852	chr22_38176519_C_G	chr22_38127239_C_G	2.97215e-27	4.27379e-24	0.000325462	0.466932	0.532743	0	0	37681	6213	2.58267	23.248	0.00141117	0.0243909	101	2	1	1,1	0.99861	1	-0.0358585,2.18585e-08	0.8165,1.79915e-15	Yes
Meta_Neuropathies	ENSG00000174953.grp_1.downstream.ENST00000496811	DHX36	Schmiedel_2018--Treg_naive--txrev--eQTL_Catalogue	chr3:151493884-154493884	chr3:153324487-155324487	1	1	3773	chr3_154310505_G_T	chr3_154239023_A_G	1.67462e-11	7.04988e-12	0.32998	0.137852	0.532168	0	0	23046	6489	2.78008	10.5632	NA	NA	14	10	0	0,1	0.000556611	1	-0.0298835,6.39853e-05	0.903603,5.02055e-11	No
Meta_Neuropathies	BW	#N/A	UKB-finucane--GWAS	chr2:215775712-218775712	chr2:215915816-218915569	1	2	11065	chr2_217275712_T_C	chr2_217261458_A_G	5.88065e-09	0.00198536	1.38436e-06	0.466309	0.531704	0	0	21221	13430	5.20216	2.24467	0.000733259	0.0187877	21	58	6	1,1	1	0.999889	-0.049824,6.35477e-11	0.011534,3.8e-08	Yes
Meta_Neuropathies	ENSG00000185022.12_22_38202213_38202238	MAFF	GTEx--skin_sun_exposed--exon--eQTL_Catalogue	chr22:36618738-42144535	chr22:37202225-39202225	2	1	5603	chr22_38176519_C_G	chr22_38202227_A_G	2.39502e-24	3.25271e-21	0.000346166	0.469072	0.530581	0	0	37681	6923	2.58267	20.3197	0.00193815	0.00202162	101	1	1	1,1	0.998608	1	-0.0358585,2.18585e-08	-0.37412,2.29815e-24	Yes
Meta_Neuropathies	ENST00000551981	#N/A	FUSION--adipose_naive--tx--eQTL_Catalogue	chr16:87261754-90261754	chr16:88657738-90657738	1	1	6233	chr16_88760454_C_T	chr16_89643970_G_A	2.11424e-25	2.83602e-24	0.0326929	0.437479	0.529828	1	0	30629	7754	1.28877	23.2998	0.000495022	0.000679447	36	2	1	1,1	0.936407	1	0.0322265,3.51714e-07	0.688805,4.04309e-23	No
Meta_Neuropathies	1:219410267:219411718:clu_10678_-	#N/A	GTEx--adipose_subcutaneous--leafcutter--eQTL_Catalogue	chr1:216817989-219817989	chr1:218410878-220410878	1	1	4897	chr1_218485192_T_G	chr1_219404347_A_G	2.32117e-07	1.22125e-07	0.309657	0.161864	0.528478	1	0	22819	7442	1.21779	6.27361	NA	NA	70	17	0	0,1	0.0228241	1	-0.0680686,0.00031798	0.441355,2.75185e-11	No
Meta_Neuropathies	ENSG00000174953.grp_2.downstream.ENST00000496811	DHX36	Schmiedel_2018--CD4_T-cell_naive--txrev--eQTL_Catalogue	chr3:151493884-154493884	chr3:153324487-155324487	1	1	3771	chr3_154310505_G_T	chr3_154238161_C_T	8.90696e-27	3.74771e-27	0.332676	0.13892	0.528404	0	0	23046	6482	2.78008	25.8893	NA	NA	14	10	0	0,1	0.000556611	1	-0.0298835,6.39853e-05	0.9541,3.6823e-17	No
Meta_Neuropathies	ENST00000538320	#N/A	GTEx--skin_sun_exposed--tx--eQTL_Catalogue	chr22:36618738-42144535	chr22:37200767-39200767	2	1	5596	chr22_38176519_C_G	chr22_38202227_A_G	1.37092e-18	1.86187e-15	0.000347926	0.471467	0.528185	0	0	37681	6918	2.58267	14.5645	0.00195484	0.00202162	101	1	1	1,1	0.998608	1	-0.0358585,2.18585e-08	-0.513617,1.07716e-19	Yes
Meta_Neuropathies	HEIGHT_IRN	#N/A	FinnGen-R12--GWAS	chr22:36618738-42144535	chr22:37489733-40146147	2	1	16835	chr22_38176519_C_G	chr22_38211527_T_TG	3.7867e-19	5.44941e-16	0.000328939	0.472319	0.527352	0	0	37681	16835	2.58267	14.7128	0.00168823	0.104835	101	41	30	1,1	0.999001	1	-0.0358585,2.18585e-08	-0.0154762,3.68299e-23	Yes
Meta_Neuropathies	ENSG00000185022.12_22_38202213_38202238	MAFF	GTEx--breast--exon--eQTL_Catalogue	chr22:36618738-42144535	chr22:37202225-39202225	2	1	5606	chr22_38176519_C_G	chr22_38202227_A_G	3.80016e-17	5.16106e-14	0.000348913	0.47281	0.526841	0	0	37681	6947	2.58267	13.1212	0.00195819	0.00202162	101	1	1	1,1	0.998608	1	-0.0358585,2.18585e-08	-0.37128,1.14845e-17	Yes
Meta_Neuropathies	ENSG00000174953.grp_2.downstream.ENST00000496811	DHX36	GENCORD--T-cell--txrev--eQTL_Catalogue	chr3:151493884-154493884	chr3:153324487-155324487	1	1	4166	chr3_154310505_G_T	chr3_154259464_T_C	2.26783e-24	9.82462e-25	0.331608	0.142606	0.525786	0	0	23046	7251	2.78008	23.3146	NA	NA	14	17	0	0,1	0.000556611	1	-0.0298835,6.39853e-05	0.859024,2.77666e-21	No
Meta_Neuropathies	ILMN_1738272	#N/A	Gilchrist_2021--NK-cell_naive--microarray--eQTL_Catalogue	chr3:151493884-154493884	chr3:153324487-155324487	1	1	4221	chr3_154310505_G_T	chr3_154331750_G_A	1.29107e-08	5.66279e-09	0.330566	0.143939	0.525495	0	0	23046	7553	2.78008	7.54645	NA	NA	14	57	0	0,1	0.000556611	1	-0.0298835,6.39853e-05	-0.406118,1.7391e-11	No
Meta_Neuropathies	ENSG00000275734	AC010538.1	Schmiedel_2018--Th2_memory--ge--eQTL_Catalogue	chr16:87261754-90261754	chr16:88671568-90671568	1	1	5227	chr16_88760454_C_T	chr16_89643970_G_A	1.09229e-08	1.41043e-07	0.034216	0.44077	0.525014	1	0	30629	6476	1.28877	6.68934	0.000485884	0.000679447	36	15	1	1,1	0.932613	1	0.0322265,3.51714e-07	0.791964,3.18355e-09	No
Meta_Neuropathies	ENSG00000253140	AC026904.2	Schmiedel_2018--B-cell_naive--ge--eQTL_Catalogue	chr8:45640498-48640498	chr8:47518157-49518157	1	1	1470	chr8_48503038_G_A	chr8_48470148_T_C	4.73544e-07	1.59754e-05	0.0137211	0.461844	0.524419	1	0	19872	3959	2.50899	4.90675	NA	NA	28	87	0	0,1	0.0555479	0.999992	0.056701,1.37006e-07	-0.770761,2.17167e-07	No
Meta_Neuropathies	ENSG00000117448.grp_2.contained.ENST00000621846	AKR1A1	GTEx--skin_not_sun_exposed--txrev--eQTL_Catalogue	chr1:44045333-47045333	chr1:44550543-46550543	1	1	4370	chr1_45545333_C_T	chr1_45551015_T_C	3.04182e-14	9.94231e-11	0.000145917	0.475886	0.523968	0	0	20184	5160	3.24558	9.97143	0.000417121	0.0177078	33	20	4	1,1	0.999896	1	0.0369042,4.74471e-09	0.433415,3.84246e-17	No
Meta_Neuropathies	22:38202212:38213823:clu_48817_+	#N/A	GTEx--heart_atrial_appendage--leafcutter--eQTL_Catalogue	chr22:36618738-42144535	chr22:37208018-39208018	2	1	5562	chr22_38176519_C_G	chr22_38202227_A_G	2.00017e-07	0.000271645	0.000351325	0.476089	0.523287	0	0	37681	6761	2.58267	3.41472	0.00170722	0.0437668	101	24	12	1,1	0.998609	1	-0.0358585,2.18585e-08	0.40571,5.74841e-09	Yes
Meta_Neuropathies	ENSG00000100346.18_22_39649501_39649925	CACNA1I	HipSci--iPSC--exon--eQTL_Catalogue	chr22:36618738-42144535	chr22:38649713-40649713	2	1	3847	chr22_39653513_C_T	chr22_39610621_T_C	0.000639976	0.000284341	0.330774	0.145918	0.522383	0	0	37681	4890	2.58267	3.17375	NA	NA	101	32	0	0,1	0.000875924	1	0.0533561,1.69637e-06	0.339123,3.75114e-08	No
Meta_Neuropathies	CA14	#N/A	UKB-PPP--Plasma-Proteomics	chr22:36618738-42144535	chr22:36702227-39702227	2	1	12594	chr22_38176519_C_G	chr22_38202227_A_G	2.15236e-07	0.000307601	0.000334499	0.476997	0.52236	0	0	37681	20372	2.58267	2.9147	0.00169369	0.0498161	101	30	15	1,1	0.999242	1	-0.0358585,2.18585e-08	0.04064,7.11721e-09	Yes
Meta_Neuropathies	ENST00000538320	#N/A	GTEx--adipose_subcutaneous--tx--eQTL_Catalogue	chr22:36618738-42144535	chr22:37200767-39200767	2	1	5614	chr22_38176519_C_G	chr22_38202227_A_G	3.3928e-54	4.60781e-51	0.00035268	0.477937	0.521711	0	0	37681	6919	2.58267	50.1768	0.00199667	0.00202162	101	1	1	1,1	0.998608	1	-0.0358585,2.18585e-08	-0.790863,1.05501e-46	Yes
Meta_Neuropathies	predicted.celltype.l2.NK	#N/A	FIN-SingleCell-b1--Plasma-SingleCell	chr16:87261754-90261754	chr16:87663319-89662928	1	1	9786	chr16_88761754_G_C	chr16_88661111_T_C	3.32221e-05	0.00193535	0.0080676	0.468936	0.521028	1	1	30629	9786	1.28877	2.39478	0.00210869	0.0221277	36	6	3	1,1	0.989336	1	0.0375389,1.49817e-08	-0.26447743,1.71889616966061e-08	No
Meta_Neuropathies	ENSG00000174953.grp_1.downstream.ENST00000496811	DHX36	Schmiedel_2018--monocyte_naive--txrev--eQTL_Catalogue	chr3:151493884-154493884	chr3:153324487-155324487	1	1	3631	chr3_154310505_G_T	chr3_154235329_A_T	4.04148e-08	1.66903e-08	0.33982	0.139295	0.520885	0	0	23046	6229	2.78008	8.10626	NA	NA	14	5	0	0,1	0.000556611	1	-0.0298835,6.39853e-05	0.883723,9.27007e-09	No
Meta_Neuropathies	ENST00000668176	#N/A	GTEx--skin_sun_exposed--tx--eQTL_Catalogue	chr4:6825135-9825135	chr4:8381269-10381269	1	1	6234	chr4_8983951_T_G	chr4_9013318_T_G	6.77461e-23	5.07798e-23	0.274882	0.205001	0.520117	0	0	32381	11124	10.9318	22.5078	NA	NA	29	24	0	0,1	4.3936e-12	1	0.0335762,1.08946e-05	0.666767,3.42248e-26	No
Meta_Neuropathies	22:38202212:38213823:clu_45424_+	#N/A	GTEx--muscle--leafcutter--eQTL_Catalogue	chr22:36618738-42144535	chr22:37207576-39207576	2	1	5640	chr22_38176519_C_G	chr22_38202227_A_G	1.82814e-14	2.48282e-11	0.000353936	0.479644	0.520002	0	0	37681	6923	2.58267	10.4467	0.00183223	0.00202162	101	2	1	1,1	0.998609	1	-0.0358585,2.18585e-08	0.426498,4.18336e-16	Yes
Meta_Neuropathies	ENST00000538320	#N/A	GTEx--breast--tx--eQTL_Catalogue	chr22:36618738-42144535	chr22:37200767-39200767	2	1	5599	chr22_38176519_C_G	chr22_38202227_A_G	1.44973e-21	1.9689e-18	0.000354122	0.479899	0.519746	0	0	37681	6942	2.58267	17.5464	0.00200668	0.00202162	101	1	1	1,1	0.998608	1	-0.0358585,2.18585e-08	-0.645363,3.51407e-21	Yes
Meta_Neuropathies	RETN	#N/A	UKB-PPP--Plasma-Proteomics	chr3:47592945-50592945	chr3:45504356-48504356	1	1	2158	chr3_48481601_C_T	chr3_47867527_A_AGTGAAAAAC	0.0543236	0.0939961	0.121985	0.210031	0.519665	1	0	15876	17206	3.48663	13.2016	NA	NA	21	11	0	0,0	0.000392536	8.77636e-14	-0.0675467,1.23703e-06	0.0580526,1.17244e-05	No
Meta_Neuropathies	22:38202238:38213823:clu_52460_+	#N/A	GTEx--breast--leafcutter--eQTL_Catalogue	chr22:36618738-42144535	chr22:37208018-39208018	2	1	5616	chr22_38176519_C_G	chr22_38202227_A_G	8.81369e-22	1.197e-18	0.000354916	0.480979	0.518666	0	0	37681	6956	2.58267	17.7627	0.00195327	0.00202162	101	1	1	1,1	0.998609	1	-0.0358585,2.18585e-08	-0.632204,8.13457e-21	Yes
Meta_Neuropathies	ENSG00000174953	DHX36	Lepik_2017--blood--ge--eQTL_Catalogue	chr3:151493884-154493884	chr3:153324487-155324487	1	1	4093	chr3_154310505_G_T	chr3_154339952_C_G	1.56046e-06	6.66211e-07	0.338147	0.143329	0.518521	0	0	23046	6585	2.78008	5.5313	NA	NA	14	63	0	0,1	0.000556611	0.999997	-0.0298835,6.39853e-05	-0.385967,4.20529e-10	No
Meta_Neuropathies	22:38202238:38213823:clu_51459_+	#N/A	GTEx--artery_tibial--leafcutter--eQTL_Catalogue	chr22:36618738-42144535	chr22:37208018-39208018	2	1	5641	chr22_38176519_C_G	chr22_38202227_A_G	1.26e-57	1.71123e-54	0.000355334	0.481549	0.518096	0	0	37681	6976	2.58267	53.6067	0.00201962	0.00202162	101	1	1	1,1	0.998609	1	-0.0358585,2.18585e-08	-0.786002,7.37417e-49	Yes
Meta_Neuropathies	22:38202238:38213823:clu_54630_+	#N/A	GTEx--adipose_subcutaneous--leafcutter--eQTL_Catalogue	chr22:36618738-42144535	chr22:37208018-39208018	2	1	5631	chr22_38176519_C_G	chr22_38202227_A_G	8.62012e-34	1.17071e-30	0.000355404	0.481644	0.518001	0	0	37681	6934	2.58267	29.7743	0.00202015	0.00202162	101	1	1	1,1	0.998609	1	-0.0358585,2.18585e-08	-0.668707,4.48967e-32	Yes
Meta_Neuropathies	ENST00000538320	#N/A	GTEx--adipose_visceral--tx--eQTL_Catalogue	chr22:36618738-42144535	chr22:37200767-39200767	2	1	5575	chr22_38176519_C_G	chr22_38202227_A_G	1.03786e-39	1.40953e-36	0.000355428	0.481676	0.517968	0	0	37681	6817	2.58267	35.7011	0.00199584	0.00202162	101	1	1	1,1	0.998608	1	-0.0358585,2.18585e-08	-0.752056,3.05243e-35	Yes
Meta_Neuropathies	ENST00000538320	#N/A	GTEx--artery_tibial--tx--eQTL_Catalogue	chr22:36618738-42144535	chr22:37200767-39200767	2	1	5624	chr22_38176519_C_G	chr22_38202227_A_G	6.21208e-68	8.43672e-65	0.000355565	0.481862	0.517782	0	0	37681	6962	2.58267	63.915	0.00202157	0.00202162	101	1	1	1,1	0.998608	1	-0.0358585,2.18585e-08	-0.834143,2.57929e-56	Yes
Meta_Neuropathies	ENSG00000143458.grp_1.contained.ENST00000489549	GABPB2	GTEx--ovary--txrev--eQTL_Catalogue	chr1:148440220-151440220	chr1:150070578-152070578	1	1	2499	chr1_150376722_G_A	chr1_151090823_C_T	1.33014e-05	1.88297e-05	0.200105	0.282236	0.517626	1	0	13856	4445	2.34005	4.53117	NA	NA	20	8	0	0,1	0.00603783	0.999889	-0.0612109,4.86138e-08	1.45203,4.81811e-09	No
Meta_Neuropathies	ENST00000489549	#N/A	GTEx--ovary--tx--eQTL_Catalogue	chr1:148440220-151440220	chr1:150070578-152070578	1	1	2499	chr1_150376722_G_A	chr1_151090823_C_T	2.47731e-05	3.5069e-05	0.200099	0.282227	0.517614	1	0	13856	4445	2.34005	4.26024	NA	NA	20	5	0	0,1	0.00603783	0.999721	-0.0612109,4.86138e-08	1.39415,6.88919e-09	No
Meta_Neuropathies	ENSG00000184381	PLA2G6	GTEx--nerve_tibial--ge--eQTL_Catalogue	chr22:36618738-42144535	chr22:37214778-39214778	2	1	5671	chr22_38176519_C_G	chr22_38126880_A_G	1.82461e-11	2.47804e-08	0.000355771	0.482145	0.517499	0	0	37681	6954	2.58267	7.44781	0.00177876	0.0906173	101	14	8	1,1	0.99861	1	-0.0358585,2.18585e-08	0.274293,6.07846e-13	Yes
Meta_Neuropathies	ENST00000538320	#N/A	GTEx--lung--tx--eQTL_Catalogue	chr22:36618738-42144535	chr22:37200767-39200767	2	1	5581	chr22_38176519_C_G	chr22_38202227_A_G	1.6597e-36	2.25406e-33	0.000355889	0.482302	0.517342	0	0	37681	6721	2.58267	32.5039	0.00196875	0.00202162	101	1	1	1,1	0.998608	1	-0.0358585,2.18585e-08	-0.694674,1.4126e-33	Yes
Meta_Neuropathies	22:38202238:38213823:clu_55621_+	#N/A	GTEx--skin_not_sun_exposed--leafcutter--eQTL_Catalogue	chr22:36618738-42144535	chr22:37208018-39208018	2	1	5622	chr22_38176519_C_G	chr22_38202227_A_G	8.13477e-14	1.10479e-10	0.000356026	0.482489	0.517155	0	0	37681	6905	2.58267	9.80202	0.0017815	0.00202162	101	2	1	1,1	0.998609	1	-0.0358585,2.18585e-08	-0.490018,2.7945e-15	Yes
Meta_Neuropathies	ENSG00000117448.grp_2.upstream.ENST00000481885	AKR1A1	GTEx--esophagus_muscularis--txrev--eQTL_Catalogue	chr1:44045333-47045333	chr1:44550543-46550543	1	1	4356	chr1_45545333_C_T	chr1_45549863_A_ATATCTG	9.21808e-07	0.00301296	0.000147221	0.480164	0.516675	0	0	20184	5129	3.24558	2.5071	0.00103693	0.0352239	33	31	13	1,1	0.999896	1	0.0369042,4.74471e-09	-0.277166,1.32247e-07	No
Meta_Neuropathies	ENSG00000067533	RRP15	GTEx--minor_salivary_gland--ge--eQTL_Catalogue	chr1:216817989-219817989	chr1:217285293-219285293	1	1	6237	chr1_218317989_C_G	chr1_218342968_G_T	3.69466e-08	1.3488e-06	0.0129296	0.470984	0.516085	1	0	22819	6842	1.21779	5.70887	0.000479622	0.0023763	70	5	5	1,1	0.98605	1	-0.0359273,1.24523e-08	0.530368,1.51971e-09	Yes
Meta_Neuropathies	ENSG00000184381.grp_2.contained.ENST00000490473	PLA2G6	GTEx--esophagus_mucosa--txrev--eQTL_Catalogue	chr22:36618738-42144535	chr22:37214778-39214778	2	1	5635	chr22_38176519_C_G	chr22_38127058_T_C	6.28977e-10	8.54225e-07	0.000357856	0.484981	0.514661	0	0	37681	6884	2.58267	5.91729	0.00138098	0.0614642	101	7	5	1,1	0.99861	1	-0.0358585,2.18585e-08	0.387713,9.18064e-12	Yes
Meta_Neuropathies	ENSG00000280670.3_1_45495474_45495545	CCDC163	GTEx--brain_hypothalamus--exon--eQTL_Catalogue	chr1:44045333-47045333	chr1:44495509-46495509	1	1	4133	chr1_45545333_C_T	chr1_45561683_T_C	9.0101e-07	0.00294496	0.000147878	0.482312	0.514594	0	0	20184	4504	3.24558	2.57737	0.00144539	0.03253	33	118	6	1,1	0.999895	0.999998	0.0369042,4.74471e-09	-0.457949,8.2846e-08	No
Meta_Neuropathies	seq.11223.1	#N/A	FIN-R12-Somascan--Plasma-Proteomics	chr3:47592945-50592945	chr3:50431969-55120458	1	1	331	chr3_50546588_T_C	chr3_50546588_T_C	0.355075	0.0289582	0.0947557	0.0066988	0.514512	1	0	15876	14335	3.48663	8.92217	NA	NA	21	17	0	0,0	2.16902e-05	2.22746e-10	-0.0541995,0.000230075	-0.435158,4.61392e-05	No
Meta_Neuropathies	CD164	#N/A	UKB-PPP--Plasma-Proteomics	chr11:87702020-90702020	chr11:86904853-89904853	1	1	10369	chr11_89202020_G_A	chr11_88404853_G_A	3.85678e-07	6.47562e-06	0.0273784	0.458662	0.513953	1	1	21730	21650	0.944805	4.51658	0.00195776	0.0075708	1468	5	5	1,1	0.966817	0.999995	0.0546538,1.78842e-08	-0.0457792,3.661e-11	Yes
Meta_Neuropathies	ENSG00000068745.grp_1.upstream.ENST00000491686	IP6K2	FUSION--muscle_naive--txrev--eQTL_Catalogue	chr3:47592945-50592945	chr3:47740353-49740353	1	1	2830	chr3_49092945_T_C	chr3_48658401_T_C	4.93666e-19	2.31045e-15	0.000104266	0.486956	0.512939	1	0	15876	3955	3.48663	14.7294	NA	NA	21	3	0	1,1	0.961962	1	-0.0526141,9.69081e-10	0.702404,1.82267e-18	No
Meta_Neuropathies	22:38202238:38213823:clu_63665_+	#N/A	GTEx--thyroid--leafcutter--eQTL_Catalogue	chr22:36618738-42144535	chr22:37208018-39208018	2	1	5621	chr22_38176519_C_G	chr22_38184910_G_T	1.93746e-20	2.6313e-17	0.000360048	0.487963	0.511677	0	0	37681	6831	2.58267	16.4347	0.000606813	0.0296608	101	9	8	1,1	0.998609	1	-0.0358585,2.18585e-08	-0.535005,4.99349e-21	Yes
Meta_Neuropathies	ENSG00000184381	PLA2G6	Schmiedel_2018--Th2_memory--ge--eQTL_Catalogue	chr22:36618738-42144535	chr22:37214778-39214778	2	1	4852	chr22_38176519_C_G	chr22_38127058_T_C	8.75457e-29	1.25886e-25	0.000340756	0.488967	0.510692	0	0	37681	6213	2.58267	24.8249	0.00140164	0.0599565	101	11	5	1,1	0.99861	1	-0.0358585,2.18585e-08	0.513817,4.30533e-17	Yes
Meta_Neuropathies	ENSG00000143374.grp_1.downstream.ENST00000369064	TARS2	Alasoo_2018--macrophage_IFNg--txrev--eQTL_Catalogue	chr1:148440220-151440220	chr1:149487414-151487414	1	2	2496	chr1_149940220_G_GA	chr1_149993226_G_T	2.66589e-05	0.00802446	0.00159701	0.479687	0.510665	1	0	13856	3551	2.34005	2.3193	NA	NA	20	10	0	1,1	0.998913	0.999878	0.038145,6.62537e-09	0.905354,0.00198619	No
Meta_Neuropathies	ENST00000538320	#N/A	GTEx--muscle--tx--eQTL_Catalogue	chr22:36618738-42144535	chr22:37200767-39200767	2	1	5622	chr22_38176519_C_G	chr22_38202227_A_G	4.34296e-20	5.89822e-17	0.000361129	0.489433	0.510206	0	0	37681	6907	2.58267	16.0806	0.00164243	0.00202162	101	2	1	1,1	0.998608	1	-0.0358585,2.18585e-08	-0.492079,3.19724e-21	Yes
Meta_Neuropathies	ENSG00000253140	AC026904.2	GTEx--lung--ge--eQTL_Catalogue	chr8:45640498-48640498	chr8:47518157-49518157	1	1	1829	chr8_48503038_G_A	chr8_48541213_C_G	2.71989e-06	9.25803e-05	0.0140445	0.477032	0.508828	1	0	19872	4580	2.50899	4.05494	NA	NA	28	71	0	0,1	0.0555477	0.999974	0.056701,1.37006e-07	-0.382557,1.76072e-08	No
Meta_Neuropathies	ENSG00000068745.grp_1.upstream.ENST00000491686	IP6K2	FUSION--adipose_naive--txrev--eQTL_Catalogue	chr3:47592945-50592945	chr3:47740353-49740353	1	1	2821	chr3_49092945_T_C	chr3_48658401_T_C	3.6178e-15	1.6932e-11	0.000105157	0.491135	0.50876	1	0	15876	3938	3.48663	10.8695	NA	NA	21	3	0	1,1	0.961962	1	-0.0526141,9.69081e-10	0.658996,1.29369e-15	No
Meta_Neuropathies	ENST00000621846	#N/A	Schwartzentruber_2018--sensory_neuron--tx--eQTL_Catalogue	chr1:44045333-47045333	chr1:44550543-46550543	1	1	3604	chr1_45545333_C_T	chr1_45549863_A_ATATCTG	8.17661e-13	2.90315e-09	0.000138631	0.4912	0.508661	0	0	20184	4674	3.24558	8.63168	0.000661398	0.0126027	33	26	6	1,1	0.999896	1	0.0369042,4.74471e-09	0.838143,4.91381e-10	No
Meta_Neuropathies	ENSG00000174953	DHX36	HipSci--iPSC--ge--eQTL_Catalogue	chr3:151493884-154493884	chr3:153324487-155324487	1	1	3919	chr3_154310505_G_T	chr3_154295691_A_T	5.22477e-06	2.26055e-06	0.343769	0.147718	0.508505	0	0	23046	6578	2.78008	5.05784	NA	NA	14	22	0	0,1	0.000556611	0.999999	-0.0298835,6.39853e-05	0.374058,1.15554e-09	No
Meta_Neuropathies	ENST00000308361	#N/A	TwinsUK--blood--tx--eQTL_Catalogue	chr3:151493884-154493884	chr3:153324487-155324487	1	1	3875	chr3_154310505_G_T	chr3_154304327_C_G	1.07639e-06	4.54301e-07	0.34663	0.145283	0.508085	0	0	23046	6488	2.78008	5.76351	NA	NA	14	22	0	0,1	0.000556611	1	-0.0298835,6.39853e-05	-0.609724,8.96599e-10	No
Meta_Neuropathies	ENSG00000106628.12_7_44122110_44122195	POLD2	Alasoo_2018--macrophage_Salmonella--exon--eQTL_Catalogue	chr7:42769393-45769393	chr7:43122152-45122152	1	1	4631	chr7_43971923_G_A	chr7_44112950_G_A	1.26317e-09	1.78525e-09	0.20429	0.287708	0.508002	0	0	20528	5736	1.6119	8.49781	NA	NA	13	19	0	1,1	0.995182	1	-0.0891987,2.79769e-06	-0.577133,1.36068e-09	No
Meta_Neuropathies	ENST00000308361	#N/A	GTEx--prostate--tx--eQTL_Catalogue	chr3:151493884-154493884	chr3:153324487-155324487	1	1	4151	chr3_154310505_G_T	chr3_154276713_T_C	2.31398e-12	9.37857e-13	0.3515	0.141449	0.507051	0	0	23046	7109	2.78008	11.3462	NA	NA	14	14	0	0,1	0.000556629	1	-0.0298835,6.39853e-05	-0.634316,2.26727e-14	No
Meta_Neuropathies	22:38202212:38213823:clu_63096_+	#N/A	GTEx--prostate--leafcutter--eQTL_Catalogue	chr22:36618738-42144535	chr22:37207523-39207523	2	1	5513	chr22_38176519_C_G	chr22_38122222_G_T	1.08404e-07	0.000147225	0.000364133	0.493521	0.505967	0	0	37681	6804	2.58267	3.70355	0.00146213	0.0630034	101	14	7	1,1	0.998609	1	-0.0358585,2.18585e-08	-0.543751,5.02876e-09	Yes
Meta_Neuropathies	ENSG00000143740.15_1_227748187_227748233	SNAP47	FUSION--muscle_naive--exon--eQTL_Catalogue	chr1:226347127-229347127	chr1:226748210-228748210	1	1	6551	chr1_227847127_T_C	chr1_227805227_C_T	3.29903e-08	2.70413e-05	0.00060375	0.493868	0.505501	1	0	22305	7945	2.56604	4.36939	0.00045227	0.0127354	67	19	9	1,1	0.99933	1	-0.0368821,6.09312e-09	-0.28653,2.84126e-09	Yes
Meta_Neuropathies	ENST00000381669	#N/A	GTEx--skin_sun_exposed--tx--eQTL_Catalogue	chr22:36618738-42144535	chr22:37111015-39111015	2	1	5571	chr22_38176519_C_G	chr22_38148214_A_G	3.67904e-08	4.99647e-05	0.000364574	0.494115	0.505471	0	0	37681	6944	2.58267	4.1545	0.00121734	0.0621771	101	35	14	1,1	0.998581	1	-0.0358585,2.18585e-08	-0.34306,4.50669e-09	Yes
Meta_Neuropathies	1:218307632:218330948:clu_58413_+	#N/A	GTEx--pancreas--leafcutter--eQTL_Catalogue	chr1:216817989-219817989	chr1:217319290-219319290	1	1	6974	chr1_218317989_C_G	chr1_218298041_T_C	1.3907e-06	5.0885e-05	0.0131887	0.481557	0.505202	1	0	22819	7774	1.21779	4.08638	0.000467503	0.00278035	70	6	6	1,1	0.986117	1	-0.0359273,1.24523e-08	0.435156,2.98514e-09	Yes
Meta_Neuropathies	ENST00000668176	#N/A	GTEx--prostate--tx--eQTL_Catalogue	chr4:6825135-9825135	chr4:8381269-10381269	1	1	6066	chr4_8983951_T_G	chr4_9029311_A_G	2.32087e-14	1.72804e-14	0.28436	0.210715	0.504925	0	0	32381	10822	10.9318	13.0704	NA	NA	29	29	0	0,1	4.3936e-12	1	0.0335762,1.08946e-05	0.709367,1.63805e-15	No
Meta_Neuropathies	ENST00000308361	#N/A	GTEx--skin_sun_exposed--tx--eQTL_Catalogue	chr3:151493884-154493884	chr3:153324487-155324487	1	1	4264	chr3_154310505_G_T	chr3_154262635_A_C	2.76197e-09	1.13863e-09	0.351384	0.14385	0.504767	0	0	23046	7512	2.78008	8.96323	NA	NA	14	11	0	0,1	0.000556629	1	-0.0298835,6.39853e-05	-0.444037,1.7591e-13	No
Meta_Neuropathies	1:218307632:218322736:clu_10277_-	#N/A	CAP--LCL_statin--leafcutter--eQTL_Catalogue	chr1:216817989-219817989	chr1:217319290-219319290	1	1	6172	chr1_218317989_C_G	chr1_218322724_T_C	1.72276e-07	6.28473e-06	0.0132622	0.482805	0.503927	1	0	22819	7004	1.21779	5.04181	0.000416242	0.00278035	70	6	6	1,1	0.986117	1	-0.0359273,1.24523e-08	-0.668985,1.27133e-08	Yes
Meta_Neuropathies	ENSG00000213171	LINGO4	GTEx--breast--ge--eQTL_Catalogue	chr1:148440220-151440220	chr1:150805419-152805419	1	1	1094	chr1_151318532_G_C	chr1_151318532_G_C	0.34511	0.0587458	0.0808751	0.0127618	0.502507	1	0	13856	5481	2.34005	8.34217	NA	NA	20	1	0	0,0	0.0010502	1.98928e-09	0.0693847,2.64375e-05	NA,NA	Yes
Meta_Neuropathies	T2D	#N/A	UKB-finucane--GWAS	chr16:52264407-55264407	chr16:52288748-55288573	1	1	12631	chr16_53769311_G_A	chr16_53793567_A_G	9.03203e-18	3.89979e-13	1.15506e-05	0.497718	0.50227	0	0	22314	14517	4.28683	11.995	0.000691655	0.0166719	27	52	3	1,1	1	1	0.0390655,7.76015e-10	0.10385,1.0045e-17	No
Meta_Neuropathies	ENSG00000152219	ARL14EP	GTEx--stomach--ge--eQTL_Catalogue	chr11:27295650-30295650	chr11:29323104-31323104	1	1	2588	chr11_30132930_A_G	chr11_30150047_G_T	6.33256e-05	9.37258e-05	0.201068	0.296589	0.502185	0	0	19261	5682	2.76975	3.74956	NA	NA	138	120	0	0,1	0.00162298	0.999908	-0.031227,7.58316e-07	0.439047,1.13231e-10	No
Meta_Neuropathies	ILMN_3185709	#N/A	Fairfax_2012--B-cell_CD19--microarray--eQTL_Catalogue	chr3:47592945-50592945	chr3:47740353-49740353	1	2	2397	chr3_49092945_T_C	chr3_49487785_C_T	3.69945e-08	0.000173139	0.000106587	0.497835	0.501885	1	0	15876	3244	3.48663	4.02064	NA	NA	21	13	0	1,1	0.961962	1	-0.0526141,9.69081e-10	-0.614519,5.28837e-08	No
Meta_Neuropathies	22:38120909:38123095:clu_66108_+	#N/A	FUSION--adipose_naive--leafcutter--eQTL_Catalogue	chr22:36618738-42144535	chr22:37122002-39122002	2	1	5396	chr22_38176519_C_G	chr22_38146039_A_AT	2.62016e-09	3.76759e-06	0.00034772	0.498994	0.500654	0	0	37681	6830	2.58267	5.4034	0.000877675	0.08359	101	53	19	1,1	0.998581	1	-0.0358585,2.18585e-08	-0.647887,2.44777e-13	Yes
Meta_Neuropathies	ENSG00000174953.grp_2.downstream.ENST00000308361	DHX36	PhLiPS--iPSC--txrev--eQTL_Catalogue	chr3:151493884-154493884	chr3:153324487-155324487	1	1	4008	chr3_154310505_G_T	chr3_154294825_G_A	5.86773e-18	2.48171e-18	0.351916	0.14784	0.500245	0	0	23046	7800	2.78008	16.8942	NA	NA	14	12	0	0,1	0.000556629	1	-0.0298835,6.39853e-05	-0.890629,2.63881e-13	No
