## Supplemental Table 10 for "Genome-Wide Meta-Analysis Identifies Genetic Risk Loci for Mono- and Polyneuropathies in 983,477 Individuals"

### Sheet: Sheet1
Supplementary Table S10: Associations of meta analysis lead SNPs across GWASs
variant	rsid	global_af	af	most_severe	most_severe_gene	type	dataset	trait	p-value	beta
16-53767042-T-C	rs1421085	0.30825	0.30825	intron	FTO	GWAS	Open_Targets_22.09	Body mass index	2.23e-308	0.0750391
16-53767042-T-C	rs1421085	0.30825	0.30825	intron	FTO	GWAS	Open_Targets_22.09	Body mass index	2.23e-308	0.0750391
16-89635716-C-G	rs449882	0.33012	0.33012	intron	DPEP1	GWAS	Open_Targets_22.09	Ease of skin tanning	2.23e-308	-0.0968911
16-89635716-C-G	rs449882	0.33012	0.33012	intron	DPEP1	GWAS	Open_Targets_22.09	Red | hair colour (natural, before greying)	2.23e-308	-0.594886
16-89635716-C-G	rs449882	0.33012	0.33012	intron	DPEP1	GWAS	Open_Targets_22.09	Red | hair colour (natural, before greying)	2.23e-308	3.67404
3-49784192-T-C	rs13063621	0.46709	0.46709	intron	IP6K1	GWAS	Open_Targets_22.09	Serum 25-Hydroxyvitamin D levels	2.23e-308	0.010566
3-49784192-T-C	rs13063621	0.46709	0.46709	intron	IP6K1	GWAS	Open_Targets_22.09	Serum 25-Hydroxyvitamin D levels	2.23e-308	0.014562
6-30887434-T-G	rs1264324	0.069703	0.069703	intron	DDR1	GWAS	Open_Targets_22.09	Malabsorption/coeliac disease | non-cancer illness code, self-reported	2.23e-308	1.92673
6-31464036-A-G	rs3130907	0.087162	0.087162	splice polypyrimidine tract	HCP5	GWAS	Open_Targets_22.09	Malabsorption/coeliac disease | non-cancer illness code, self-reported	2.23e-308	2.39103
6-31464036-A-G	rs3130907	0.087162	0.087162	splice polypyrimidine tract	HCP5	GWAS	Open_Targets_22.09	Intestinal malabsorption (non-celiac)	2.23e-308	2.03
6-31464036-A-G	rs3130907	0.087162	0.087162	splice polypyrimidine tract	HCP5	GWAS	Open_Targets_22.09	Celiac disease	2.23e-308	2.25
6-31464036-A-G	rs3130907	0.087162	0.087162	splice polypyrimidine tract	HCP5	GWAS	Open_Targets_22.09	Malabsorption/coeliac disease | non-cancer illness code, self-reported	2.23e-308	2.39103
6-31464036-A-G	rs3130907	0.087162	0.087162	splice polypyrimidine tract	HCP5	GWAS	Open_Targets_22.09	Intestinal malabsorption (non-celiac)	2.23e-308	2.03
6-31464036-A-G	rs3130907	0.087162	0.087162	splice polypyrimidine tract	HCP5	GWAS	Open_Targets_22.09	Celiac disease	2.23e-308	2.25
6-32052461-A-G	rs369580	0.098526	0.098526	intron	TNXB	GWAS	Open_Targets_22.09	Type 1 diabetes	2.23e-308	0.850702
6-32052461-A-G	rs369580	0.098526	0.098526	intron	TNXB	GWAS	Open_Targets_22.09	Malabsorption/coeliac disease | non-cancer illness code, self-reported	2.23e-308	2.04938
16-53767042-T-C	rs1421085	0.30825	0.30825	intron	FTO	GWAS	Open_Targets_22.09	Body mass index	2e-306	0
6-32658661-A-T	rs9273367	0.23962	0.23962	upstream gene	HLA-DQB1-AS1	GWAS	Open_Targets_22.09	Type 1 diabetes	6e-306	0
6-32052461-A-G	rs369580	0.098526	0.098526	intron	TNXB	GWAS	Open_Targets_22.09	Celiac disease	4.68e-305	1.96
16-53767042-T-C	rs1421085	0.30825	0.30825	intron	FTO	GWAS	Open_Targets_22.09	Body mass index	1e-300	0
16-89635716-C-G	rs449882	0.33012	0.33012	intron	DPEP1	GWAS	Open_Targets_22.09	Hair color	1e-300	0
16-89635716-C-G	rs449882	0.33012	0.33012	intron	DPEP1	GWAS	Open_Targets_22.09	Skin colour	1.04e-298	0.0511726
6-32658661-A-T	rs9273367	0.23962	0.23962	upstream gene	HLA-DQB1-AS1	GWAS	FinnGen_R12	Diabetic retinopathy, strict definition	4.67e-294	0.65278
2-55869757-A-G	rs3791679	0.20879	0.20879	intron	EFEMP1	GWAS	Open_Targets_22.09	Height	1.6e-292	-0.0660137
2-55869757-A-G	rs3791679	0.20879	0.20879	intron	EFEMP1	GWAS	Open_Targets_22.09	Height	1.6e-292	-0.0660137
16-53767042-T-C	rs1421085	0.30825	0.30825	intron	FTO	GWAS	Open_Targets_22.09	Body mass index	9e-290	0.074
6-32658661-A-T	rs9273367	0.23962	0.23962	upstream gene	HLA-DQB1-AS1	GWAS	Kanta_2025_03	Hemoglobin A1c/Hemoglobin.total in Blood [mmol/mol], sample-wise median	1.75e-288	0.088592
6-31464036-A-G	rs3130907	0.087162	0.087162	splice polypyrimidine tract	HCP5	GWAS	Open_Targets_22.09	White blood cell count	4.71e-288	-0.097293
6-31464036-A-G	rs3130907	0.087162	0.087162	splice polypyrimidine tract	HCP5	GWAS	Open_Targets_22.09	White blood cell count	4.71e-288	-0.097293
6-32052461-A-G	rs369580	0.098526	0.098526	intron	TNXB	GWAS	Open_Targets_22.09	Intestinal malabsorption (non-celiac)	4.86e-288	1.77
2-55869757-A-G	rs3791679	0.20879	0.20879	intron	EFEMP1	GWAS	Open_Targets_22.09	Height	8e-286	0
6-31464036-A-G	rs3130907	0.087162	0.087162	splice polypyrimidine tract	HCP5	GWAS	Open_Targets_22.09	Lymphocyte counts	3.91e-281	-0.098233
6-31464036-A-G	rs3130907	0.087162	0.087162	splice polypyrimidine tract	HCP5	GWAS	Open_Targets_22.09	Lymphocyte counts	3.91e-281	-0.098233
16-53767042-T-C	rs1421085	0.30825	0.30825	intron	FTO	GWAS	FinnGen_R12	Weight, inverse-rank normalized	4.76e-279	0.0738226
6-30887434-T-G	rs1264324	0.069703	0.069703	intron	DDR1	GWAS	FGR12_UKBB	Autoimmune diseases	1e-278	0.233
6-32658661-A-T	rs9273367	0.23962	0.23962	upstream gene	HLA-DQB1-AS1	GWAS	FinnGen_R12	Diabetes, insulin treatment (Kela reimbursement) (more control exclusions)	2.87e-278	0.232369
6-30377517-A-G	rs3130370	0.10448	0.10448	intergenic	NA	GWAS	FinnGen_R12	Diseases of the digestive system	1.27e-274	0.543321
6-30887434-T-G	rs1264324	0.069703	0.069703	intron	DDR1	GWAS	Kanta_2025_03	Tissue transglutaminase IgA Ab [Units/volume] in Serum [u/ml]	1.63e-274	1.45027
6-32052461-A-G	rs369580	0.098526	0.098526	intron	TNXB	GWAS	FGR12_UKBB	Autoimmune diseases excluding thyroid diseases	1e-260	0.263
6-32052461-A-G	rs369580	0.098526	0.098526	intron	TNXB	GWAS	Open_Targets_22.09	White blood cell count	1.13e-260	-0.085406
6-30887434-T-G	rs1264324	0.069703	0.069703	intron	DDR1	GWAS	FGR12_UKBB	Intestinal malabsorption	1e-253	1.17
6-30887434-T-G	rs1264324	0.069703	0.069703	intron	DDR1	GWAS	Open_Targets_22.09	Celiac disease	3.5e-253	1.88
6-30377517-A-G	rs3130370	0.10448	0.10448	intergenic	NA	GWAS	Open_Targets_22.09	Malabsorption/coeliac disease | non-cancer illness code, self-reported	7.19e-253	1.70929
6-30887434-T-G	rs1264324	0.069703	0.069703	intron	DDR1	GWAS	Open_Targets_22.09	Primary sclerosing cholangitis	1e-250	0
6-31464036-A-G	rs3130907	0.087162	0.087162	splice polypyrimidine tract	HCP5	GWAS	Open_Targets_22.09	Primary sclerosing cholangitis	1e-250	0
6-31464036-A-G	rs3130907	0.087162	0.087162	splice polypyrimidine tract	HCP5	GWAS	Open_Targets_22.09	Primary sclerosing cholangitis	1e-250	0
6-31464036-A-G	rs3130907	0.087162	0.087162	splice polypyrimidine tract	HCP5	GWAS	FinnGen_R12	Autoimmune diseases	1.38e-244	0.263612
6-31464036-A-G	rs3130907	0.087162	0.087162	splice polypyrimidine tract	HCP5	GWAS	FinnGen_R12	Autoimmune diseases	1.38e-244	0.263612
6-31464036-A-G	rs3130907	0.087162	0.087162	splice polypyrimidine tract	HCP5	GWAS	Open_Targets_22.09	White blood cell count	3.1e-243	-0.101465
6-31464036-A-G	rs3130907	0.087162	0.087162	splice polypyrimidine tract	HCP5	GWAS	Open_Targets_22.09	White blood cell count	3.1e-243	-0.101465
16-53767042-T-C	rs1421085	0.30825	0.30825	intron	FTO	GWAS	Open_Targets_22.09	Adult body size	4e-243	0.0465215
16-53767042-T-C	rs1421085	0.30825	0.30825	intron	FTO	GWAS	Open_Targets_22.09	Body mass index	3e-242	0.0728
16-53767042-T-C	rs1421085	0.30825	0.30825	intron	FTO	GWAS	Open_Targets_22.09	Body size at age 10	6e-242	0.0474156
16-53767042-T-C	rs1421085	0.30825	0.30825	intron	FTO	GWAS	Open_Targets_22.09	Weight	3e-241	0.0591
6-30887434-T-G	rs1264324	0.069703	0.069703	intron	DDR1	GWAS	Open_Targets_22.09	Intestinal malabsorption (non-celiac)	1.37e-239	1.69
6-30377517-A-G	rs3130370	0.10448	0.10448	intergenic	NA	GWAS	Kanta_2025_03	Tissue transglutaminase IgA Ab [Units/volume] in Serum [u/ml]	6.97e-239	1.38689
6-31464036-A-G	rs3130907	0.087162	0.087162	splice polypyrimidine tract	HCP5	GWAS	Open_Targets_22.09	Lymphocyte counts	2.5e-235	-0.0995597
6-31464036-A-G	rs3130907	0.087162	0.087162	splice polypyrimidine tract	HCP5	GWAS	Open_Targets_22.09	Lymphocyte counts	2.5e-235	-0.0995597
6-32658661-A-T	rs9273367	0.23962	0.23962	upstream gene	HLA-DQB1-AS1	GWAS	Open_Targets_22.09	Type 1 diabetes	2e-232	1.45395
6-32658661-A-T	rs9273367	0.23962	0.23962	upstream gene	HLA-DQB1-AS1	GWAS	FinnGen_R12	Diabetic retinopathy (more control exclusions)	2e-226	0.45176
6-30887434-T-G	rs1264324	0.069703	0.069703	intron	DDR1	GWAS	FGR12_UKBB	Autoimmune diseases excluding thyroid diseases	1e-225	0.278
16-53767042-T-C	rs1421085	0.30825	0.30825	intron	FTO	GWAS	Open_Targets_22.09	Body mass index	2e-223	0
6-32658661-A-T	rs9273367	0.23962	0.23962	upstream gene	HLA-DQB1-AS1	GWAS	FGR12_UKBB	Intestinal malabsorption	1e-221	0.776
6-30887434-T-G	rs1264324	0.069703	0.069703	intron	DDR1	GWAS	Open_Targets_22.09	White blood cell count	1.01e-220	-0.083736
16-53767042-T-C	rs1421085	0.30825	0.30825	intron	FTO	GWAS	Open_Targets_22.09	Body mass index (bmi)	5.47e-220	0.359699
6-31464036-A-G	rs3130907	0.087162	0.087162	splice polypyrimidine tract	HCP5	GWAS	Open_Targets_22.09	Serum levels of protein MICB	7e-220	0
6-31464036-A-G	rs3130907	0.087162	0.087162	splice polypyrimidine tract	HCP5	GWAS	Open_Targets_22.09	Serum levels of protein MICB	7e-220	0
16-53767042-T-C	rs1421085	0.30825	0.30825	intron	FTO	GWAS	Open_Targets_22.09	Body mass index (bmi)	1.57e-219	0.359304
16-53767042-T-C	rs1421085	0.30825	0.30825	intron	FTO	GWAS	Open_Targets_22.09	Body mass index	7e-217	0
6-32052461-A-G	rs369580	0.098526	0.098526	intron	TNXB	GWAS	Open_Targets_22.09	White blood cell count	8.4e-217	-0.0885283
16-53767042-T-C	rs1421085	0.30825	0.30825	intron	FTO	GWAS	Open_Targets_22.09	Body mass index (bmi)	1.36e-215	0.357396
16-53767042-T-C	rs1421085	0.30825	0.30825	intron	FTO	GWAS	Open_Targets_22.09	Body mass index (bmi)	3.72e-215	0.357016
2-55869757-A-G	rs3791679	0.20879	0.20879	intron	EFEMP1	GWAS	Open_Targets_22.09	Height	4e-215	-0.047
16-53767042-T-C	rs1421085	0.30825	0.30825	intron	FTO	GWAS	Open_Targets_22.09	Body mass index	2e-210	0
6-32658661-A-T	rs9273367	0.23962	0.23962	upstream gene	HLA-DQB1-AS1	GWAS	FinnGen_R12	Diseases of the digestive system	4.11e-210	0.322275
6-31464036-A-G	rs3130907	0.087162	0.087162	splice polypyrimidine tract	HCP5	GWAS	FinnGen_R12	Autoimmune diseases excluding thyroid diseases	1.62e-209	0.29919
6-31464036-A-G	rs3130907	0.087162	0.087162	splice polypyrimidine tract	HCP5	GWAS	FinnGen_R12	Autoimmune diseases excluding thyroid diseases	1.62e-209	0.29919
6-30377517-A-G	rs3130370	0.10448	0.10448	intergenic	NA	GWAS	FGR12_UKBB	Autoimmune diseases	1e-208	0.204
16-53767042-T-C	rs1421085	0.30825	0.30825	intron	FTO	GWAS	Open_Targets_22.09	Body mass index	1e-206	0.072
6-32658661-A-T	rs9273367	0.23962	0.23962	upstream gene	HLA-DQB1-AS1	GWAS	FinnGen_R12	Other retinal disorders	9.57e-205	0.275775
6-32658661-A-T	rs9273367	0.23962	0.23962	upstream gene	HLA-DQB1-AS1	GWAS	FinnGen_MVP_UKBB_meta	Hypothyroidism, strict autoimmune	3.63e-204	0.141
6-32658661-A-T	rs9273367	0.23962	0.23962	upstream gene	HLA-DQB1-AS1	GWAS	Kanta_2025_03	Tissue transglutaminase IgA Ab [Units/volume] in Serum [u/ml]	8.97e-204	1.0082
6-32052461-A-G	rs369580	0.098526	0.098526	intron	TNXB	GWAS	FinnGen_R12	Autoimmune diseases	5.61e-203	0.211272
6-32658661-A-T	rs9273367	0.23962	0.23962	upstream gene	HLA-DQB1-AS1	GWAS	FinnGen_R12	Diabetic retinopathy	6.5e-203	0.409958
6-30887434-T-G	rs1264324	0.069703	0.069703	intron	DDR1	GWAS	Open_Targets_22.09	Lymphocyte counts	3.81e-200	-0.081397
6-30377517-A-G	rs3130370	0.10448	0.10448	intergenic	NA	GWAS	Open_Targets_22.09	White blood cell count	2.23e-199	-0.080635
16-53767042-T-C	rs1421085	0.30825	0.30825	intron	FTO	GWAS	Open_Targets_22.09	Body mass index	9e-199	0
6-30377517-A-G	rs3130370	0.10448	0.10448	intergenic	NA	GWAS	FGR12_UKBB	Intestinal malabsorption	1e-198	1.05
6-32658661-A-T	rs9273367	0.23962	0.23962	upstream gene	HLA-DQB1-AS1	GWAS	FGR12_UKBB	Hypothyroidism, strict autoimmune	1e-197	0.185
6-30377517-A-G	rs3130370	0.10448	0.10448	intergenic	NA	GWAS	Open_Targets_22.09	Celiac disease	2.82e-192	1.63
16-53767042-T-C	rs1421085	0.30825	0.30825	intron	FTO	GWAS	Open_Targets_22.09	Weight	1.14e-191	0.998601
16-53767042-T-C	rs1421085	0.30825	0.30825	intron	FTO	GWAS	Open_Targets_22.09	Weight	1.9e-191	0.997972
6-32052461-A-G	rs369580	0.098526	0.098526	intron	TNXB	GWAS	Open_Targets_22.09	Type 1 diabetes	1.18e-190	0.741256
6-31464036-A-G	rs3130907	0.087162	0.087162	splice polypyrimidine tract	HCP5	GWAS	Open_Targets_22.09	Type 1 diabetes	1.59e-190	0.754769
6-31464036-A-G	rs3130907	0.087162	0.087162	splice polypyrimidine tract	HCP5	GWAS	Open_Targets_22.09	Type 1 diabetes	1.59e-190	0.754769
16-53767042-T-C	rs1421085	0.30825	0.30825	intron	FTO	GWAS	Open_Targets_22.09	Comparative body size at age 10	3.1e-190	0.0481732
16-53767042-T-C	rs1421085	0.30825	0.30825	intron	FTO	GWAS	Open_Targets_22.09	Comparative body size at age 10	3.1e-190	0.0481732
16-53767042-T-C	rs1421085	0.30825	0.30825	intron	FTO	GWAS	Open_Targets_22.09	Type 2 diabetes	1e-189	0.1182
16-53767042-T-C	rs1421085	0.30825	0.30825	intron	FTO	GWAS	Open_Targets_22.09	Weight	3.62e-188	0.993421
16-53767042-T-C	rs1421085	0.30825	0.30825	intron	FTO	GWAS	Open_Targets_22.09	Body mass index	4e-188	0
16-53767042-T-C	rs1421085	0.30825	0.30825	intron	FTO	GWAS	Open_Targets_22.09	Weight	6.05e-188	0.992781
16-53767042-T-C	rs1421085	0.30825	0.30825	intron	FTO	GWAS	Open_Targets_22.09	Body mass index x sex x age interaction (4df test)	2e-187	0
2-55869757-A-G	rs3791679	0.20879	0.20879	intron	EFEMP1	GWAS	FinnGen_MVP_UKBB_meta	Hernia	4.07e-186	-0.118
6-30887434-T-G	rs1264324	0.069703	0.069703	intron	DDR1	GWAS	Open_Targets_22.09	White blood cell count	1.5e-184	-0.0863674
6-31464036-A-G	rs3130907	0.087162	0.087162	splice polypyrimidine tract	HCP5	GWAS	Open_Targets_22.09	Type 1 diabetes	4.5e-183	0.672181
6-31464036-A-G	rs3130907	0.087162	0.087162	splice polypyrimidine tract	HCP5	GWAS	Open_Targets_22.09	Type 1 diabetes	4.5e-183	0.672181
6-32658661-A-T	rs9273367	0.23962	0.23962	upstream gene	HLA-DQB1-AS1	GWAS	FGR12_UKBB	Type 1 diabetes, strict definition, subgroup 2	1e-181	0.811
6-30377517-A-G	rs3130370	0.10448	0.10448	intergenic	NA	GWAS	Open_Targets_22.09	Intestinal malabsorption (non-celiac)	1.03e-181	1.47
6-32052461-A-G	rs369580	0.098526	0.098526	intron	TNXB	GWAS	FinnGen_drugs	A10AB Insulins and analogues for injection, fast-acting	1.21e-181	0.0406259
2-55869757-A-G	rs3791679	0.20879	0.20879	intron	EFEMP1	GWAS	FinnGen_MVP_UKBB_meta	Inguinal hernia	6.31e-181	-0.169
16-53767042-T-C	rs1421085	0.30825	0.30825	intron	FTO	GWAS	Open_Targets_22.09	Leg fat-free mass (left)	7.39e-179	0.0831741
16-53767042-T-C	rs1421085	0.30825	0.30825	intron	FTO	GWAS	Open_Targets_22.09	Leg fat-free mass (left)	8.57e-179	0.0831553
16-53767042-T-C	rs1421085	0.30825	0.30825	intron	FTO	GWAS	Open_Targets_22.09	Leg predicted mass (left)	2.63e-178	0.0778666
16-53767042-T-C	rs1421085	0.30825	0.30825	intron	FTO	GWAS	Open_Targets_22.09	Leg predicted mass (left)	3.08e-178	0.0778482
16-53767042-T-C	rs1421085	0.30825	0.30825	intron	FTO	GWAS	Open_Targets_22.09	Body mass index	2e-177	0.142
16-53767042-T-C	rs1421085	0.30825	0.30825	intron	FTO	GWAS	Open_Targets_22.09	Arm fat mass (right)	2.75e-176	0.0419905
6-32052461-A-G	rs369580	0.098526	0.098526	intron	TNXB	GWAS	Open_Targets_22.09	Monocyte count	3.9e-176	-0.070933
16-53767042-T-C	rs1421085	0.30825	0.30825	intron	FTO	GWAS	Open_Targets_22.09	Arm fat mass (right)	6.72e-176	0.0419418
16-53767042-T-C	rs1421085	0.30825	0.30825	intron	FTO	GWAS	Open_Targets_22.09	Arm fat mass (left)	6.65e-175	0.0467387
6-30377517-A-G	rs3130370	0.10448	0.10448	intergenic	NA	GWAS	Open_Targets_22.09	Lymphocyte counts	8.85e-175	-0.077132
6-31464036-A-G	rs3130907	0.087162	0.087162	splice polypyrimidine tract	HCP5	GWAS	FinnGen_drugs	A10AB Insulins and analogues for injection, fast-acting	1.03e-174	0.0456527
6-31464036-A-G	rs3130907	0.087162	0.087162	splice polypyrimidine tract	HCP5	GWAS	FinnGen_drugs	A10AB Insulins and analogues for injection, fast-acting	1.03e-174	0.0456527
16-53767042-T-C	rs1421085	0.30825	0.30825	intron	FTO	GWAS	Open_Targets_22.09	Arm fat mass (left)	1.88e-174	0.0466758
6-32052461-A-G	rs369580	0.098526	0.098526	intron	TNXB	GWAS	Open_Targets_22.09	Lymphocyte counts	8.33e-174	-0.071213
6-32052461-A-G	rs369580	0.098526	0.098526	intron	TNXB	GWAS	FinnGen_R12	Autoimmune diseases excluding thyroid diseases	2.43e-173	0.240411
6-30887434-T-G	rs1264324	0.069703	0.069703	intron	DDR1	GWAS	FinnGen_R12	Autoimmune diseases	1.08e-168	0.225057
16-53767042-T-C	rs1421085	0.30825	0.30825	intron	FTO	GWAS	Open_Targets_22.09	Waist circumference	1.6e-168	0.78963
16-53767042-T-C	rs1421085	0.30825	0.30825	intron	FTO	GWAS	Open_Targets_22.09	Waist circumference	2.56e-168	0.789111
6-30377517-A-G	rs3130370	0.10448	0.10448	intergenic	NA	GWAS	Open_Targets_22.09	White blood cell count	5.7e-168	-0.0836419
6-30377517-A-G	rs3130370	0.10448	0.10448	intergenic	NA	GWAS	FGR12_UKBB	Autoimmune diseases excluding thyroid diseases	1e-167	0.244
6-31464036-A-G	rs3130907	0.087162	0.087162	splice polypyrimidine tract	HCP5	GWAS	Open_Targets_22.09	Monocyte count	7.36e-167	-0.074703
6-31464036-A-G	rs3130907	0.087162	0.087162	splice polypyrimidine tract	HCP5	GWAS	Open_Targets_22.09	Monocyte count	7.36e-167	-0.074703
16-53767042-T-C	rs1421085	0.30825	0.30825	intron	FTO	GWAS	Open_Targets_22.09	Waist circumference	3e-166	0
16-53767042-T-C	rs1421085	0.30825	0.30825	intron	FTO	GWAS	Open_Targets_22.09	Leg predicted mass (right)	3.7e-166	0.0749691
16-53767042-T-C	rs1421085	0.30825	0.30825	intron	FTO	GWAS	Open_Targets_22.09	Leg predicted mass (right)	5.72e-166	0.0749224
6-30887434-T-G	rs1264324	0.069703	0.069703	intron	DDR1	GWAS	Open_Targets_22.09	Lymphocyte counts	7.6e-166	-0.0816295
16-53767042-T-C	rs1421085	0.30825	0.30825	intron	FTO	GWAS	Open_Targets_22.09	Leg fat-free mass (right)	1.19e-165	0.0798311
16-53767042-T-C	rs1421085	0.30825	0.30825	intron	FTO	GWAS	Open_Targets_22.09	Leg fat-free mass (right)	1.86e-165	0.0797798
16-53767042-T-C	rs1421085	0.30825	0.30825	intron	FTO	GWAS	Open_Targets_22.09	Leg fat mass (right)	2.76e-165	0.103418
16-53767042-T-C	rs1421085	0.30825	0.30825	intron	FTO	GWAS	Open_Targets_22.09	Leg fat mass (right)	5.1e-165	0.103329
16-53767042-T-C	rs1421085	0.30825	0.30825	intron	FTO	GWAS	Open_Targets_22.09	Whole body fat mass	6.55e-165	0.60982
16-53767042-T-C	rs1421085	0.30825	0.30825	intron	FTO	GWAS	Open_Targets_22.09	Body fat percentage	7e-165	0.041
16-53767042-T-C	rs1421085	0.30825	0.30825	intron	FTO	GWAS	Open_Targets_22.09	Whole body fat mass	2.19e-164	0.608813
16-53767042-T-C	rs1421085	0.30825	0.30825	intron	FTO	GWAS	Open_Targets_22.09	Leg fat mass (left)	4.02e-164	0.100569
16-53767042-T-C	rs1421085	0.30825	0.30825	intron	FTO	GWAS	Open_Targets_22.09	Leg fat mass (left)	9.48e-164	0.100449
2-55869757-A-G	rs3791679	0.20879	0.20879	intron	EFEMP1	GWAS	Open_Targets_22.09	Standing height	7.04e-163	-0.48421
6-32052461-A-G	rs369580	0.098526	0.098526	intron	TNXB	GWAS	FGR12_UKBB	Type 1 diabetes, definitions combined	1e-162	0.581
2-55869757-A-G	rs3791679	0.20879	0.20879	intron	EFEMP1	GWAS	Open_Targets_22.09	Standing height	1.11e-161	-0.481596
6-32052461-A-G	rs369580	0.098526	0.098526	intron	TNXB	GWAS	Open_Targets_22.09	Type 1 diabetes	2.09e-161	0.821059
16-53767042-T-C	rs1421085	0.30825	0.30825	intron	FTO	GWAS	Open_Targets_22.09	Basal metabolic rate	1.1e-160	54.6059
16-53767042-T-C	rs1421085	0.30825	0.30825	intron	FTO	GWAS	Open_Targets_22.09	Basal metabolic rate	1.1e-160	54.6059
16-53767042-T-C	rs1421085	0.30825	0.30825	intron	FTO	GWAS	Open_Targets_22.09	Impedance of leg (left)	2.3e-159	-2.09233
16-53767042-T-C	rs1421085	0.30825	0.30825	intron	FTO	GWAS	Open_Targets_22.09	Impedance of leg (left)	3.77e-159	-2.09158
16-53767042-T-C	rs1421085	0.30825	0.30825	intron	FTO	GWAS	Open_Targets_22.09	Hip circumference	1.13e-158	0.588789
16-53767042-T-C	rs1421085	0.30825	0.30825	intron	FTO	GWAS	Open_Targets_22.09	Hip circumference	1.52e-158	0.588525
16-53767042-T-C	rs1421085	0.30825	0.30825	intron	FTO	GWAS	Open_Targets_22.09	Body mass index	2.17e-158	0.0803
16-53767042-T-C	rs1421085	0.30825	0.30825	intron	FTO	GWAS	Open_Targets_22.09	Metabolic biomarkers (multivariate analysis)	2e-157	0
6-31464036-A-G	rs3130907	0.087162	0.087162	splice polypyrimidine tract	HCP5	GWAS	FGR12_UKBB	Thyrotoxicosis with diffuse goitre	1e-156	0.679
6-31464036-A-G	rs3130907	0.087162	0.087162	splice polypyrimidine tract	HCP5	GWAS	FGR12_UKBB	Thyrotoxicosis with diffuse goitre	1e-156	0.679
16-53767042-T-C	rs1421085	0.30825	0.30825	intron	FTO	GWAS	Open_Targets_22.09	Body mass index	1.13e-156	0.0809
6-31464036-A-G	rs3130907	0.087162	0.087162	splice polypyrimidine tract	HCP5	GWAS	FinnGen_R12	Dermatitis herpetiformis	3.49e-156	1.49777
6-31464036-A-G	rs3130907	0.087162	0.087162	splice polypyrimidine tract	HCP5	GWAS	FinnGen_R12	Dermatitis herpetiformis	3.49e-156	1.49777
6-32658661-A-T	rs9273367	0.23962	0.23962	upstream gene	HLA-DQB1-AS1	GWAS	FinnGen_R12	Diabetic maculopathy	4.48e-156	0.56919
16-53767042-T-C	rs1421085	0.30825	0.30825	intron	FTO	GWAS	Open_Targets_22.09	Impedance of whole body	1.1e-155	-4.2693
6-31464036-A-G	rs3130907	0.087162	0.087162	splice polypyrimidine tract	HCP5	GWAS	FinnGen_MVP_UKBB_meta	Thyrotoxicosis with diffuse goitre	1.48e-155	0.643
6-31464036-A-G	rs3130907	0.087162	0.087162	splice polypyrimidine tract	HCP5	GWAS	FinnGen_MVP_UKBB_meta	Thyrotoxicosis with diffuse goitre	1.48e-155	0.643
16-53767042-T-C	rs1421085	0.30825	0.30825	intron	FTO	GWAS	Open_Targets_22.09	Impedance of whole body	1.56e-155	-4.26853
16-53767042-T-C	rs1421085	0.30825	0.30825	intron	FTO	GWAS	FGR12_UKBB	Obesity	1e-154	0.182
16-53767042-T-C	rs1421085	0.30825	0.30825	intron	FTO	GWAS	Open_Targets_22.09	Basal metabolic rate	9e-154	0
6-32658661-A-T	rs9273367	0.23962	0.23962	upstream gene	HLA-DQB1-AS1	GWAS	FinnGen_R12	Disorders of choroid and retina	1.14e-153	0.208025
16-53767042-T-C	rs1421085	0.30825	0.30825	intron	FTO	GWAS	Open_Targets_22.09	Hip circumference	2e-152	0
6-30887434-T-G	rs1264324	0.069703	0.069703	intron	DDR1	GWAS	FinnGen_R12	Autoimmune diseases excluding thyroid diseases	1.81e-150	0.260932
6-32658661-A-T	rs9273367	0.23962	0.23962	upstream gene	HLA-DQB1-AS1	GWAS	FinnGen_R12	Hypothyroidism, strict autoimmune	4.52e-150	0.196721
6-30377517-A-G	rs3130370	0.10448	0.10448	intergenic	NA	GWAS	Open_Targets_22.09	Lymphocyte counts	5.7e-150	-0.0787935
16-53767042-T-C	rs1421085	0.30825	0.30825	intron	FTO	GWAS	Open_Targets_22.09	Impedance of leg (right)	1.62e-148	-2.02148
16-53767042-T-C	rs1421085	0.30825	0.30825	intron	FTO	GWAS	Open_Targets_22.09	Impedance of leg (right)	7.56e-148	-2.01751
6-31464036-A-G	rs3130907	0.087162	0.087162	splice polypyrimidine tract	HCP5	GWAS	FinnGen_MVP_UKBB_meta	Hypothyroidism, strict autoimmune	2.88e-147	0.205
6-31464036-A-G	rs3130907	0.087162	0.087162	splice polypyrimidine tract	HCP5	GWAS	FinnGen_MVP_UKBB_meta	Hypothyroidism, strict autoimmune	2.88e-147	0.205
16-53767042-T-C	rs1421085	0.30825	0.30825	intron	FTO	GWAS	Open_Targets_22.09	Body mass index (adult)	1e-146	0.069
16-53767042-T-C	rs1421085	0.30825	0.30825	intron	FTO	GWAS	Open_Targets_22.09	Predicted visceral adipose tissue	4e-145	0.0646932
6-32052461-A-G	rs369580	0.098526	0.098526	intron	TNXB	GWAS	Open_Targets_22.09	Lymphocyte counts	1.2e-144	-0.0719722
16-53767042-T-C	rs1421085	0.30825	0.30825	intron	FTO	GWAS	Open_Targets_22.09	Type 2 diabetes	6e-144	0.1177
6-32658661-A-T	rs9273367	0.23962	0.23962	upstream gene	HLA-DQB1-AS1	GWAS	FinnGen_MVP_UKBB_meta	Other disorders of glucose regulation and pancreatic internal secretion	1.38e-143	0.374
16-53767042-T-C	rs1421085	0.30825	0.30825	intron	FTO	GWAS	Open_Targets_22.09	Whole body water mass	2.06e-143	0.283396
16-53767042-T-C	rs1421085	0.30825	0.30825	intron	FTO	GWAS	Open_Targets_22.09	Whole body water mass	2.06e-143	0.283396
16-53767042-T-C	rs1421085	0.30825	0.30825	intron	FTO	GWAS	FinnGen_MVP_UKBB_meta	Sleep apnoea	4.9e-143	0.0826
16-53767042-T-C	rs1421085	0.30825	0.30825	intron	FTO	GWAS	Open_Targets_22.09	Whole body fat-free mass	6.28e-143	0.384143
16-53767042-T-C	rs1421085	0.30825	0.30825	intron	FTO	GWAS	Open_Targets_22.09	Whole body fat-free mass	6.28e-143	0.384143
6-30377517-A-G	rs3130370	0.10448	0.10448	intergenic	NA	GWAS	Open_Targets_22.09	Type 1 diabetes	7.33e-143	0.55075
6-31464036-A-G	rs3130907	0.087162	0.087162	splice polypyrimidine tract	HCP5	GWAS	FinnGen_MVP_UKBB_meta	Thyrotoxicosis	2.45e-142	0.443
6-31464036-A-G	rs3130907	0.087162	0.087162	splice polypyrimidine tract	HCP5	GWAS	FinnGen_MVP_UKBB_meta	Thyrotoxicosis	2.45e-142	0.443
16-53767042-T-C	rs1421085	0.30825	0.30825	intron	FTO	GWAS	Open_Targets_22.09	Trunk fat mass	2.8e-142	0.315489
16-53767042-T-C	rs1421085	0.30825	0.30825	intron	FTO	GWAS	Open_Targets_22.09	Trunk fat mass	1.13e-141	0.314792
6-31464036-A-G	rs3130907	0.087162	0.087162	splice polypyrimidine tract	HCP5	GWAS	FGR12_UKBB	Thyrotoxicosis	1e-140	0.479
6-31464036-A-G	rs3130907	0.087162	0.087162	splice polypyrimidine tract	HCP5	GWAS	FGR12_UKBB	Thyrotoxicosis	1e-140	0.479
6-31464036-A-G	rs3130907	0.087162	0.087162	splice polypyrimidine tract	HCP5	GWAS	FinnGen_R12	Thyrotoxicosis with diffuse goitre	1.32e-139	0.665166
6-31464036-A-G	rs3130907	0.087162	0.087162	splice polypyrimidine tract	HCP5	GWAS	FinnGen_R12	Thyrotoxicosis with diffuse goitre	1.32e-139	0.665166
16-53767042-T-C	rs1421085	0.30825	0.30825	intron	FTO	GWAS	Open_Targets_22.09	Arm fat percentage (left)	1.17e-138	0.454983
16-53767042-T-C	rs1421085	0.30825	0.30825	intron	FTO	GWAS	Open_Targets_22.09	Arm fat percentage (left)	4.76e-138	0.453946
6-32658661-A-T	rs9273367	0.23962	0.23962	upstream gene	HLA-DQB1-AS1	GWAS	Open_Targets_22.09	Type 1 diabetes	5e-138	1.70111
6-29874761-C-G	rs2734964	0.22147	0.22147	intron	NA	GWAS	Kanta_2025_03	Tissue transglutaminase IgA Ab [Units/volume] in Serum [u/ml]	1.48e-137	0.970488
6-29874761-C-G	rs2734964	0.22147	0.22147	intron	NA	GWAS	Kanta_2025_03	Tissue transglutaminase IgA Ab [Units/volume] in Serum [u/ml]	1.48e-137	0.970488
6-32052461-A-G	rs369580	0.098526	0.098526	intron	TNXB	GWAS	Open_Targets_22.09	Serum levels of protein FTMT	6e-137	-0.828667
6-30377517-A-G	rs3130370	0.10448	0.10448	intergenic	NA	GWAS	Open_Targets_22.09	Monocyte count	3.29e-136	-0.067262
6-29874761-C-G	rs2734964	0.22147	0.22147	intron	NA	GWAS	Open_Targets_22.09	Lymphocyte counts	8.14e-136	-0.057054
6-29874761-C-G	rs2734964	0.22147	0.22147	intron	NA	GWAS	Open_Targets_22.09	Lymphocyte counts	8.14e-136	-0.057054
6-32052461-A-G	rs369580	0.098526	0.098526	intron	TNXB	GWAS	FinnGen_drugs	A10A Insulins and analogues	5.6e-135	0.0402323
6-29874761-C-G	rs2734964	0.22147	0.22147	intron	NA	GWAS	Open_Targets_22.09	White blood cell count	8.65e-135	-0.056363
6-29874761-C-G	rs2734964	0.22147	0.22147	intron	NA	GWAS	Open_Targets_22.09	White blood cell count	8.65e-135	-0.056363
6-32052461-A-G	rs369580	0.098526	0.098526	intron	TNXB	GWAS	FGR12_UKBB	Thyrotoxicosis with diffuse goitre	1e-134	0.573
6-30887434-T-G	rs1264324	0.069703	0.069703	intron	DDR1	GWAS	Open_Targets_22.09	Monocyte count	2.74e-134	-0.065816
6-32052461-A-G	rs369580	0.098526	0.098526	intron	TNXB	GWAS	FinnGen_R12	Dermatitis herpetiformis	3.58e-134	1.31951
16-53767042-T-C	rs1421085	0.30825	0.30825	intron	FTO	GWAS	Open_Targets_22.09	Arm fat percentage (right)	1.5e-133	0.442473
6-32052461-A-G	rs369580	0.098526	0.098526	intron	TNXB	GWAS	Open_Targets_22.09	Neutrophil count	4.43e-133	-0.063199
16-53767042-T-C	rs1421085	0.30825	0.30825	intron	FTO	GWAS	Open_Targets_22.09	Arm fat percentage (right)	4.78e-133	0.441605
6-32052461-A-G	rs369580	0.098526	0.098526	intron	TNXB	GWAS	Open_Targets_22.09	Idiopathic inflammatory myopathy	9e-133	1.00796
6-31464036-A-G	rs3130907	0.087162	0.087162	splice polypyrimidine tract	HCP5	GWAS	FGR12_UKBB	Type 1 diabetes, definitions combined	1e-131	0.576
6-31464036-A-G	rs3130907	0.087162	0.087162	splice polypyrimidine tract	HCP5	GWAS	FGR12_UKBB	Type 1 diabetes, definitions combined	1e-131	0.576
16-53767042-T-C	rs1421085	0.30825	0.30825	intron	FTO	GWAS	Open_Targets_22.09	Arm fat-free mass (left)	1.02e-131	0.0277669
16-53767042-T-C	rs1421085	0.30825	0.30825	intron	FTO	GWAS	Open_Targets_22.09	Arm fat-free mass (left)	1.02e-131	0.0277669
6-29874761-C-G	rs2734964	0.22147	0.22147	intron	NA	GWAS	FinnGen_R12	Diseases of the digestive system	2.04e-131	0.310075
6-29874761-C-G	rs2734964	0.22147	0.22147	intron	NA	GWAS	FinnGen_R12	Diseases of the digestive system	2.04e-131	0.310075
16-53767042-T-C	rs1421085	0.30825	0.30825	intron	FTO	GWAS	Open_Targets_22.09	Arm predicted mass (right)	6.88e-131	0.0242305
16-53767042-T-C	rs1421085	0.30825	0.30825	intron	FTO	GWAS	Open_Targets_22.09	Arm predicted mass (right)	6.88e-131	0.0242305
16-53767042-T-C	rs1421085	0.30825	0.30825	intron	FTO	GWAS	Open_Targets_22.09	Arm predicted mass (left)	9.67e-131	0.0260179
16-53767042-T-C	rs1421085	0.30825	0.30825	intron	FTO	GWAS	Open_Targets_22.09	Arm predicted mass (left)	9.67e-131	0.0260179
16-53767042-T-C	rs1421085	0.30825	0.30825	intron	FTO	GWAS	Open_Targets_22.09	Arm fat-free mass (right)	1.02e-130	0.0256943
16-53767042-T-C	rs1421085	0.30825	0.30825	intron	FTO	GWAS	Open_Targets_22.09	Arm fat-free mass (right)	1.02e-130	0.0256943
6-30887434-T-G	rs1264324	0.069703	0.069703	intron	DDR1	GWAS	FinnGen_drugs	A10AB Insulins and analogues for injection, fast-acting	2.19e-129	0.0402227
6-33184610-A-G	rs114128868	0.1418	0.1418	non coding transcript exon	COL11A2	GWAS	Open_Targets_22.09	Type 1 diabetes	6.4e-129	-0.532512
6-30887434-T-G	rs1264324	0.069703	0.069703	intron	DDR1	GWAS	FGR12_UKBB	Thyrotoxicosis with diffuse goitre	1e-128	0.635
6-30887434-T-G	rs1264324	0.069703	0.069703	intron	DDR1	GWAS	FinnGen_MVP_UKBB_meta	Thyrotoxicosis with diffuse goitre	1.66e-127	0.602
6-31464036-A-G	rs3130907	0.087162	0.087162	splice polypyrimidine tract	HCP5	GWAS	FinnGen_R12	Other bullous disorders	1.31e-126	1.24175
6-31464036-A-G	rs3130907	0.087162	0.087162	splice polypyrimidine tract	HCP5	GWAS	FinnGen_R12	Other bullous disorders	1.31e-126	1.24175
6-31464036-A-G	rs3130907	0.087162	0.087162	splice polypyrimidine tract	HCP5	GWAS	FinnGen_drugs	A10A Insulins and analogues	2.81e-125	0.0443951
6-31464036-A-G	rs3130907	0.087162	0.087162	splice polypyrimidine tract	HCP5	GWAS	FinnGen_drugs	A10A Insulins and analogues	2.81e-125	0.0443951
6-32052461-A-G	rs369580	0.098526	0.098526	intron	TNXB	GWAS	Open_Targets_22.09	Type 1 diabetes	9.53e-125	0.8104
6-32052461-A-G	rs369580	0.098526	0.098526	intron	TNXB	GWAS	FGR12_UKBB	Thyrotoxicosis	1e-123	0.404
6-32658661-A-T	rs9273367	0.23962	0.23962	upstream gene	HLA-DQB1-AS1	GWAS	FGR12_UKBB	Diabetic nephropathy (more control exclusions)	1e-123	0.462
6-29874761-C-G	rs2734964	0.22147	0.22147	intron	NA	GWAS	Open_Targets_22.09	White blood cell count	2.6e-123	-0.0590132
6-29874761-C-G	rs2734964	0.22147	0.22147	intron	NA	GWAS	Open_Targets_22.09	White blood cell count	2.6e-123	-0.0590132
6-30377517-A-G	rs3130370	0.10448	0.10448	intergenic	NA	GWAS	FinnGen_R12	Autoimmune diseases	8.93e-123	0.194427
6-31464036-A-G	rs3130907	0.087162	0.087162	splice polypyrimidine tract	HCP5	GWAS	Open_Targets_22.09	Type 1 diabetes	1.54e-122	0.775747
6-31464036-A-G	rs3130907	0.087162	0.087162	splice polypyrimidine tract	HCP5	GWAS	Open_Targets_22.09	Type 1 diabetes	1.54e-122	0.775747
16-53767042-T-C	rs1421085	0.30825	0.30825	intron	FTO	GWAS	Open_Targets_22.09	Body mass index and bone mineral density (pleiotropy)	1e-121	0.142
6-32052461-A-G	rs369580	0.098526	0.098526	intron	TNXB	GWAS	FinnGen_MVP_UKBB_meta	Thyrotoxicosis with diffuse goitre	1.48e-121	0.507
6-29874761-C-G	rs2734964	0.22147	0.22147	intron	NA	GWAS	Open_Targets_22.09	Lymphocyte counts	2.1e-121	-0.0584101
6-29874761-C-G	rs2734964	0.22147	0.22147	intron	NA	GWAS	Open_Targets_22.09	Lymphocyte counts	2.1e-121	-0.0584101
6-32052461-A-G	rs369580	0.098526	0.098526	intron	TNXB	GWAS	FGR12_UKBB	Type1 diabetes, definitions combined, early onset	1e-120	0.564
6-31464036-A-G	rs3130907	0.087162	0.087162	splice polypyrimidine tract	HCP5	GWAS	Kanta_2025_03	Leukocytes [#/volume] in Blood [e9/l], sample-wise median	2.39e-120	-0.0824544
6-31464036-A-G	rs3130907	0.087162	0.087162	splice polypyrimidine tract	HCP5	GWAS	Kanta_2025_03	Leukocytes [#/volume] in Blood [e9/l], sample-wise median	2.39e-120	-0.0824544
6-32052461-A-G	rs369580	0.098526	0.098526	intron	TNXB	GWAS	FinnGen_R12	Thyrotoxicosis with diffuse goitre	3.24e-120	0.561366
16-53767042-T-C	rs1421085	0.30825	0.30825	intron	FTO	GWAS	Open_Targets_22.09	Body mass index	5e-120	0
6-32052461-A-G	rs369580	0.098526	0.098526	intron	TNXB	GWAS	FinnGen_drugs	A10AE Insulins and analogues for injection, long-acting	1.09e-119	0.0362703
6-31464036-A-G	rs3130907	0.087162	0.087162	splice polypyrimidine tract	HCP5	GWAS	Open_Targets_22.09	Mean reticulocyte volume	1.5e-119	0.0706502
6-31464036-A-G	rs3130907	0.087162	0.087162	splice polypyrimidine tract	HCP5	GWAS	Open_Targets_22.09	Mean reticulocyte volume	1.5e-119	0.0706502
6-30887434-T-G	rs1264324	0.069703	0.069703	intron	DDR1	GWAS	Open_Targets_22.09	Type 1 diabetes	1.35e-118	0.543922
6-30887434-T-G	rs1264324	0.069703	0.069703	intron	DDR1	GWAS	FinnGen_R12	Dermatitis herpetiformis	2.06e-118	1.39949
6-32052461-A-G	rs369580	0.098526	0.098526	intron	TNXB	GWAS	FinnGen_R12	Type 1 diabetes, definitions combined	2.43e-118	0.623567
6-31464036-A-G	rs3130907	0.087162	0.087162	splice polypyrimidine tract	HCP5	GWAS	Open_Targets_22.09	Neutrophil count	4.29e-118	-0.064341
6-31464036-A-G	rs3130907	0.087162	0.087162	splice polypyrimidine tract	HCP5	GWAS	Open_Targets_22.09	Neutrophil count	4.29e-118	-0.064341
2-42018039-T-C	rs13414536	0.25533	0.25533	intron	NA	GWAS	Open_Targets_22.09	Heel bone mineral density	1e-117	0
2-42018039-T-C	rs13414536	0.25533	0.25533	intron	NA	GWAS	Open_Targets_22.09	Heel bone mineral density	1e-117	0
6-31464036-A-G	rs3130907	0.087162	0.087162	splice polypyrimidine tract	HCP5	GWAS	FGR12_UKBB	Hypothyroidism, strict autoimmune	1e-117	0.209
6-31464036-A-G	rs3130907	0.087162	0.087162	splice polypyrimidine tract	HCP5	GWAS	FGR12_UKBB	Hypothyroidism, strict autoimmune	1e-117	0.209
6-32658661-A-T	rs9273367	0.23962	0.23962	upstream gene	HLA-DQB1-AS1	GWAS	FinnGen_R12	Diabetic nephropathy (more control exclusions)	5.08e-117	0.476012
16-53767042-T-C	rs1421085	0.30825	0.30825	intron	FTO	GWAS	FinnGen_R12	Obesity	6e-117	0.19157
6-32052461-A-G	rs369580	0.098526	0.098526	intron	TNXB	GWAS	Open_Targets_22.09	Systemic lupus erythematosus	6e-117	0
6-31464036-A-G	rs3130907	0.087162	0.087162	splice polypyrimidine tract	HCP5	GWAS	FGR12_UKBB	Sicca syndrome [SjÃ¶gren]	1e-116	0.675
6-31464036-A-G	rs3130907	0.087162	0.087162	splice polypyrimidine tract	HCP5	GWAS	FGR12_UKBB	Sicca syndrome [SjÃ¶gren]	1e-116	0.675
6-31464036-A-G	rs3130907	0.087162	0.087162	splice polypyrimidine tract	HCP5	GWAS	FinnGen_MVP_UKBB_meta	Sicca syndrome [SjÃ¶gren]	6.03e-116	0.655
6-31464036-A-G	rs3130907	0.087162	0.087162	splice polypyrimidine tract	HCP5	GWAS	FinnGen_MVP_UKBB_meta	Sicca syndrome [SjÃ¶gren]	6.03e-116	0.655
16-53767042-T-C	rs1421085	0.30825	0.30825	intron	FTO	GWAS	Open_Targets_22.09	Body mass index (joint analysis main effects and smoking interaction)	2e-115	0
2-42018039-T-C	rs13414536	0.25533	0.25533	intron	NA	GWAS	Open_Targets_22.09	Heel bone mineral density T score	4.9e-115	0.049475
2-42018039-T-C	rs13414536	0.25533	0.25533	intron	NA	GWAS	Open_Targets_22.09	Heel bone mineral density T score	4.9e-115	0.049475
6-30887434-T-G	rs1264324	0.069703	0.069703	intron	DDR1	GWAS	FinnGen_R12	Thyrotoxicosis with diffuse goitre	3.89e-114	0.622859
6-31464036-A-G	rs3130907	0.087162	0.087162	splice polypyrimidine tract	HCP5	GWAS	Open_Targets_22.09	White blood cell (leukocyte) count	4.19e-114	-0.156477
6-31464036-A-G	rs3130907	0.087162	0.087162	splice polypyrimidine tract	HCP5	GWAS	Open_Targets_22.09	White blood cell (leukocyte) count	4.19e-114	-0.156477
6-29874761-C-G	rs2734964	0.22147	0.22147	intron	NA	GWAS	Open_Targets_22.09	Malabsorption/coeliac disease | non-cancer illness code, self-reported	6.8e-114	0.949614
6-29874761-C-G	rs2734964	0.22147	0.22147	intron	NA	GWAS	Open_Targets_22.09	Malabsorption/coeliac disease | non-cancer illness code, self-reported	6.8e-114	0.949614
16-53767042-T-C	rs1421085	0.30825	0.30825	intron	FTO	GWAS	FGR12_UKBB	Type 2 diabetes, definitions combined	1e-113	0.112
16-53767042-T-C	rs1421085	0.30825	0.30825	intron	FTO	GWAS	Open_Targets_22.09	Waist-hip ratio	1e-113	0.0389
2-55869757-A-G	rs3791679	0.20879	0.20879	intron	EFEMP1	GWAS	FGR12_UKBB	Inguinal hernia	1e-113	-0.174
6-32052461-A-G	rs369580	0.098526	0.098526	intron	TNXB	GWAS	FinnGen_MVP_UKBB_meta	Thyrotoxicosis	2.24e-113	0.341
6-32052461-A-G	rs369580	0.098526	0.098526	intron	TNXB	GWAS	Open_Targets_22.09	SjÃ¶gren's syndrome	5e-113	1.25846
1-102875067-T-C	rs1318756	0.42003	0.42003	downstream gene	COL11A1	GWAS	Kanta_2025_03	Amylase [Enzymatic activity/volume] in Serum or Plasma [u/l], sample-wise median	1.75e-112	-0.0931871
16-53767042-T-C	rs1421085	0.30825	0.30825	intron	FTO	GWAS	Open_Targets_22.09	Waist-hip ratio	6e-112	0.0386
16-53767042-T-C	rs1421085	0.30825	0.30825	intron	FTO	GWAS	Open_Targets_22.09	Waist-hip ratio	7e-112	0.0386
6-30887434-T-G	rs1264324	0.069703	0.069703	intron	DDR1	GWAS	FGR12_UKBB	Thyrotoxicosis	1e-111	0.435
6-32052461-A-G	rs369580	0.098526	0.098526	intron	TNXB	GWAS	Open_Targets_22.09	Neutrophil count	1.1e-111	-0.0639825
16-89635716-C-G	rs449882	0.33012	0.33012	intron	DPEP1	GWAS	Open_Targets_22.09	Dark brown | hair colour (natural, before greying)	1.64e-111	0.110331
6-31464036-A-G	rs3130907	0.087162	0.087162	splice polypyrimidine tract	HCP5	GWAS	FinnGen_drugs	A10AE Insulins and analogues for injection, long-acting	1.44e-110	0.0399249
6-31464036-A-G	rs3130907	0.087162	0.087162	splice polypyrimidine tract	HCP5	GWAS	FinnGen_drugs	A10AE Insulins and analogues for injection, long-acting	1.44e-110	0.0399249
16-53767042-T-C	rs1421085	0.30825	0.30825	intron	FTO	GWAS	Open_Targets_22.09	BMI (adjusted for smoking behaviour)	3e-110	0
16-89635716-C-G	rs449882	0.33012	0.33012	intron	DPEP1	GWAS	FinnGen_MVP_UKBB_meta	Malignant neoplasm of skin, excluding all cancers (controls excluding all cancers)	4.47e-110	-0.0869
16-53767042-T-C	rs1421085	0.30825	0.30825	intron	FTO	GWAS	Open_Targets_22.09	Obesity [Obesity class I]	5e-110	0
6-30377517-A-G	rs3130370	0.10448	0.10448	intergenic	NA	GWAS	Open_Targets_22.09	Type 1 diabetes	2.36e-109	0.629398
6-31464036-A-G	rs3130907	0.087162	0.087162	splice polypyrimidine tract	HCP5	GWAS	FinnGen_R12	Thyrotoxicosis	2.93e-109	0.463184
6-31464036-A-G	rs3130907	0.087162	0.087162	splice polypyrimidine tract	HCP5	GWAS	FinnGen_R12	Thyrotoxicosis	2.93e-109	0.463184
16-53767042-T-C	rs1421085	0.30825	0.30825	intron	FTO	GWAS	Open_Targets_22.09	Body mass index (joint analysis main effects and physical activity interaction)	3e-109	0
6-32658661-A-T	rs9273367	0.23962	0.23962	upstream gene	HLA-DQB1-AS1	GWAS	FinnGen_drugs	H03AA Thyroid hormones	1.04e-108	0.0317962
6-32658661-A-T	rs9273367	0.23962	0.23962	upstream gene	HLA-DQB1-AS1	GWAS	Kanta_2025_03	Glucose [Moles/volume] in Serum or Plasma [mmol/l], sample-wise median	1.51e-108	0.0710277
16-53767042-T-C	rs1421085	0.30825	0.30825	intron	FTO	GWAS	Open_Targets_22.09	Body mass index (joint analysis main effects and physical activity interaction) [EA]	2e-108	0
16-53767042-T-C	rs1421085	0.30825	0.30825	intron	FTO	GWAS	Open_Targets_22.09	Body mass index	6e-108	0.0803
6-32052461-A-G	rs369580	0.098526	0.098526	intron	TNXB	GWAS	FinnGen_R12	Other bullous disorders	7.82e-108	1.07626
6-30377517-A-G	rs3130370	0.10448	0.10448	intergenic	NA	GWAS	FinnGen_R12	Autoimmune diseases excluding thyroid diseases	8.13e-108	0.224146
6-31464036-A-G	rs3130907	0.087162	0.087162	splice polypyrimidine tract	HCP5	GWAS	FinnGen_R12	Type 1 diabetes, definitions combined	2.18e-107	0.664111
6-31464036-A-G	rs3130907	0.087162	0.087162	splice polypyrimidine tract	HCP5	GWAS	FinnGen_R12	Type 1 diabetes, definitions combined	2.18e-107	0.664111
2-42018039-T-C	rs13414536	0.25533	0.25533	intron	NA	GWAS	Open_Targets_22.09	Heel bone mineral density	5e-107	0
2-42018039-T-C	rs13414536	0.25533	0.25533	intron	NA	GWAS	Open_Targets_22.09	Heel bone mineral density	5e-107	0
6-32658661-A-T	rs9273367	0.23962	0.23962	upstream gene	HLA-DQB1-AS1	GWAS	FGR12_UKBB	Seropositive rheumatoid arthritis, wide	1e-106	0.305
16-53767042-T-C	rs1421085	0.30825	0.30825	intron	FTO	GWAS	Open_Targets_22.09	Body fat percentage	1.6e-106	0.334086
16-53767042-T-C	rs1421085	0.30825	0.30825	intron	FTO	GWAS	Open_Targets_22.09	Body fat percentage	5.65e-106	0.333196
6-32052461-A-G	rs369580	0.098526	0.098526	intron	TNXB	GWAS	FinnGen_MVP_UKBB_meta	Type 1 diabetes, definitions combined	5.89e-106	0.315
6-31464036-A-G	rs3130907	0.087162	0.087162	splice polypyrimidine tract	HCP5	GWAS	FGR12_UKBB	Graves disease, strict definition	1e-105	0.679
6-31464036-A-G	rs3130907	0.087162	0.087162	splice polypyrimidine tract	HCP5	GWAS	FGR12_UKBB	Graves disease, strict definition	1e-105	0.679
6-32052461-A-G	rs369580	0.098526	0.098526	intron	TNXB	GWAS	Kanta_2025_03	Leukocytes [#/volume] in Blood [e9/l], sample-wise median	1.03e-105	-0.0673625
6-32658661-A-T	rs9273367	0.23962	0.23962	upstream gene	HLA-DQB1-AS1	GWAS	FinnGen_R12	Seropositive rheumatoid arthritis, wide	5.33e-104	0.305544
16-53767042-T-C	rs1421085	0.30825	0.30825	intron	FTO	GWAS	Open_Targets_22.09	Body mass index [EA]	1e-103	0.0835
16-53767042-T-C	rs1421085	0.30825	0.30825	intron	FTO	GWAS	Open_Targets_22.09	Leg fat percentage (left)	1.49e-103	0.272354
16-53767042-T-C	rs1421085	0.30825	0.30825	intron	FTO	GWAS	Open_Targets_22.09	Trunk predicted mass	1.69e-103	0.16135
16-53767042-T-C	rs1421085	0.30825	0.30825	intron	FTO	GWAS	Open_Targets_22.09	Trunk predicted mass	1.69e-103	0.16135
6-32658661-A-T	rs9273367	0.23962	0.23962	upstream gene	HLA-DQB1-AS1	GWAS	FinnGen_drugs	NON J01 TOTAL Total number of purchases excl. antibacterials	2.07e-103	0.0402186
16-53767042-T-C	rs1421085	0.30825	0.30825	intron	FTO	GWAS	Open_Targets_22.09	Leg fat percentage (right)	2.24e-103	0.286252
16-53767042-T-C	rs1421085	0.30825	0.30825	intron	FTO	GWAS	Open_Targets_22.09	Trunk fat-free mass	2.41e-103	0.168135
16-53767042-T-C	rs1421085	0.30825	0.30825	intron	FTO	GWAS	Open_Targets_22.09	Trunk fat-free mass	2.41e-103	0.168135
16-53767042-T-C	rs1421085	0.30825	0.30825	intron	FTO	GWAS	Open_Targets_22.09	Leg fat percentage (right)	3.37e-103	0.285989
16-53767042-T-C	rs1421085	0.30825	0.30825	intron	FTO	GWAS	Open_Targets_22.09	Leg fat percentage (left)	3.41e-103	0.27186
16-53767042-T-C	rs1421085	0.30825	0.30825	intron	FTO	GWAS	Open_Targets_22.09	Body fat distribution (arm fat ratio)	7e-103	0.05017
6-31464036-A-G	rs3130907	0.087162	0.087162	splice polypyrimidine tract	HCP5	GWAS	Open_Targets_22.09	Lymphocyte counts	7.18e-103	-0.110836
6-31464036-A-G	rs3130907	0.087162	0.087162	splice polypyrimidine tract	HCP5	GWAS	Open_Targets_22.09	Lymphocyte counts	7.18e-103	-0.110836
6-31464036-A-G	rs3130907	0.087162	0.087162	splice polypyrimidine tract	HCP5	GWAS	Open_Targets_22.09	Monocyte count	2e-102	0
6-31464036-A-G	rs3130907	0.087162	0.087162	splice polypyrimidine tract	HCP5	GWAS	Open_Targets_22.09	Monocyte count	2e-102	0
6-32658661-A-T	rs9273367	0.23962	0.23962	upstream gene	HLA-DQB1-AS1	GWAS	FinnGen_R12	Other disorders of glucose regulation and pancreatic internal secretion	2.15e-102	0.525269
16-53767042-T-C	rs1421085	0.30825	0.30825	intron	FTO	GWAS	FinnGen_MVP_UKBB_meta	Hypertension	3.47e-102	0.0632
2-42018039-T-C	rs13414536	0.25533	0.25533	intron	NA	GWAS	Open_Targets_22.09	Heel bone mineral density	5.6e-102	0.0506141
2-42018039-T-C	rs13414536	0.25533	0.25533	intron	NA	GWAS	Open_Targets_22.09	Heel bone mineral density	5.6e-102	0.0506141
6-31464036-A-G	rs3130907	0.087162	0.087162	splice polypyrimidine tract	HCP5	GWAS	Open_Targets_22.09	Eosinophil counts	1.51e-101	-0.061119
6-31464036-A-G	rs3130907	0.087162	0.087162	splice polypyrimidine tract	HCP5	GWAS	Open_Targets_22.09	Eosinophil counts	1.51e-101	-0.061119
6-31464036-A-G	rs3130907	0.087162	0.087162	splice polypyrimidine tract	HCP5	GWAS	Open_Targets_22.09	Neutrophil count	1.6e-101	-0.065907
6-31464036-A-G	rs3130907	0.087162	0.087162	splice polypyrimidine tract	HCP5	GWAS	Open_Targets_22.09	Neutrophil count	1.6e-101	-0.065907
6-30887434-T-G	rs1264324	0.069703	0.069703	intron	DDR1	GWAS	FinnGen_MVP_UKBB_meta	Thyrotoxicosis	2e-101	0.385
6-32658661-A-T	rs9273367	0.23962	0.23962	upstream gene	HLA-DQB1-AS1	GWAS	FinnGen_drugs	TOTAL Total number of drug purchases	2.17e-101	0.0404291
16-53767042-T-C	rs1421085	0.30825	0.30825	intron	FTO	GWAS	Open_Targets_22.09	Waist circumference [EA]	4e-101	0
16-53767042-T-C	rs1421085	0.30825	0.30825	intron	FTO	GWAS	Open_Targets_22.09	Obesity (extreme)	6e-101	0.277632
16-53767042-T-C	rs1421085	0.30825	0.30825	intron	FTO	GWAS	FinnGen_drugs	A10B Blood glucose lowering drugs, excluding insulins	3.36e-100	0.0283323
16-89635716-C-G	rs449882	0.33012	0.33012	intron	DPEP1	GWAS	Open_Targets_22.09	Urinary metabolite levels in chronic kidney disease [prolylglycine]	1e-99	-0.77
16-53767042-T-C	rs1421085	0.30825	0.30825	intron	FTO	GWAS	FinnGen_MVP_UKBB_meta	Hypertension, essential	2.29e-99	0.0629
6-31464036-A-G	rs3130907	0.087162	0.087162	splice polypyrimidine tract	HCP5	GWAS	Open_Targets_22.09	White blood cell count	2.74e-99	-0.108366
6-31464036-A-G	rs3130907	0.087162	0.087162	splice polypyrimidine tract	HCP5	GWAS	Open_Targets_22.09	White blood cell count	2.74e-99	-0.108366
6-33184610-A-G	rs114128868	0.1418	0.1418	non coding transcript exon	COL11A2	GWAS	Open_Targets_22.09	Type 1 diabetes	2.94e-99	-0.46569
6-30377517-A-G	rs3130370	0.10448	0.10448	intergenic	NA	GWAS	Open_Targets_22.09	Eosinophil counts	4.65e-99	-0.059958
16-53767042-T-C	rs1421085	0.30825	0.30825	intron	FTO	GWAS	Open_Targets_22.09	Impedance of arm (left)	9.71e-99	-1.9894
6-30377517-A-G	rs3130370	0.10448	0.10448	intergenic	NA	GWAS	FinnGen_R12	Dermatitis herpetiformis	1.51e-98	1.32905
6-32658661-A-T	rs9273367	0.23962	0.23962	upstream gene	HLA-DQB1-AS1	GWAS	FinnGen_MVP_UKBB_meta	Rheumatoid arthritis	1.74e-98	0.186
16-53767042-T-C	rs1421085	0.30825	0.30825	intron	FTO	GWAS	Open_Targets_22.09	Impedance of arm (left)	1.82e-98	-1.98725
6-33184610-A-G	rs114128868	0.1418	0.1418	non coding transcript exon	COL11A2	GWAS	FinnGen_drugs	A10AB Insulins and analogues for injection, fast-acting	1.83e-98	-0.0239351
6-32052461-A-G	rs369580	0.098526	0.098526	intron	TNXB	GWAS	Open_Targets_22.09	Serum levels of protein ISG15	2e-98	0
6-30887434-T-G	rs1264324	0.069703	0.069703	intron	DDR1	GWAS	Kanta_2025_03	Leukocytes [#/volume] in Blood [e9/l], sample-wise median	7.39e-98	-0.0761481
6-31464036-A-G	rs3130907	0.087162	0.087162	splice polypyrimidine tract	HCP5	GWAS	FinnGen_R12	Graves disease, strict definition	8.09e-98	0.667664
6-31464036-A-G	rs3130907	0.087162	0.087162	splice polypyrimidine tract	HCP5	GWAS	FinnGen_R12	Graves disease, strict definition	8.09e-98	0.667664
16-53767042-T-C	rs1421085	0.30825	0.30825	intron	FTO	GWAS	Open_Targets_22.09	Impedance of arm (right)	8.66e-98	-1.92905
16-53767042-T-C	rs1421085	0.30825	0.30825	intron	FTO	GWAS	Open_Targets_22.09	Body mass index (age>50)	1e-97	0.073
16-53767042-T-C	rs1421085	0.30825	0.30825	intron	FTO	GWAS	Open_Targets_22.09	Impedance of arm (right)	1.46e-97	-1.92738
2-55869757-A-G	rs3791679	0.20879	0.20879	intron	EFEMP1	GWAS	FGR12_UKBB	Hernia	1.58e-97	-0.112
6-32052461-A-G	rs369580	0.098526	0.098526	intron	TNXB	GWAS	FinnGen_R12	Thyrotoxicosis	3.76e-97	0.392296
6-32052461-A-G	rs369580	0.098526	0.098526	intron	TNXB	GWAS	Open_Targets_22.09	Mean reticulocyte volume	4.6e-97	0.0587507
6-32658661-A-T	rs9273367	0.23962	0.23962	upstream gene	HLA-DQB1-AS1	GWAS	FinnGen_R12	Disorders of the thyroid gland	1.1e-96	0.134087
16-53767042-T-C	rs1421085	0.30825	0.30825	intron	FTO	GWAS	FGR12_UKBB	Type 2 diabetes, wide definition	3.16e-96	0.113
6-31464036-A-G	rs3130907	0.087162	0.087162	splice polypyrimidine tract	HCP5	GWAS	FinnGen_R12	Sicca syndrome [SjÃ¶gren]	1.08e-95	0.719361
6-31464036-A-G	rs3130907	0.087162	0.087162	splice polypyrimidine tract	HCP5	GWAS	FinnGen_R12	Sicca syndrome [SjÃ¶gren]	1.08e-95	0.719361
6-30377517-A-G	rs3130370	0.10448	0.10448	intergenic	NA	GWAS	FGR12_UKBB	Thyrotoxicosis with diffuse goitre	1.58e-95	0.56
6-31464036-A-G	rs3130907	0.087162	0.087162	splice polypyrimidine tract	HCP5	GWAS	FinnGen_MVP_UKBB_meta	Type 1 diabetes, definitions combined	2.04e-95	0.372
6-31464036-A-G	rs3130907	0.087162	0.087162	splice polypyrimidine tract	HCP5	GWAS	FinnGen_MVP_UKBB_meta	Type 1 diabetes, definitions combined	2.04e-95	0.372
6-31464036-A-G	rs3130907	0.087162	0.087162	splice polypyrimidine tract	HCP5	GWAS	Kanta_2025_03	Complement C4 [Mass/volume] in Serum or Plasma [g/l], sample-wise median	4.72e-95	-0.421573
6-31464036-A-G	rs3130907	0.087162	0.087162	splice polypyrimidine tract	HCP5	GWAS	Kanta_2025_03	Complement C4 [Mass/volume] in Serum or Plasma [g/l], sample-wise median	4.72e-95	-0.421573
16-53767042-T-C	rs1421085	0.30825	0.30825	intron	FTO	GWAS	Open_Targets_22.09	Body mass index (age <50)	5e-95	0.093
2-55869757-A-G	rs3791679	0.20879	0.20879	intron	EFEMP1	GWAS	FinnGen_R12	Height, inverse-rank normalized	1.15e-94	-0.0386045
16-53767042-T-C	rs1421085	0.30825	0.30825	intron	FTO	GWAS	FinnGen_drugs	A10BA Biguanides	3.77e-94	0.0269167
6-30377517-A-G	rs3130370	0.10448	0.10448	intergenic	NA	GWAS	FinnGen_drugs	A10AB Insulins and analogues for injection, fast-acting	5.46e-94	0.0345836
6-31464036-A-G	rs3130907	0.087162	0.087162	splice polypyrimidine tract	HCP5	GWAS	FGR12_UKBB	Type1 diabetes, definitions combined, early onset	2e-93	0.544
6-31464036-A-G	rs3130907	0.087162	0.087162	splice polypyrimidine tract	HCP5	GWAS	FGR12_UKBB	Type1 diabetes, definitions combined, early onset	2e-93	0.544
16-53767042-T-C	rs1421085	0.30825	0.30825	intron	FTO	GWAS	FinnGen_R12	Type 2 diabetes, definitions combined	4.54e-93	0.120703
6-30887434-T-G	rs1264324	0.069703	0.069703	intron	DDR1	GWAS	FGR12_UKBB	Sicca syndrome [SjÃ¶gren]	6.31e-93	0.618
6-31464036-A-G	rs3130907	0.087162	0.087162	splice polypyrimidine tract	HCP5	GWAS	Open_Targets_22.09	Systemic lupus erythematosus	7e-93	0.871293
6-31464036-A-G	rs3130907	0.087162	0.087162	splice polypyrimidine tract	HCP5	GWAS	Open_Targets_22.09	Systemic lupus erythematosus	7e-93	0.871293
6-31464036-A-G	rs3130907	0.087162	0.087162	splice polypyrimidine tract	HCP5	GWAS	Open_Targets_22.09	Systemic lupus erythematosus	7e-93	0.871293
6-31464036-A-G	rs3130907	0.087162	0.087162	splice polypyrimidine tract	HCP5	GWAS	Open_Targets_22.09	Systemic lupus erythematosus	7e-93	0.871293
6-30887434-T-G	rs1264324	0.069703	0.069703	intron	DDR1	GWAS	Open_Targets_22.09	Neutrophil count	1.1e-92	-0.055715
6-30887434-T-G	rs1264324	0.069703	0.069703	intron	DDR1	GWAS	FinnGen_R12	Other bullous disorders	1.51e-92	1.13451
6-31464036-A-G	rs3130907	0.087162	0.087162	splice polypyrimidine tract	HCP5	GWAS	Open_Targets_22.09	Hyperthyroidism or thyrotoxicosis	1.6e-92	0.00540345
6-31464036-A-G	rs3130907	0.087162	0.087162	splice polypyrimidine tract	HCP5	GWAS	Open_Targets_22.09	Hyperthyroidism or thyrotoxicosis	1.6e-92	0.00540345
6-30887434-T-G	rs1264324	0.069703	0.069703	intron	DDR1	GWAS	Open_Targets_22.09	White blood cell (leukocyte) count	4.47e-92	-0.137142
16-53767042-T-C	rs1421085	0.30825	0.30825	intron	FTO	GWAS	Open_Targets_22.09	Body fat percentage	1e-91	0
6-32052461-A-G	rs369580	0.098526	0.098526	intron	TNXB	GWAS	Open_Targets_22.09	Eosinophil counts	1.3e-91	-0.053699
6-32052461-A-G	rs369580	0.098526	0.098526	intron	TNXB	GWAS	FGR12_UKBB	Graves disease, strict definition	2e-91	0.575
6-30887434-T-G	rs1264324	0.069703	0.069703	intron	DDR1	GWAS	Open_Targets_22.09	Eosinophil counts	4.02e-91	-0.056607
6-31464036-A-G	rs3130907	0.087162	0.087162	splice polypyrimidine tract	HCP5	GWAS	Open_Targets_22.09	Type 1 diabetes	1.09e-90	0.6872
6-31464036-A-G	rs3130907	0.087162	0.087162	splice polypyrimidine tract	HCP5	GWAS	Open_Targets_22.09	Type 1 diabetes	1.09e-90	0.6872
6-31464036-A-G	rs3130907	0.087162	0.087162	splice polypyrimidine tract	HCP5	GWAS	Open_Targets_22.09	Membranous nephropathy	1.59e-90	1.2635
6-31464036-A-G	rs3130907	0.087162	0.087162	splice polypyrimidine tract	HCP5	GWAS	Open_Targets_22.09	Membranous nephropathy	1.59e-90	1.2635
6-30887434-T-G	rs1264324	0.069703	0.069703	intron	DDR1	GWAS	Open_Targets_22.09	Myasthenia gravis	2e-90	1.72988
6-31464036-A-G	rs3130907	0.087162	0.087162	splice polypyrimidine tract	HCP5	GWAS	Open_Targets_22.09	Myasthenia gravis	2e-90	1.72988
6-31464036-A-G	rs3130907	0.087162	0.087162	splice polypyrimidine tract	HCP5	GWAS	Open_Targets_22.09	Myasthenia gravis	2e-90	1.72988
6-30887434-T-G	rs1264324	0.069703	0.069703	intron	DDR1	GWAS	FinnGen_drugs	A10A Insulins and analogues	3.31e-90	0.03853
2-55869757-A-G	rs3791679	0.20879	0.20879	intron	EFEMP1	GWAS	Open_Targets_22.09	Comparative height size at age 10	3.56e-90	-0.0386545
6-30887434-T-G	rs1264324	0.069703	0.069703	intron	DDR1	GWAS	FinnGen_MVP_UKBB_meta	Sicca syndrome [SjÃ¶gren]	4.57e-90	0.592
6-30887434-T-G	rs1264324	0.069703	0.069703	intron	DDR1	GWAS	FGR12_UKBB	Graves disease, strict definition	5.01e-90	0.645
6-29874761-C-G	rs2734964	0.22147	0.22147	intron	NA	GWAS	Open_Targets_22.09	Monocyte count	2.04e-89	-0.045605
6-29874761-C-G	rs2734964	0.22147	0.22147	intron	NA	GWAS	Open_Targets_22.09	Monocyte count	2.04e-89	-0.045605
6-32658661-A-T	rs9273367	0.23962	0.23962	upstream gene	HLA-DQB1-AS1	GWAS	FinnGen_R12	Seropositive rheumatoid arthritis, strict definition	2.07e-89	0.382143
2-55869757-A-G	rs3791679	0.20879	0.20879	intron	EFEMP1	GWAS	Open_Targets_22.09	Comparative height size at age 10	2.32e-89	-0.0384116
6-29874761-C-G	rs2734964	0.22147	0.22147	intron	NA	GWAS	FGR12_UKBB	Intestinal malabsorption	2.51e-89	0.563
6-29874761-C-G	rs2734964	0.22147	0.22147	intron	NA	GWAS	FGR12_UKBB	Intestinal malabsorption	2.51e-89	0.563
6-32052461-A-G	rs369580	0.098526	0.098526	intron	TNXB	GWAS	FinnGen_MVP_UKBB_meta	Hypothyroidism, strict autoimmune	6.46e-89	0.132
6-30887434-T-G	rs1264324	0.069703	0.069703	intron	DDR1	GWAS	FinnGen_R12	Thyrotoxicosis	8.12e-89	0.430997
6-32658661-A-T	rs9273367	0.23962	0.23962	upstream gene	HLA-DQB1-AS1	GWAS	FinnGen_MVP_UKBB_meta	Asthma (more control exclusions)	9.77e-88	0.0949
6-32052461-A-G	rs369580	0.098526	0.098526	intron	TNXB	GWAS	Open_Targets_22.09	White blood cell (leukocyte) count	1.48e-87	-0.126604
2-42018039-T-C	rs13414536	0.25533	0.25533	intron	NA	GWAS	Open_Targets_22.09	Heel bone mineral density	4.4e-87	0.0495299
2-42018039-T-C	rs13414536	0.25533	0.25533	intron	NA	GWAS	Open_Targets_22.09	Heel bone mineral density	4.4e-87	0.0495299
6-32658661-A-T	rs9273367	0.23962	0.23962	upstream gene	HLA-DQB1-AS1	GWAS	FinnGen_R12	Diabetic nephropathy	5.23e-87	0.397447
6-33184610-A-G	rs114128868	0.1418	0.1418	non coding transcript exon	COL11A2	GWAS	FinnGen_R12	Type 1 diabetes, definitions combined	1.15e-86	-0.551477
16-53767042-T-C	rs1421085	0.30825	0.30825	intron	FTO	GWAS	Open_Targets_22.09	Trunk fat percentage	1.37e-86	0.343393
6-31464036-A-G	rs3130907	0.087162	0.087162	splice polypyrimidine tract	HCP5	GWAS	Open_Targets_22.09	Eosinophil counts	1.8e-86	-0.0600701
6-31464036-A-G	rs3130907	0.087162	0.087162	splice polypyrimidine tract	HCP5	GWAS	Open_Targets_22.09	Eosinophil counts	1.8e-86	-0.0600701
16-53767042-T-C	rs1421085	0.30825	0.30825	intron	FTO	GWAS	Open_Targets_22.09	Hip circumference [EA]	2e-86	0.07
6-30377517-A-G	rs3130370	0.10448	0.10448	intergenic	NA	GWAS	FinnGen_R12	Thyrotoxicosis with diffuse goitre	3.16e-86	0.557384
16-53767042-T-C	rs1421085	0.30825	0.30825	intron	FTO	GWAS	FinnGen_R12	Diabetes, insulin treatment (Kela reimbursement) (more control exclusions)	3.22e-86	0.118508
6-31464036-A-G	rs3130907	0.087162	0.087162	splice polypyrimidine tract	HCP5	GWAS	Open_Targets_22.09	Hyperthyroidism/thyrotoxicosis | non-cancer illness code, self-reported	4.61e-86	0.759296
6-31464036-A-G	rs3130907	0.087162	0.087162	splice polypyrimidine tract	HCP5	GWAS	Open_Targets_22.09	Hyperthyroidism/thyrotoxicosis | non-cancer illness code, self-reported	4.61e-86	0.759296
16-53767042-T-C	rs1421085	0.30825	0.30825	intron	FTO	GWAS	Open_Targets_22.09	Trunk fat percentage	5.24e-86	0.342196
16-53767042-T-C	rs1421085	0.30825	0.30825	intron	FTO	GWAS	FinnGen_R12	Obesity due to excess calories	6.12e-86	0.191759
6-33184610-A-G	rs114128868	0.1418	0.1418	non coding transcript exon	COL11A2	GWAS	FGR12_UKBB	Type 1 diabetes, definitions combined	6.31e-86	-0.434
6-30377517-A-G	rs3130370	0.10448	0.10448	intergenic	NA	GWAS	Open_Targets_22.09	Eosinophil counts	9e-86	-0.0594529
6-31464036-A-G	rs3130907	0.087162	0.087162	splice polypyrimidine tract	HCP5	GWAS	FGR12_UKBB	Autoimmune hyperthyroidism	1.26e-85	0.744
6-31464036-A-G	rs3130907	0.087162	0.087162	splice polypyrimidine tract	HCP5	GWAS	FGR12_UKBB	Autoimmune hyperthyroidism	1.26e-85	0.744
6-30887434-T-G	rs1264324	0.069703	0.069703	intron	DDR1	GWAS	FGR12_UKBB	Type 1 diabetes, definitions combined	1.58e-85	0.467
6-32052461-A-G	rs369580	0.098526	0.098526	intron	TNXB	GWAS	FGR12_UKBB	Hypothyroidism, strict autoimmune	1.58e-85	0.158
6-30377517-A-G	rs3130370	0.10448	0.10448	intergenic	NA	GWAS	Kanta_2025_03	Leukocytes [#/volume] in Blood [e9/l], sample-wise median	1.84e-85	-0.0719038
16-53767042-T-C	rs1421085	0.30825	0.30825	intron	FTO	GWAS	Open_Targets_22.09	Body mass index	2e-85	0.0773912
6-32052461-A-G	rs369580	0.098526	0.098526	intron	TNXB	GWAS	Open_Targets_22.09	Hyperthyroidism or thyrotoxicosis	2.9e-85	0.00475635
6-32052461-A-G	rs369580	0.098526	0.098526	intron	TNXB	GWAS	Open_Targets_22.09	Systemic lupus erythematosus	3.89e-85	0.760806
6-32052461-A-G	rs369580	0.098526	0.098526	intron	TNXB	GWAS	Open_Targets_22.09	Systemic lupus erythematosus	3.89e-85	0.760806
6-32052461-A-G	rs369580	0.098526	0.098526	intron	TNXB	GWAS	Open_Targets_22.09	White blood cell count	1.15e-84	-0.0925703
6-31464036-A-G	rs3130907	0.087162	0.087162	splice polypyrimidine tract	HCP5	GWAS	FGR12_UKBB	Sarcoidosis	2.51e-84	0.483
6-31464036-A-G	rs3130907	0.087162	0.087162	splice polypyrimidine tract	HCP5	GWAS	FGR12_UKBB	Sarcoidosis	2.51e-84	0.483
16-53767042-T-C	rs1421085	0.30825	0.30825	intron	FTO	GWAS	Open_Targets_22.09	Type 2 diabetes	3e-84	0.122218
1-22158974-A-G	rs2807365	0.3905	0.3905	upstream gene	LOC105376850	GWAS	Open_Targets_22.09	Heel bone mineral density T score	7.3e-84	-0.0403905
6-32052461-A-G	rs369580	0.098526	0.098526	intron	TNXB	GWAS	FinnGen_R12	Graves disease, strict definition	9.75e-84	0.563443
6-32052461-A-G	rs369580	0.098526	0.098526	intron	TNXB	GWAS	FinnGen_MVP_UKBB_meta	Sicca syndrome [SjÃ¶gren]	1.41e-83	0.508
16-53767042-T-C	rs1421085	0.30825	0.30825	intron	FTO	GWAS	Open_Targets_22.09	Body fat distribution (arm fat ratio) [females]	3e-83	0.06203
6-32658661-A-T	rs9273367	0.23962	0.23962	upstream gene	HLA-DQB1-AS1	GWAS	Kanta_2025_03	Fasting glucose [Moles/volume] in Serum or Plasma [mmol/l], sample-wise median	5.4e-83	0.0458938
6-32052461-A-G	rs369580	0.098526	0.098526	intron	TNXB	GWAS	FGR12_UKBB	Sicca syndrome [SjÃ¶gren]	6.31e-83	0.531
6-32658661-A-T	rs9273367	0.23962	0.23962	upstream gene	HLA-DQB1-AS1	GWAS	FinnGen_R12	Dermatitis herpetiformis	6.53e-83	0.94161
2-55869757-A-G	rs3791679	0.20879	0.20879	intron	EFEMP1	GWAS	Open_Targets_22.09	Forced vital capacity (fvc), best measure	2.14e-82	-0.0428772
2-55869757-A-G	rs3791679	0.20879	0.20879	intron	EFEMP1	GWAS	Open_Targets_22.09	Forced vital capacity (fvc), best measure	2.14e-82	-0.0428772
6-30887434-T-G	rs1264324	0.069703	0.069703	intron	DDR1	GWAS	FinnGen_R12	Graves disease, strict definition	2.14e-82	0.633941
2-55869757-A-G	rs3791679	0.20879	0.20879	intron	EFEMP1	GWAS	Open_Targets_22.09	Forced vital capacity (fvc)	3.47e-82	-0.0421468
2-55869757-A-G	rs3791679	0.20879	0.20879	intron	EFEMP1	GWAS	Open_Targets_22.09	Height	4e-82	0
6-31464036-A-G	rs3130907	0.087162	0.087162	splice polypyrimidine tract	HCP5	GWAS	FinnGen_MVP_UKBB_meta	Sarcoidosis	6.61e-82	0.453
6-31464036-A-G	rs3130907	0.087162	0.087162	splice polypyrimidine tract	HCP5	GWAS	FinnGen_MVP_UKBB_meta	Sarcoidosis	6.61e-82	0.453
2-55869757-A-G	rs3791679	0.20879	0.20879	intron	EFEMP1	GWAS	Open_Targets_22.09	Forced vital capacity (fvc)	7.89e-82	-0.0419825
16-53767042-T-C	rs1421085	0.30825	0.30825	intron	FTO	GWAS	FinnGen_R12	Obesity, other/unspecified	9.16e-82	0.219592
6-30377517-A-G	rs3130370	0.10448	0.10448	intergenic	NA	GWAS	Open_Targets_22.09	Neutrophil count	1.67e-81	-0.052941
16-53767042-T-C	rs1421085	0.30825	0.30825	intron	FTO	GWAS	Open_Targets_22.09	Obesity [Overweight]	2e-81	0
16-53767042-T-C	rs1421085	0.30825	0.30825	intron	FTO	GWAS	Open_Targets_22.09	Body mass index [Japanese]	2e-81	0.081
6-30887434-T-G	rs1264324	0.069703	0.069703	intron	DDR1	GWAS	Open_Targets_22.09	Neutrophil count	3e-81	-0.0575603
6-30887434-T-G	rs1264324	0.069703	0.069703	intron	DDR1	GWAS	FinnGen_drugs	A10AE Insulins and analogues for injection, long-acting	6.37e-80	0.0347063
6-32052461-A-G	rs369580	0.098526	0.098526	intron	TNXB	GWAS	Open_Targets_22.09	Reticulocyte count	9.3e-80	-0.0537523
16-53767042-T-C	rs1421085	0.30825	0.30825	intron	FTO	GWAS	Open_Targets_22.09	Obesity [Obesity class II]	1e-79	0.285179
16-53767042-T-C	rs1421085	0.30825	0.30825	intron	FTO	GWAS	Open_Targets_22.09	BMI in non-smokers	1e-79	0
6-30377517-A-G	rs3130370	0.10448	0.10448	intergenic	NA	GWAS	FGR12_UKBB	Thyrotoxicosis	2.51e-79	0.373
6-31464036-A-G	rs3130907	0.087162	0.087162	splice polypyrimidine tract	HCP5	GWAS	Open_Targets_22.09	Reticulocyte count	7.1e-79	-0.0578045
6-31464036-A-G	rs3130907	0.087162	0.087162	splice polypyrimidine tract	HCP5	GWAS	Open_Targets_22.09	Reticulocyte count	7.1e-79	-0.0578045
6-31464036-A-G	rs3130907	0.087162	0.087162	splice polypyrimidine tract	HCP5	GWAS	Open_Targets_22.09	Thyroid problem (not cancer)	1.9e-78	0.0131272
6-31464036-A-G	rs3130907	0.087162	0.087162	splice polypyrimidine tract	HCP5	GWAS	Open_Targets_22.09	Thyroid problem (not cancer)	1.9e-78	0.0131272
16-89635716-C-G	rs449882	0.33012	0.33012	intron	DPEP1	GWAS	Open_Targets_22.09	Mean reticulocyte volume	2.1e-78	-0.0400632
6-32052461-A-G	rs369580	0.098526	0.098526	intron	TNXB	GWAS	Open_Targets_22.09	Eosinophil counts	2.7e-78	-0.0527946
6-32658661-A-T	rs9273367	0.23962	0.23962	upstream gene	HLA-DQB1-AS1	GWAS	Open_Targets_22.09	Latent autoimmune diabetes vs. type 2 diabetes	3e-78	0
16-53767042-T-C	rs1421085	0.30825	0.30825	intron	FTO	GWAS	FinnGen_drugs	A10 Drugs used in diabetes	5.93e-78	0.0256665
16-89635716-C-G	rs449882	0.33012	0.33012	intron	DPEP1	GWAS	FinnGen_MVP_UKBB_meta	Other malignant neoplasms of skin (=non-melanoma skin cancer), excluding all cancers (controls excluding all cancers)	1.1e-77	-0.0833
6-30887434-T-G	rs1264324	0.069703	0.069703	intron	DDR1	GWAS	FinnGen_R12	Type 1 diabetes, definitions combined	2.66e-77	0.58943
6-30377517-A-G	rs3130370	0.10448	0.10448	intergenic	NA	GWAS	FinnGen_MVP_UKBB_meta	Thyrotoxicosis with diffuse goitre	3.39e-77	0.455
6-30887434-T-G	rs1264324	0.069703	0.069703	intron	DDR1	GWAS	Open_Targets_22.09	Eosinophil counts	5.7e-77	-0.0553847
6-30887434-T-G	rs1264324	0.069703	0.069703	intron	DDR1	GWAS	FinnGen_MVP_UKBB_meta	Hypothyroidism, strict autoimmune	7.94e-77	0.15
6-30377517-A-G	rs3130370	0.10448	0.10448	intergenic	NA	GWAS	Open_Targets_22.09	White blood cell (leukocyte) count	1e-76	-0.127107
6-30377517-A-G	rs3130370	0.10448	0.10448	intergenic	NA	GWAS	Open_Targets_22.09	Mean reticulocyte volume	1.6e-76	0.055943
6-31464036-A-G	rs3130907	0.087162	0.087162	splice polypyrimidine tract	HCP5	GWAS	FinnGen_R12	Autoimmune hyperthyroidism	1.78e-76	0.748191
6-31464036-A-G	rs3130907	0.087162	0.087162	splice polypyrimidine tract	HCP5	GWAS	FinnGen_R12	Autoimmune hyperthyroidism	1.78e-76	0.748191
6-30887434-T-G	rs1264324	0.069703	0.069703	intron	DDR1	GWAS	Kanta_2025_03	Complement C4 [Mass/volume] in Serum or Plasma [g/l], sample-wise median	5.08e-76	-0.389122
6-32052461-A-G	rs369580	0.098526	0.098526	intron	TNXB	GWAS	FinnGen_R12	Type1 diabetes, definitions combined, early onset	5.73e-76	0.611871
6-31464036-A-G	rs3130907	0.087162	0.087162	splice polypyrimidine tract	HCP5	GWAS	Open_Targets_22.09	Polymyositis	6e-76	1.08856
6-31464036-A-G	rs3130907	0.087162	0.087162	splice polypyrimidine tract	HCP5	GWAS	Open_Targets_22.09	Polymyositis	6e-76	1.08856
6-30887434-T-G	rs1264324	0.069703	0.069703	intron	DDR1	GWAS	FGR12_UKBB	Hypothyroidism, strict autoimmune	7.94e-76	0.168
16-53767042-T-C	rs1421085	0.30825	0.30825	intron	FTO	GWAS	Open_Targets_22.09	Obese vs. thin	9e-76	0.392042
6-30887434-T-G	rs1264324	0.069703	0.069703	intron	DDR1	GWAS	Open_Targets_22.09	Mean reticulocyte volume	1.2e-75	0.054741
6-30377517-A-G	rs3130370	0.10448	0.10448	intergenic	NA	GWAS	FinnGen_R12	Other bullous disorders	1.85e-75	1.06259
6-32658661-A-T	rs9273367	0.23962	0.23962	upstream gene	HLA-DQB1-AS1	GWAS	FGR12_UKBB	Glomerular disorders in diseases classified elsewhere	2e-75	0.392
6-31464036-A-G	rs3130907	0.087162	0.087162	splice polypyrimidine tract	HCP5	GWAS	FinnGen_R12	Bullous disorders	2.48e-75	0.782758
6-31464036-A-G	rs3130907	0.087162	0.087162	splice polypyrimidine tract	HCP5	GWAS	FinnGen_R12	Bullous disorders	2.48e-75	0.782758
6-32052461-A-G	rs369580	0.098526	0.098526	intron	TNXB	GWAS	Open_Targets_22.09	Hyperthyroidism/thyrotoxicosis | non-cancer illness code, self-reported	2.99e-75	0.656413
6-32658661-A-T	rs9273367	0.23962	0.23962	upstream gene	HLA-DQB1-AS1	GWAS	Open_Targets_22.09	Medication use (drugs used in diabetes)	3e-75	0.231937
6-30887434-T-G	rs1264324	0.069703	0.069703	intron	DDR1	GWAS	Open_Targets_22.09	Membranous nephropathy	9.85e-75	1.1796
6-32052461-A-G	rs369580	0.098526	0.098526	intron	TNXB	GWAS	Open_Targets_22.09	Mean spheric corpuscular volume	1.6e-74	0.0498742
6-30377517-A-G	rs3130370	0.10448	0.10448	intergenic	NA	GWAS	Open_Targets_22.09	Reticulocyte count	1.7e-74	-0.0558074
6-32658661-A-T	rs9273367	0.23962	0.23962	upstream gene	HLA-DQB1-AS1	GWAS	FGR12_UKBB	Type 2 diabetes, wide definition	3.98e-74	0.107
6-30377517-A-G	rs3130370	0.10448	0.10448	intergenic	NA	GWAS	FGR12_UKBB	Sicca syndrome [SjÃ¶gren]	1e-73	0.565
6-31464036-A-G	rs3130907	0.087162	0.087162	splice polypyrimidine tract	HCP5	GWAS	Open_Targets_22.09	Neutrophill count	1.83e-73	-0.0865261
6-31464036-A-G	rs3130907	0.087162	0.087162	splice polypyrimidine tract	HCP5	GWAS	Open_Targets_22.09	Neutrophill count	1.83e-73	-0.0865261
16-53767042-T-C	rs1421085	0.30825	0.30825	intron	FTO	GWAS	Open_Targets_22.09	Body mass index variance	2e-73	0
6-32052461-A-G	rs369580	0.098526	0.098526	intron	TNXB	GWAS	FGR12_UKBB	Autoimmune hyperthyroidism	3.16e-73	0.63
16-53767042-T-C	rs1421085	0.30825	0.30825	intron	FTO	GWAS	FinnGen_R12	Type 2 diabetes, wide definition	1.7e-72	0.126517
6-30887434-T-G	rs1264324	0.069703	0.069703	intron	DDR1	GWAS	Open_Targets_22.09	White blood cell count	2.95e-72	-0.0900565
16-53767042-T-C	rs1421085	0.30825	0.30825	intron	FTO	GWAS	Open_Targets_22.09	Body mass index in physically active individuals	5e-72	0.0747
6-30887434-T-G	rs1264324	0.069703	0.069703	intron	DDR1	GWAS	Open_Targets_22.09	Idiopathic membranous nephropathy	6e-72	1.36864
6-31464036-A-G	rs3130907	0.087162	0.087162	splice polypyrimidine tract	HCP5	GWAS	Open_Targets_22.09	Idiopathic membranous nephropathy	6e-72	1.36864
6-31464036-A-G	rs3130907	0.087162	0.087162	splice polypyrimidine tract	HCP5	GWAS	Open_Targets_22.09	Idiopathic membranous nephropathy	6e-72	1.36864
6-30887434-T-G	rs1264324	0.069703	0.069703	intron	DDR1	GWAS	Open_Targets_22.09	Type 1 diabetes	1.16e-71	0.587608
16-53767042-T-C	rs1421085	0.30825	0.30825	intron	FTO	GWAS	Open_Targets_22.09	Body mass index in physically active individuals [EA]	2e-71	0.0762
6-32658661-A-T	rs9273367	0.23962	0.23962	upstream gene	HLA-DQB1-AS1	GWAS	FGR12_UKBB	Asthma (more control exclusions)	2e-71	0.104
6-32052461-A-G	rs369580	0.098526	0.098526	intron	TNXB	GWAS	Open_Targets_22.09	Idiopathic membranous nephropathy	5e-71	1.34286
6-30377517-A-G	rs3130370	0.10448	0.10448	intergenic	NA	GWAS	FinnGen_MVP_UKBB_meta	Sicca syndrome [SjÃ¶gren]	8.91e-71	0.538
6-30377517-A-G	rs3130370	0.10448	0.10448	intergenic	NA	GWAS	Open_Targets_22.09	Neutrophil count	1.1e-70	-0.0544297
6-30887434-T-G	rs1264324	0.069703	0.069703	intron	DDR1	GWAS	Open_Targets_22.09	Systemic lupus erythematosus	1.35e-70	0.770108
6-30887434-T-G	rs1264324	0.069703	0.069703	intron	DDR1	GWAS	Open_Targets_22.09	Systemic lupus erythematosus	1.35e-70	0.770108
6-30887434-T-G	rs1264324	0.069703	0.069703	intron	DDR1	GWAS	FinnGen_R12	Sicca syndrome [SjÃ¶gren]	1.41e-70	0.647385
6-32052461-A-G	rs369580	0.098526	0.098526	intron	TNXB	GWAS	Open_Targets_22.09	Neutrophill count	1.43e-70	-0.0784842
2-55869757-A-G	rs3791679	0.20879	0.20879	intron	EFEMP1	GWAS	FinnGen_R12	Hernia	7.04e-70	-0.126608
6-31464036-A-G	rs3130907	0.087162	0.087162	splice polypyrimidine tract	HCP5	GWAS	FinnGen_R12	Systemic connective tissue disorders	7.24e-70	0.321853
6-31464036-A-G	rs3130907	0.087162	0.087162	splice polypyrimidine tract	HCP5	GWAS	FinnGen_R12	Systemic connective tissue disorders	7.24e-70	0.321853
6-30887434-T-G	rs1264324	0.069703	0.069703	intron	DDR1	GWAS	Open_Targets_22.09	Lymphocyte counts	8.75e-70	-0.0888457
6-30887434-T-G	rs1264324	0.069703	0.069703	intron	DDR1	GWAS	FGR12_UKBB	Sarcoidosis	1.58e-69	0.448
6-29874761-C-G	rs2734964	0.22147	0.22147	intron	NA	GWAS	Open_Targets_22.09	Eosinophil counts	3.07e-69	-0.042251
6-29874761-C-G	rs2734964	0.22147	0.22147	intron	NA	GWAS	Open_Targets_22.09	Eosinophil counts	3.07e-69	-0.042251
22-38176519-C-G	rs133015	0.44149	0.44149	intron	PLA2G6	GWAS	Open_Targets_22.09	Metabolic biomarkers (multivariate analysis)	4e-69	0
22-38176519-C-G	rs133015	0.44149	0.44149	intron	PLA2G6	GWAS	Open_Targets_22.09	Metabolic biomarkers (multivariate analysis)	4e-69	0
6-30887434-T-G	rs1264324	0.069703	0.069703	intron	DDR1	GWAS	FGR12_UKBB	Autoimmune hyperthyroidism	5.01e-69	0.688
6-30377517-A-G	rs3130370	0.10448	0.10448	intergenic	NA	GWAS	Open_Targets_22.09	Hemoglobin concentration	8.35e-69	-0.046889
16-53767042-T-C	rs1421085	0.30825	0.30825	intron	FTO	GWAS	Open_Targets_22.09	Body mass index (joint analysis main effects and physical activity interaction) [EA, women]	1e-68	0
6-33184610-A-G	rs114128868	0.1418	0.1418	non coding transcript exon	COL11A2	GWAS	FinnGen_R12	Type1 diabetes, definitions combined, early onset	1.62e-68	-0.61104
16-53767042-T-C	rs1421085	0.30825	0.30825	intron	FTO	GWAS	Open_Targets_22.09	Body mass index (joint analysis main effects and physical activity interaction) [women]	2e-68	0
6-32658661-A-T	rs9273367	0.23962	0.23962	upstream gene	HLA-DQB1-AS1	GWAS	FinnGen_R12	Glomerular disorders in diseases classified elsewhere	2.73e-68	0.387879
6-32052461-A-G	rs369580	0.098526	0.098526	intron	TNXB	GWAS	FinnGen_R12	Sicca syndrome [SjÃ¶gren]	3.06e-68	0.562212
2-55869757-A-G	rs3791679	0.20879	0.20879	intron	EFEMP1	GWAS	FinnGen_R12	Inguinal hernia	6.02e-68	-0.161406
6-30377517-A-G	rs3130370	0.10448	0.10448	intergenic	NA	GWAS	FGR12_UKBB	Type 1 diabetes, definitions combined	6.31e-68	0.425
6-31464036-A-G	rs3130907	0.087162	0.087162	splice polypyrimidine tract	HCP5	GWAS	Kanta_2025_03	Lymphocytes [#/volume] in Blood [e9/l], sample-wise median	1.23e-67	-0.0949209
6-31464036-A-G	rs3130907	0.087162	0.087162	splice polypyrimidine tract	HCP5	GWAS	Kanta_2025_03	Lymphocytes [#/volume] in Blood [e9/l], sample-wise median	1.23e-67	-0.0949209
6-32658661-A-T	rs9273367	0.23962	0.23962	upstream gene	HLA-DQB1-AS1	GWAS	FinnGen_MVP_UKBB_meta	Glomerular disorders in diseases classified elsewhere	1.32e-67	0.305
2-55869757-A-G	rs3791679	0.20879	0.20879	intron	EFEMP1	GWAS	Open_Targets_22.09	Height	2e-67	-0.06
6-31464036-A-G	rs3130907	0.087162	0.087162	splice polypyrimidine tract	HCP5	GWAS	FinnGen_R12	Type1 diabetes, definitions combined, early onset	2.88e-67	0.645085
6-31464036-A-G	rs3130907	0.087162	0.087162	splice polypyrimidine tract	HCP5	GWAS	FinnGen_R12	Type1 diabetes, definitions combined, early onset	2.88e-67	0.645085
6-30377517-A-G	rs3130370	0.10448	0.10448	intergenic	NA	GWAS	Kanta_2025_03	Complement C4 [Mass/volume] in Serum or Plasma [g/l], sample-wise median	6.93e-67	-0.368912
6-32052461-A-G	rs369580	0.098526	0.098526	intron	TNXB	GWAS	FinnGen_R12	Autoimmune hyperthyroidism	1.36e-66	0.634465
6-32658661-A-T	rs9273367	0.23962	0.23962	upstream gene	HLA-DQB1-AS1	GWAS	Kanta_2025_03	Non HDL cholesterol (TC [3019900]-HDL[3019900]) in Serum or Plasma [mmol/l], sampe-wise median, quantitative, derived	1.6e-66	-0.0438283
6-30887434-T-G	rs1264324	0.069703	0.069703	intron	DDR1	GWAS	Open_Targets_22.09	Hyperthyroidism or thyrotoxicosis	3.8e-66	0.0044871
6-33184610-A-G	rs114128868	0.1418	0.1418	non coding transcript exon	COL11A2	GWAS	FGR12_UKBB	Type1 diabetes, definitions combined, early onset	5.01e-66	-0.431
6-33184610-A-G	rs114128868	0.1418	0.1418	non coding transcript exon	COL11A2	GWAS	Open_Targets_22.09	Type 1 diabetes	1.69e-65	-0.621568
6-33184610-A-G	rs114128868	0.1418	0.1418	non coding transcript exon	COL11A2	GWAS	FinnGen_drugs	A10A Insulins and analogues	2.57e-65	-0.0223277
16-53767042-T-C	rs1421085	0.30825	0.30825	intron	FTO	GWAS	Open_Targets_22.09	Body fat distribution (arm fat ratio) [males]	5e-65	0.03568
6-30377517-A-G	rs3130370	0.10448	0.10448	intergenic	NA	GWAS	FGR12_UKBB	Graves disease, strict definition	6.31e-65	0.562
16-53767042-T-C	rs1421085	0.30825	0.30825	intron	FTO	GWAS	Open_Targets_22.09	BMI (adjusted for smoking behaviour) [men]	7e-65	0
6-30377517-A-G	rs3130370	0.10448	0.10448	intergenic	NA	GWAS	Open_Targets_22.09	White blood cell count	9.48e-65	-0.0865762
6-32658661-A-T	rs9273367	0.23962	0.23962	upstream gene	HLA-DQB1-AS1	GWAS	FinnGen_R12	Other bullous disorders	1.45e-64	0.729004
6-30377517-A-G	rs3130370	0.10448	0.10448	intergenic	NA	GWAS	FinnGen_R12	Thyrotoxicosis	1.65e-64	0.376079
16-89635716-C-G	rs449882	0.33012	0.33012	intron	DPEP1	GWAS	Open_Targets_22.09	Childhood sunburn occasions	1.74e-64	-0.0411892
16-53767042-T-C	rs1421085	0.30825	0.30825	intron	FTO	GWAS	Open_Targets_22.09	Body mass index [EA, women]	2e-64	0.0847
16-53767042-T-C	rs1421085	0.30825	0.30825	intron	FTO	GWAS	Open_Targets_22.09	Body mass index [women]	2e-64	0.0819
16-53767042-T-C	rs1421085	0.30825	0.30825	intron	FTO	GWAS	Open_Targets_22.09	Type 2 diabetes	2e-64	0.1166
6-32658661-A-T	rs9273367	0.23962	0.23962	upstream gene	HLA-DQB1-AS1	GWAS	FinnGen_R12	Rheumatoid arthritis	2.32e-64	0.213225
4-144349803-T-C	rs6834183	0.26285	0.26285	intron	NA	GWAS	Open_Targets_22.09	Lung function (FEV1/FVC)	4.73e-64	0.0436
6-31464036-A-G	rs3130907	0.087162	0.087162	splice polypyrimidine tract	HCP5	GWAS	Open_Targets_22.09	Diabetes or endocrine disease	4.8e-64	0.0155768
6-31464036-A-G	rs3130907	0.087162	0.087162	splice polypyrimidine tract	HCP5	GWAS	Open_Targets_22.09	Diabetes or endocrine disease	4.8e-64	0.0155768
6-30377517-A-G	rs3130370	0.10448	0.10448	intergenic	NA	GWAS	Open_Targets_22.09	Lymphocyte counts	8.76e-64	-0.086303
16-53767042-T-C	rs1421085	0.30825	0.30825	intron	FTO	GWAS	Open_Targets_22.09	Weight	1e-63	0.056575
6-30377517-A-G	rs3130370	0.10448	0.10448	intergenic	NA	GWAS	FinnGen_drugs	A10A Insulins and analogues	1.46e-63	0.0325762
16-53767042-T-C	rs1421085	0.30825	0.30825	intron	FTO	GWAS	Open_Targets_22.09	Body mass index (joint analysis main effects and smoking interaction) [women]	2e-63	0
1-155202934-T-C	rs35154152	0.10219	0.10219	missense	THBS3	GWAS	Open_Targets_22.09	Serum cancer antigen 15.3 levels	3e-63	0.38
6-32052461-A-G	rs369580	0.098526	0.098526	intron	TNXB	GWAS	Open_Targets_22.09	Insulin product | treatment/medication code	5.62e-63	0.526625
6-29874761-C-G	rs2734964	0.22147	0.22147	intron	NA	GWAS	Open_Targets_22.09	Eosinophil counts	6.1e-63	-0.0418627
6-29874761-C-G	rs2734964	0.22147	0.22147	intron	NA	GWAS	Open_Targets_22.09	Eosinophil counts	6.1e-63	-0.0418627
6-33184610-A-G	rs114128868	0.1418	0.1418	non coding transcript exon	COL11A2	GWAS	FinnGen_drugs	A10AE Insulins and analogues for injection, long-acting	1.18e-62	-0.0209428
16-53767042-T-C	rs1421085	0.30825	0.30825	intron	FTO	GWAS	Open_Targets_22.09	Body mass index (joint analysis main effects and smoking interaction) [men]	2e-62	0
1-102875067-T-C	rs1318756	0.42003	0.42003	downstream gene	COL11A1	GWAS	Open_Targets_22.09	Sitting height	2.37e-62	-0.143643
6-31464036-A-G	rs3130907	0.087162	0.087162	splice polypyrimidine tract	HCP5	GWAS	FinnGen_R12	Other predominantly sexually transmitted diseases, not elsewhere classified	2.83e-62	0.411945
6-31464036-A-G	rs3130907	0.087162	0.087162	splice polypyrimidine tract	HCP5	GWAS	FinnGen_R12	Other predominantly sexually transmitted diseases, not elsewhere classified	2.83e-62	0.411945
6-30377517-A-G	rs3130370	0.10448	0.10448	intergenic	NA	GWAS	Open_Targets_22.09	Hemoglobin	3e-62	-0.0505558
16-53767042-T-C	rs1421085	0.30825	0.30825	intron	FTO	GWAS	Open_Targets_22.09	Fat-free mass	4e-62	0
6-31464036-A-G	rs3130907	0.087162	0.087162	splice polypyrimidine tract	HCP5	GWAS	Open_Targets_22.09	Mean reticulocyte volume	5.07e-62	0.440443
6-31464036-A-G	rs3130907	0.087162	0.087162	splice polypyrimidine tract	HCP5	GWAS	Open_Targets_22.09	Mean reticulocyte volume	5.07e-62	0.440443
6-30377517-A-G	rs3130370	0.10448	0.10448	intergenic	NA	GWAS	FinnGen_R12	Graves disease, strict definition	5.56e-62	0.566193
2-55869757-A-G	rs3791679	0.20879	0.20879	intron	EFEMP1	GWAS	Open_Targets_22.09	Height	2e-61	-0.0383048
6-30887434-T-G	rs1264324	0.069703	0.069703	intron	DDR1	GWAS	Open_Targets_22.09	Hyperthyroidism/thyrotoxicosis | non-cancer illness code, self-reported	3.25e-61	0.623279
1-22158974-A-G	rs2807365	0.3905	0.3905	upstream gene	LOC105376850	GWAS	Open_Targets_22.09	Heel bone mineral density	5.8e-61	-0.0394225
6-32052461-A-G	rs369580	0.098526	0.098526	intron	TNXB	GWAS	Open_Targets_22.09	Membranous nephropathy	7.56e-61	1.0439
6-30887434-T-G	rs1264324	0.069703	0.069703	intron	DDR1	GWAS	Open_Targets_22.09	Neutrophill count	8.09e-61	-0.0767627
6-31464036-A-G	rs3130907	0.087162	0.087162	splice polypyrimidine tract	HCP5	GWAS	Open_Targets_22.09	Mean spheric corpuscular volume	9.5e-61	0.0485513
6-31464036-A-G	rs3130907	0.087162	0.087162	splice polypyrimidine tract	HCP5	GWAS	Open_Targets_22.09	Mean spheric corpuscular volume	9.5e-61	0.0485513
6-30887434-T-G	rs1264324	0.069703	0.069703	intron	DDR1	GWAS	Open_Targets_22.09	Type 1 diabetes	1.37e-60	0.423666
6-32052461-A-G	rs369580	0.098526	0.098526	intron	TNXB	GWAS	Open_Targets_22.09	Started insulin within one year diagnosis of diabetes	1.47e-60	0.685223
6-32052461-A-G	rs369580	0.098526	0.098526	intron	TNXB	GWAS	Open_Targets_22.09	Reticulocyte fraction of red cells	1.7e-60	-0.0467462
6-30887434-T-G	rs1264324	0.069703	0.069703	intron	DDR1	GWAS	FinnGen_MVP_UKBB_meta	Sarcoidosis	1.74e-60	0.4
6-32052461-A-G	rs369580	0.098526	0.098526	intron	TNXB	GWAS	Open_Targets_22.09	Systemic lupus erythematosus	2e-60	0.683097
6-32052461-A-G	rs369580	0.098526	0.098526	intron	TNXB	GWAS	FinnGen_R12	Bullous disorders	2.89e-60	0.644357
6-32658661-A-T	rs9273367	0.23962	0.23962	upstream gene	HLA-DQB1-AS1	GWAS	FinnGen_R12	Glomerular diseases	2.89e-60	0.288397
6-30377517-A-G	rs3130370	0.10448	0.10448	intergenic	NA	GWAS	FGR12_UKBB	Hypothyroidism, strict autoimmune	5.01e-60	0.151
6-31464036-A-G	rs3130907	0.087162	0.087162	splice polypyrimidine tract	HCP5	GWAS	Open_Targets_22.09	Sitting height	5.38e-60	0.199745
6-31464036-A-G	rs3130907	0.087162	0.087162	splice polypyrimidine tract	HCP5	GWAS	Open_Targets_22.09	Sitting height	5.38e-60	0.199745
6-32052461-A-G	rs369580	0.098526	0.098526	intron	TNXB	GWAS	Open_Targets_22.09	Lymphocyte counts	6.31e-60	-0.0778645
1-102875067-T-C	rs1318756	0.42003	0.42003	downstream gene	COL11A1	GWAS	Open_Targets_22.09	Sitting height	8.62e-60	-0.14085
16-89635716-C-G	rs449882	0.33012	0.33012	intron	DPEP1	GWAS	Open_Targets_22.09	Mean reticulocyte volume	8.9e-60	0.0351877
6-31464036-A-G	rs3130907	0.087162	0.087162	splice polypyrimidine tract	HCP5	GWAS	Open_Targets_22.09	Monocyte count	1.01e-59	-0.0120419
6-31464036-A-G	rs3130907	0.087162	0.087162	splice polypyrimidine tract	HCP5	GWAS	Open_Targets_22.09	Monocyte count	1.01e-59	-0.0120419
6-32052461-A-G	rs369580	0.098526	0.098526	intron	TNXB	GWAS	FGR12_UKBB	Sarcoidosis	1.26e-59	0.374
6-31464036-A-G	rs3130907	0.087162	0.087162	splice polypyrimidine tract	HCP5	GWAS	Open_Targets_22.09	Reticulocyte fraction of red cells	1.5e-59	-0.0501441
6-31464036-A-G	rs3130907	0.087162	0.087162	splice polypyrimidine tract	HCP5	GWAS	Open_Targets_22.09	Reticulocyte fraction of red cells	1.5e-59	-0.0501441
16-89635716-C-G	rs449882	0.33012	0.33012	intron	DPEP1	GWAS	FinnGen_R12	Actinic keratosis	1.73e-59	-0.204035
6-30887434-T-G	rs1264324	0.069703	0.069703	intron	DDR1	GWAS	FinnGen_MVP_UKBB_meta	Type 1 diabetes, definitions combined	1.78e-59	0.31
6-30887434-T-G	rs1264324	0.069703	0.069703	intron	DDR1	GWAS	FinnGen_R12	Autoimmune hyperthyroidism	2.19e-59	0.68354
2-55869757-A-G	rs3791679	0.20879	0.20879	intron	EFEMP1	GWAS	Open_Targets_22.09	Height	4e-59	0
16-53767042-T-C	rs1421085	0.30825	0.30825	intron	FTO	GWAS	Open_Targets_22.09	BMI (adjusted for smoking behaviour) [women]	5e-59	0
6-31464036-A-G	rs3130907	0.087162	0.087162	splice polypyrimidine tract	HCP5	GWAS	FinnGen_MVP_UKBB_meta	SLE (Finngen)	5.13e-59	0.697
6-31464036-A-G	rs3130907	0.087162	0.087162	splice polypyrimidine tract	HCP5	GWAS	FinnGen_MVP_UKBB_meta	SLE (Finngen)	5.13e-59	0.697
6-31464036-A-G	rs3130907	0.087162	0.087162	splice polypyrimidine tract	HCP5	GWAS	FinnGen_R12	Other systemic involvement of connective tissue (FG)	7.04e-59	0.341474
6-31464036-A-G	rs3130907	0.087162	0.087162	splice polypyrimidine tract	HCP5	GWAS	FinnGen_R12	Other systemic involvement of connective tissue (FG)	7.04e-59	0.341474
16-53767042-T-C	rs1421085	0.30825	0.30825	intron	FTO	GWAS	Open_Targets_22.09	Waist circumference [EA, men]	8e-59	0
6-30887434-T-G	rs1264324	0.069703	0.069703	intron	DDR1	GWAS	Kanta_2025_03	Lymphocytes [#/volume] in Blood [e9/l], sample-wise median	8.76e-59	-0.0907652
6-30377517-A-G	rs3130370	0.10448	0.10448	intergenic	NA	GWAS	FinnGen_R12	Sicca syndrome [SjÃ¶gren]	1.05e-58	0.603107
6-31464036-A-G	rs3130907	0.087162	0.087162	splice polypyrimidine tract	HCP5	GWAS	Open_Targets_22.09	Hemoglobin concentration	1.19e-58	-0.043281
6-31464036-A-G	rs3130907	0.087162	0.087162	splice polypyrimidine tract	HCP5	GWAS	Open_Targets_22.09	Hemoglobin concentration	1.19e-58	-0.043281
6-31464036-A-G	rs3130907	0.087162	0.087162	splice polypyrimidine tract	HCP5	GWAS	FinnGen_R12	Sarcoidosis	1.47e-58	0.470227
6-31464036-A-G	rs3130907	0.087162	0.087162	splice polypyrimidine tract	HCP5	GWAS	FinnGen_R12	Sarcoidosis	1.47e-58	0.470227
6-30377517-A-G	rs3130370	0.10448	0.10448	intergenic	NA	GWAS	FinnGen_R12	Type 1 diabetes, definitions combined	1.89e-58	0.526592
6-31464036-A-G	rs3130907	0.087162	0.087162	splice polypyrimidine tract	HCP5	GWAS	FinnGen_R12	Hypothyroidism, strict autoimmune	1.91e-58	0.188887
6-31464036-A-G	rs3130907	0.087162	0.087162	splice polypyrimidine tract	HCP5	GWAS	FinnGen_R12	Hypothyroidism, strict autoimmune	1.91e-58	0.188887
16-53767042-T-C	rs1421085	0.30825	0.30825	intron	FTO	GWAS	Open_Targets_22.09	Body mass index [men]	2e-58	0.0844
6-32658661-A-T	rs9273367	0.23962	0.23962	upstream gene	HLA-DQB1-AS1	GWAS	FGR12_UKBB	Asthma (only as main-diagnosis) (more control exclusions)	2e-58	0.122
6-32658661-A-T	rs9273367	0.23962	0.23962	upstream gene	HLA-DQB1-AS1	GWAS	FGR12_UKBB	Thyrotoxicosis with diffuse goitre	3.98e-58	0.304
6-31464036-A-G	rs3130907	0.087162	0.087162	splice polypyrimidine tract	HCP5	GWAS	Open_Targets_22.09	Monocyte count	5.08e-58	-0.0819934
6-31464036-A-G	rs3130907	0.087162	0.087162	splice polypyrimidine tract	HCP5	GWAS	Open_Targets_22.09	Monocyte count	5.08e-58	-0.0819934
6-32052461-A-G	rs369580	0.098526	0.098526	intron	TNXB	GWAS	FinnGen_R12	Other predominantly sexually transmitted diseases, not elsewhere classified	7.45e-58	0.355387
16-53767042-T-C	rs1421085	0.30825	0.30825	intron	FTO	GWAS	Open_Targets_22.09	Waist circumference [EA, women]	1e-57	0
16-53767042-T-C	rs1421085	0.30825	0.30825	intron	FTO	GWAS	Open_Targets_22.09	Menarche (age at onset)	1e-57	0
6-30887434-T-G	rs1264324	0.069703	0.069703	intron	DDR1	GWAS	FGR12_UKBB	Type1 diabetes, definitions combined, early onset	2e-57	0.424
6-30377517-A-G	rs3130370	0.10448	0.10448	intergenic	NA	GWAS	Open_Targets_22.09	Reticulocyte fraction of red cells	2.2e-57	-0.0489101
6-32658661-A-T	rs9273367	0.23962	0.23962	upstream gene	HLA-DQB1-AS1	GWAS	Kanta_2025_03	Glutamate decarboxylase 65 Ab [Units/volume] in Serum [iu/ml]	2.47e-57	1.00057
6-32658661-A-T	rs9273367	0.23962	0.23962	upstream gene	HLA-DQB1-AS1	GWAS	FinnGen_MVP_UKBB_meta	Thyrotoxicosis with diffuse goitre	2.57e-57	0.27
6-30377517-A-G	rs3130370	0.10448	0.10448	intergenic	NA	GWAS	Open_Targets_22.09	Type 1 diabetes	2.6e-57	0.569
6-32658661-A-T	rs9273367	0.23962	0.23962	upstream gene	HLA-DQB1-AS1	GWAS	FinnGen_MVP_UKBB_meta	Glomerular diseases	6.61e-57	0.194
6-31464036-A-G	rs3130907	0.087162	0.087162	splice polypyrimidine tract	HCP5	GWAS	FinnGen_R12	Disorders of the thyroid gland	7.76e-57	0.15657
6-31464036-A-G	rs3130907	0.087162	0.087162	splice polypyrimidine tract	HCP5	GWAS	FinnGen_R12	Disorders of the thyroid gland	7.76e-57	0.15657
6-30377517-A-G	rs3130370	0.10448	0.10448	intergenic	NA	GWAS	FinnGen_drugs	A10AE Insulins and analogues for injection, long-acting	2.5e-56	0.0293316
6-31464036-A-G	rs3130907	0.087162	0.087162	splice polypyrimidine tract	HCP5	GWAS	FGR12_UKBB	SLE (Finngen)	2.51e-56	0.77
6-31464036-A-G	rs3130907	0.087162	0.087162	splice polypyrimidine tract	HCP5	GWAS	FGR12_UKBB	SLE (Finngen)	2.51e-56	0.77
6-31464036-A-G	rs3130907	0.087162	0.087162	splice polypyrimidine tract	HCP5	GWAS	FinnGen_drugs	H03AA Thyroid hormones	3.04e-56	0.0353156
6-31464036-A-G	rs3130907	0.087162	0.087162	splice polypyrimidine tract	HCP5	GWAS	FinnGen_drugs	H03AA Thyroid hormones	3.04e-56	0.0353156
16-89635716-C-G	rs449882	0.33012	0.33012	intron	DPEP1	GWAS	FGR12_UKBB	Malignant neoplasm of skin, excluding all cancers (controls excluding all cancers)	5.01e-56	-0.0968
6-31464036-A-G	rs3130907	0.087162	0.087162	splice polypyrimidine tract	HCP5	GWAS	Kanta_2025_03	Potassium [Moles/volume] in Serum or Plasma [mmol/l], sample-wise median	5.96e-56	0.0586165
6-31464036-A-G	rs3130907	0.087162	0.087162	splice polypyrimidine tract	HCP5	GWAS	Kanta_2025_03	Potassium [Moles/volume] in Serum or Plasma [mmol/l], sample-wise median	5.96e-56	0.0586165
1-102875067-T-C	rs1318756	0.42003	0.42003	downstream gene	COL11A1	GWAS	Open_Targets_22.09	Height	7e-56	0
6-30377517-A-G	rs3130370	0.10448	0.10448	intergenic	NA	GWAS	FinnGen_MVP_UKBB_meta	Thyrotoxicosis	1.23e-55	0.268
16-89635716-C-G	rs449882	0.33012	0.33012	intron	DPEP1	GWAS	FGR12_UKBB	Actinic keratosis	2e-55	-0.168
6-32658661-A-T	rs9273367	0.23962	0.23962	upstream gene	HLA-DQB1-AS1	GWAS	FinnGen_R12	Type 2 diabetes, wide definition	5.13e-55	0.120142
6-32658661-A-T	rs9273367	0.23962	0.23962	upstream gene	HLA-DQB1-AS1	GWAS	FinnGen_R12	Diabetic neuropathy	5.43e-55	0.371337
6-30887434-T-G	rs1264324	0.069703	0.069703	intron	DDR1	GWAS	FinnGen_R12	Bullous disorders	8.27e-55	0.701079
6-30887434-T-G	rs1264324	0.069703	0.069703	intron	DDR1	GWAS	Open_Targets_22.09	Reticulocyte count	8.3e-55	-0.046903
6-32658661-A-T	rs9273367	0.23962	0.23962	upstream gene	HLA-DQB1-AS1	GWAS	FinnGen_R12	Hypothyroidism, drug reimbursement	1.07e-54	0.244246
6-32052461-A-G	rs369580	0.098526	0.098526	intron	TNXB	GWAS	Open_Targets_22.09	Myeloid white cell count	1.26e-54	-0.0742189
16-53767042-T-C	rs1421085	0.30825	0.30825	intron	FTO	GWAS	Kanta_2025_03	Hemoglobin A1c/Hemoglobin.total in Blood [mmol/mol], sample-wise median	1.89e-54	0.0343392
6-32052461-A-G	rs369580	0.098526	0.098526	intron	TNXB	GWAS	Open_Targets_22.09	Monocyte count	2.23e-54	-0.0106238
6-30377517-A-G	rs3130370	0.10448	0.10448	intergenic	NA	GWAS	Open_Targets_22.09	High light scatter reticulocyte count	2.3e-54	-0.0471895
6-32052461-A-G	rs369580	0.098526	0.098526	intron	TNXB	GWAS	Open_Targets_22.09	Mean reticulocyte volume	2.72e-54	0.380772
16-53767042-T-C	rs1421085	0.30825	0.30825	intron	FTO	GWAS	Open_Targets_22.09	Body mass index (joint analysis main effects and physical activity interaction) [men]	4e-54	0
6-30887434-T-G	rs1264324	0.069703	0.069703	intron	DDR1	GWAS	Open_Targets_22.09	Type 1 diabetes	5.64e-54	0.5269
16-89635716-C-G	rs449882	0.33012	0.33012	intron	DPEP1	GWAS	Open_Targets_22.09	Serum levels of protein DPEP1	6e-54	-0.281551
6-29874761-C-G	rs2734964	0.22147	0.22147	intron	NA	GWAS	FGR12_UKBB	Thyrotoxicosis with diffuse goitre	1e-53	0.345
6-29874761-C-G	rs2734964	0.22147	0.22147	intron	NA	GWAS	FGR12_UKBB	Thyrotoxicosis with diffuse goitre	1e-53	0.345
6-30377517-A-G	rs3130370	0.10448	0.10448	intergenic	NA	GWAS	Open_Targets_22.09	Peak expiratory flow	1.36e-53	-0.0551
6-30887434-T-G	rs1264324	0.069703	0.069703	intron	DDR1	GWAS	FinnGen_R12	Systemic connective tissue disorders	1.5e-53	0.290249
6-30377517-A-G	rs3130370	0.10448	0.10448	intergenic	NA	GWAS	FGR12_UKBB	Sarcoidosis	1.58e-53	0.402
6-32052461-A-G	rs369580	0.098526	0.098526	intron	TNXB	GWAS	Open_Targets_22.09	Monocyte count	1.61e-53	-0.0728802
6-31464036-A-G	rs3130907	0.087162	0.087162	splice polypyrimidine tract	HCP5	GWAS	Open_Targets_22.09	Eosinophill count	1.67e-53	-0.0385167
6-31464036-A-G	rs3130907	0.087162	0.087162	splice polypyrimidine tract	HCP5	GWAS	Open_Targets_22.09	Eosinophill count	1.67e-53	-0.0385167
6-30377517-A-G	rs3130370	0.10448	0.10448	intergenic	NA	GWAS	Open_Targets_22.09	Eosinophill count	2.34e-53	-0.0382537
6-32052461-A-G	rs369580	0.098526	0.098526	intron	TNXB	GWAS	Open_Targets_22.09	Complement factor B measurement	4.17e-53	-0.278
2-55869757-A-G	rs3791679	0.20879	0.20879	intron	EFEMP1	GWAS	Open_Targets_22.09	Body fat distribution (trunk fat ratio) [females]	8e-53	-0.0601
6-32052461-A-G	rs369580	0.098526	0.098526	intron	TNXB	GWAS	Kanta_2025_03	Complement C4 [Mass/volume] in Serum or Plasma [g/l], sample-wise median	8.98e-53	-0.280537
1-72492366-A-C	rs11589261	0.18106	0.18106	intron	NA	GWAS	Open_Targets_22.09	Body mass index	1e-52	0.0317
16-53767042-T-C	rs1421085	0.30825	0.30825	intron	FTO	GWAS	Open_Targets_22.09	Body mass index [EA, men]	1e-52	0.0857
6-31464036-A-G	rs3130907	0.087162	0.087162	splice polypyrimidine tract	HCP5	GWAS	Kanta_2025_03	Hemoglobin A1c/Hemoglobin.total in Blood [mmol/mol], sample-wise median	1.3e-52	0.0581374
6-31464036-A-G	rs3130907	0.087162	0.087162	splice polypyrimidine tract	HCP5	GWAS	Kanta_2025_03	Hemoglobin A1c/Hemoglobin.total in Blood [mmol/mol], sample-wise median	1.3e-52	0.0581374
6-31464036-A-G	rs3130907	0.087162	0.087162	splice polypyrimidine tract	HCP5	GWAS	Open_Targets_22.09	Myeloid white cell count	1.87e-52	-0.078422
6-31464036-A-G	rs3130907	0.087162	0.087162	splice polypyrimidine tract	HCP5	GWAS	Open_Targets_22.09	Myeloid white cell count	1.87e-52	-0.078422
6-32052461-A-G	rs369580	0.098526	0.098526	intron	TNXB	GWAS	Open_Targets_22.09	Thyroid problem (not cancer)	1.9e-52	0.00975431
6-31464036-A-G	rs3130907	0.087162	0.087162	splice polypyrimidine tract	HCP5	GWAS	Open_Targets_22.09	Systemic lupus erythematosus	2e-52	0.858662
6-31464036-A-G	rs3130907	0.087162	0.087162	splice polypyrimidine tract	HCP5	GWAS	Open_Targets_22.09	Systemic lupus erythematosus	2e-52	0.858662
6-32052461-A-G	rs369580	0.098526	0.098526	intron	TNXB	GWAS	Open_Targets_22.09	Systemic lupus erythematosus	2e-52	0.858662
6-29874761-C-G	rs2734964	0.22147	0.22147	intron	NA	GWAS	Open_Targets_22.09	White blood cell (leukocyte) count	2.05e-52	-0.0868695
6-29874761-C-G	rs2734964	0.22147	0.22147	intron	NA	GWAS	Open_Targets_22.09	White blood cell (leukocyte) count	2.05e-52	-0.0868695
16-53767042-T-C	rs1421085	0.30825	0.30825	intron	FTO	GWAS	Open_Targets_22.09	Hip circumference [EA,women]	3e-52	0.0716
16-53767042-T-C	rs1421085	0.30825	0.30825	intron	FTO	GWAS	Open_Targets_22.09	Waist circumference variance	3e-52	0
2-55869757-A-G	rs3791679	0.20879	0.20879	intron	EFEMP1	GWAS	Open_Targets_22.09	Forced expiratory volume in 1-second (fev1)	3.12e-52	-0.0256999
2-55869757-A-G	rs3791679	0.20879	0.20879	intron	EFEMP1	GWAS	Open_Targets_22.09	Forced expiratory volume in 1-second (fev1)	3.12e-52	-0.0256999
6-30887434-T-G	rs1264324	0.069703	0.069703	intron	DDR1	GWAS	Open_Targets_22.09	Eosinophill count	3.25e-52	-0.0371823
6-30377517-A-G	rs3130370	0.10448	0.10448	intergenic	NA	GWAS	FGR12_UKBB	Autoimmune hyperthyroidism	5.01e-52	0.615
6-29874761-C-G	rs2734964	0.22147	0.22147	intron	NA	GWAS	Open_Targets_22.09	Neutrophil count	6.49e-52	-0.035305
6-29874761-C-G	rs2734964	0.22147	0.22147	intron	NA	GWAS	Open_Targets_22.09	Neutrophil count	6.49e-52	-0.035305
6-29874761-C-G	rs2734964	0.22147	0.22147	intron	NA	GWAS	FinnGen_R12	Dermatitis herpetiformis	7.93e-52	0.889891
6-29874761-C-G	rs2734964	0.22147	0.22147	intron	NA	GWAS	FinnGen_R12	Dermatitis herpetiformis	7.93e-52	0.889891
2-55869757-A-G	rs3791679	0.20879	0.20879	intron	EFEMP1	GWAS	Open_Targets_22.09	Sitting height	9.08e-52	-0.155815
6-31464036-A-G	rs3130907	0.087162	0.087162	splice polypyrimidine tract	HCP5	GWAS	Open_Targets_22.09	High light scatter reticulocyte count	9.4e-52	-0.0462729
6-31464036-A-G	rs3130907	0.087162	0.087162	splice polypyrimidine tract	HCP5	GWAS	Open_Targets_22.09	High light scatter reticulocyte count	9.4e-52	-0.0462729
16-53767042-T-C	rs1421085	0.30825	0.30825	intron	FTO	GWAS	Open_Targets_22.09	Body mass index	2e-51	0.300105
6-30887434-T-G	rs1264324	0.069703	0.069703	intron	DDR1	GWAS	FinnGen_R12	Other predominantly sexually transmitted diseases, not elsewhere classified	2.26e-51	0.385923
6-32658661-A-T	rs9273367	0.23962	0.23962	upstream gene	HLA-DQB1-AS1	GWAS	FinnGen_drugs	H02AB Glucocorticoids	2.52e-51	0.0280514
6-33184610-A-G	rs114128868	0.1418	0.1418	non coding transcript exon	COL11A2	GWAS	FGR12_UKBB	Coeliac disease	3.16e-51	-0.324
16-53767042-T-C	rs1421085	0.30825	0.30825	intron	FTO	GWAS	Open_Targets_22.09	Body mass index	4e-51	0
2-55869757-A-G	rs3791679	0.20879	0.20879	intron	EFEMP1	GWAS	Open_Targets_22.09	Hip circumference adjusted for BMI	4e-51	-0.050523
6-30887434-T-G	rs1264324	0.069703	0.069703	intron	DDR1	GWAS	Open_Targets_22.09	Monocyte count	4.11e-51	-0.0108627
2-55869757-A-G	rs3791679	0.20879	0.20879	intron	EFEMP1	GWAS	Open_Targets_22.09	Sitting height	4.63e-51	-0.154448
6-32658661-A-T	rs9273367	0.23962	0.23962	upstream gene	HLA-DQB1-AS1	GWAS	FinnGen_R12	Asthma (more control exclusions)	6.61e-51	0.109078
16-89635716-C-G	rs449882	0.33012	0.33012	intron	DPEP1	GWAS	FinnGen_R12	Malignant neoplasm of skin, excluding all cancers (controls excluding all cancers)	7.46e-51	-0.135332
6-32658661-A-T	rs9273367	0.23962	0.23962	upstream gene	HLA-DQB1-AS1	GWAS	FinnGen_R12	Other predominantly sexually transmitted diseases, not elsewhere classified	1.01e-50	0.258482
6-32052461-A-G	rs369580	0.098526	0.098526	intron	TNXB	GWAS	Kanta_2025_03	Hemoglobin A1c/Hemoglobin.total in Blood [mmol/mol], sample-wise median	1.22e-50	0.0497338
6-30377517-A-G	rs3130370	0.10448	0.10448	intergenic	NA	GWAS	Kanta_2025_03	Lymphocytes [#/volume] in Blood [e9/l], sample-wise median	1.32e-50	-0.0851417
6-32658661-A-T	rs9273367	0.23962	0.23962	upstream gene	HLA-DQB1-AS1	GWAS	FinnGen_R12	Thyrotoxicosis with diffuse goitre	1.58e-50	0.294865
16-53767042-T-C	rs1421085	0.30825	0.30825	intron	FTO	GWAS	Open_Targets_22.09	Type 2 diabetes	1.63e-50	0.1167
6-32052461-A-G	rs369580	0.098526	0.098526	intron	TNXB	GWAS	FinnGen_MVP_UKBB_meta	SLE (Finngen)	2.04e-50	0.554
16-53767042-T-C	rs1421085	0.30825	0.30825	intron	FTO	GWAS	Open_Targets_22.09	Body fat percentage	3e-50	0
6-30887434-T-G	rs1264324	0.069703	0.069703	intron	DDR1	GWAS	Open_Targets_22.09	Thyroid problem (not cancer)	4.2e-50	0.0103384
16-53767042-T-C	rs1421085	0.30825	0.30825	intron	FTO	GWAS	Open_Targets_22.09	Type 2 diabetes	4.31e-50	0.1055
16-89635716-C-G	rs449882	0.33012	0.33012	intron	DPEP1	GWAS	Open_Targets_22.09	Use of sun/uv protection	4.52e-50	-0.0328796
6-32658661-A-T	rs9273367	0.23962	0.23962	upstream gene	HLA-DQB1-AS1	GWAS	FinnGen_MVP_UKBB_meta	Inflammatory bowel disease, strict (require KELA)	4.57e-50	-0.152
6-30377517-A-G	rs3130370	0.10448	0.10448	intergenic	NA	GWAS	Open_Targets_22.09	Systemic lupus erythematosus	4.8e-50	0.631272
6-30377517-A-G	rs3130370	0.10448	0.10448	intergenic	NA	GWAS	Open_Targets_22.09	Systemic lupus erythematosus	4.8e-50	0.631272
6-32052461-A-G	rs369580	0.098526	0.098526	intron	TNXB	GWAS	FinnGen_R12	Systemic connective tissue disorders	5.55e-50	0.243142
6-32052461-A-G	rs369580	0.098526	0.098526	intron	TNXB	GWAS	Open_Targets_22.09	High light scatter reticulocyte count	5.9e-50	-0.04201
6-31464036-A-G	rs3130907	0.087162	0.087162	splice polypyrimidine tract	HCP5	GWAS	Open_Targets_22.09	Myositis	1e-49	0.837248
6-31464036-A-G	rs3130907	0.087162	0.087162	splice polypyrimidine tract	HCP5	GWAS	Open_Targets_22.09	Myositis	1e-49	0.837248
6-32052461-A-G	rs369580	0.098526	0.098526	intron	TNXB	GWAS	Open_Targets_22.09	Hemoglobin concentration	1.18e-49	-0.036664
6-32052461-A-G	rs369580	0.098526	0.098526	intron	TNXB	GWAS	FGR12_UKBB	Type 1 diabetes, strict definition, subgroup 2	1.26e-49	0.511
6-32658661-A-T	rs9273367	0.23962	0.23962	upstream gene	HLA-DQB1-AS1	GWAS	FinnGen_R12	Asthma/COPD (KELA code 203)	1.4e-49	0.103216
6-32052461-A-G	rs369580	0.098526	0.098526	intron	TNXB	GWAS	FGR12_UKBB	SLE (Finngen)	2e-49	0.651
6-32658661-A-T	rs9273367	0.23962	0.23962	upstream gene	HLA-DQB1-AS1	GWAS	Open_Targets_22.09	Medication use (drugs used in diabetes)	2e-49	0.1157
6-30887434-T-G	rs1264324	0.069703	0.069703	intron	DDR1	GWAS	FinnGen_R12	Sarcoidosis	2.03e-49	0.444597
16-53767042-T-C	rs1421085	0.30825	0.30825	intron	FTO	GWAS	FinnGen_drugs	C09 Agents acting on the renin-angiotensin system	2.32e-49	0.0222088
6-32658661-A-T	rs9273367	0.23962	0.23962	upstream gene	HLA-DQB1-AS1	GWAS	Kanta_2025_03	Triglyceride [Moles/volume] in Serum or Plasma --fasting [mmol/l], sample-wise median	2.33e-49	-0.036909
6-29874761-C-G	rs2734964	0.22147	0.22147	intron	NA	GWAS	Open_Targets_22.09	Neutrophil count	2.9e-49	-0.037288
6-29874761-C-G	rs2734964	0.22147	0.22147	intron	NA	GWAS	Open_Targets_22.09	Neutrophil count	2.9e-49	-0.037288
6-31464036-A-G	rs3130907	0.087162	0.087162	splice polypyrimidine tract	HCP5	GWAS	Open_Targets_22.09	Myositis	3e-49	0.841567
6-31464036-A-G	rs3130907	0.087162	0.087162	splice polypyrimidine tract	HCP5	GWAS	Open_Targets_22.09	Myositis	3e-49	0.841567
2-55869757-A-G	rs3791679	0.20879	0.20879	intron	EFEMP1	GWAS	Open_Targets_22.09	Forced expiratory volume in 1-second (fev1), predicted	3.64e-49	-0.0156087
6-30887434-T-G	rs1264324	0.069703	0.069703	intron	DDR1	GWAS	Open_Targets_22.09	Peak expiratory flow	4.92e-49	-0.0517
6-31464036-A-G	rs3130907	0.087162	0.087162	splice polypyrimidine tract	HCP5	GWAS	Open_Targets_22.09	Myositis	5e-49	0.832909
6-31464036-A-G	rs3130907	0.087162	0.087162	splice polypyrimidine tract	HCP5	GWAS	Open_Targets_22.09	Myositis	5e-49	0.832909
6-30377517-A-G	rs3130370	0.10448	0.10448	intergenic	NA	GWAS	Open_Targets_22.09	Hyperthyroidism or thyrotoxicosis	5.5e-49	0.00387567
6-31464036-A-G	rs3130907	0.087162	0.087162	splice polypyrimidine tract	HCP5	GWAS	FinnGen_R12	Intestinal malabsorption	5.71e-49	0.714084
6-31464036-A-G	rs3130907	0.087162	0.087162	splice polypyrimidine tract	HCP5	GWAS	FinnGen_R12	Intestinal malabsorption	5.71e-49	0.714084
6-31464036-A-G	rs3130907	0.087162	0.087162	splice polypyrimidine tract	HCP5	GWAS	Open_Targets_22.09	Red blood cell count	5.89e-49	-0.03935
6-31464036-A-G	rs3130907	0.087162	0.087162	splice polypyrimidine tract	HCP5	GWAS	Open_Targets_22.09	Red blood cell count	5.89e-49	-0.03935
6-31464036-A-G	rs3130907	0.087162	0.087162	splice polypyrimidine tract	HCP5	GWAS	Open_Targets_22.09	Myositis	6e-49	0.841567
6-31464036-A-G	rs3130907	0.087162	0.087162	splice polypyrimidine tract	HCP5	GWAS	Open_Targets_22.09	Myositis	6e-49	0.841567
6-31464036-A-G	rs3130907	0.087162	0.087162	splice polypyrimidine tract	HCP5	GWAS	Kanta_2025_03	Triglyceride [Moles/volume] in Serum or Plasma --fasting [mmol/l], sample-wise median	6.14e-49	-0.0572975
6-31464036-A-G	rs3130907	0.087162	0.087162	splice polypyrimidine tract	HCP5	GWAS	Kanta_2025_03	Triglyceride [Moles/volume] in Serum or Plasma --fasting [mmol/l], sample-wise median	6.14e-49	-0.0572975
6-31464036-A-G	rs3130907	0.087162	0.087162	splice polypyrimidine tract	HCP5	GWAS	FGR12_UKBB	Intestinal malabsorption	6.31e-49	0.714
6-31464036-A-G	rs3130907	0.087162	0.087162	splice polypyrimidine tract	HCP5	GWAS	FGR12_UKBB	Intestinal malabsorption	6.31e-49	0.714
6-31464036-A-G	rs3130907	0.087162	0.087162	splice polypyrimidine tract	HCP5	GWAS	Open_Targets_22.09	Hemoglobin	6.7e-49	-0.0449023
6-31464036-A-G	rs3130907	0.087162	0.087162	splice polypyrimidine tract	HCP5	GWAS	Open_Targets_22.09	Hemoglobin	6.7e-49	-0.0449023
16-53767042-T-C	rs1421085	0.30825	0.30825	intron	FTO	GWAS	Open_Targets_22.09	Hand grip strength	8e-49	-0.004
6-30377517-A-G	rs3130370	0.10448	0.10448	intergenic	NA	GWAS	Open_Targets_22.09	Membranous nephropathy	9.48e-49	0.8764
2-55869757-A-G	rs3791679	0.20879	0.20879	intron	EFEMP1	GWAS	Open_Targets_22.09	Forced expiratory volume in 1-second (fev1), predicted	1.12e-48	-0.0155049
16-53767042-T-C	rs1421085	0.30825	0.30825	intron	FTO	GWAS	FGR12_UKBB	Sleep apnoea, including avohilmo	1.26e-48	0.0866
6-30377517-A-G	rs3130370	0.10448	0.10448	intergenic	NA	GWAS	FGR12_UKBB	Type1 diabetes, definitions combined, early onset	1.26e-48	0.397
6-29874761-C-G	rs2734964	0.22147	0.22147	intron	NA	GWAS	FinnGen_R12	Thyrotoxicosis with diffuse goitre	1.28e-48	0.344681
6-29874761-C-G	rs2734964	0.22147	0.22147	intron	NA	GWAS	FinnGen_R12	Thyrotoxicosis with diffuse goitre	1.28e-48	0.344681
6-29874761-C-G	rs2734964	0.22147	0.22147	intron	NA	GWAS	Open_Targets_22.09	Hemoglobin concentration	1.43e-48	-0.033539
6-29874761-C-G	rs2734964	0.22147	0.22147	intron	NA	GWAS	Open_Targets_22.09	Hemoglobin concentration	1.43e-48	-0.033539
6-32052461-A-G	rs369580	0.098526	0.098526	intron	TNXB	GWAS	Open_Targets_22.09	Red blood cell count	1.58e-48	-0.036178
6-30377517-A-G	rs3130370	0.10448	0.10448	intergenic	NA	GWAS	Open_Targets_22.09	Hematocrit	1.91e-48	-0.039206
16-53767042-T-C	rs1421085	0.30825	0.30825	intron	FTO	GWAS	Open_Targets_22.09	Hip circumference variance	2e-48	0
16-53767042-T-C	rs1421085	0.30825	0.30825	intron	FTO	GWAS	Open_Targets_22.09	Type 2 diabetes	2e-48	0.131028
6-30377517-A-G	rs3130370	0.10448	0.10448	intergenic	NA	GWAS	Open_Targets_22.09	Anxiety	2e-48	-0.0522314
6-32052461-A-G	rs369580	0.098526	0.098526	intron	TNXB	GWAS	Open_Targets_22.09	Dermatomyositis or juvenile dermatomyositis	2e-48	0.779325
2-55869757-A-G	rs3791679	0.20879	0.20879	intron	EFEMP1	GWAS	FinnGen_MVP_UKBB_meta	Diverticular disease of intestine	2.14e-48	-0.0691
6-32052461-A-G	rs369580	0.098526	0.098526	intron	TNXB	GWAS	Open_Targets_22.09	Diabetes or endocrine disease	2.5e-48	0.0123109
6-32658661-A-T	rs9273367	0.23962	0.23962	upstream gene	HLA-DQB1-AS1	GWAS	FGR12_UKBB	Thyrotoxicosis	2.51e-48	0.199
6-32658661-A-T	rs9273367	0.23962	0.23962	upstream gene	HLA-DQB1-AS1	GWAS	FinnGen_MVP_UKBB_meta	Ulcerative colitis (strict definition, require KELA, min 2 HDR)	3.31e-48	-0.197
6-32052461-A-G	rs369580	0.098526	0.098526	intron	TNXB	GWAS	FinnGen_drugs	H03AA Thyroid hormones	3.51e-48	0.0284424
6-30377517-A-G	rs3130370	0.10448	0.10448	intergenic	NA	GWAS	FinnGen_R12	Systemic connective tissue disorders	3.66e-48	0.278687
16-53767042-T-C	rs1421085	0.30825	0.30825	intron	FTO	GWAS	FGR12_UKBB	Sleep apnoea	3.98e-48	0.0896
6-31464036-A-G	rs3130907	0.087162	0.087162	splice polypyrimidine tract	HCP5	GWAS	Open_Targets_22.09	Myositis	4e-48	0
6-31464036-A-G	rs3130907	0.087162	0.087162	splice polypyrimidine tract	HCP5	GWAS	Open_Targets_22.09	Myositis	4e-48	0
6-32052461-A-G	rs369580	0.098526	0.098526	intron	TNXB	GWAS	FinnGen_MVP_UKBB_meta	Sarcoidosis	5.75e-48	0.309
16-89635716-C-G	rs449882	0.33012	0.33012	intron	DPEP1	GWAS	Open_Targets_22.09	Mean reticulocyte volume	6.4e-48	0.0286652
6-32052461-A-G	rs369580	0.098526	0.098526	intron	TNXB	GWAS	Open_Targets_22.09	Granulocyte count	6.59e-48	-0.0691659
16-53767042-T-C	rs1421085	0.30825	0.30825	intron	FTO	GWAS	Open_Targets_22.09	Body mass index	1e-47	8.04
6-32052461-A-G	rs369580	0.098526	0.098526	intron	TNXB	GWAS	Open_Targets_22.09	Appendicular lean mass	1.18e-47	0.0362
16-53767042-T-C	rs1421085	0.30825	0.30825	intron	FTO	GWAS	Open_Targets_22.09	Type 2 diabetes	1.6e-47	0.104
16-53767042-T-C	rs1421085	0.30825	0.30825	intron	FTO	GWAS	FinnGen_drugs	A10BJ Glucagon-like peptide-1 (GLP-1) analogues	1.83e-47	0.0113656
6-30887434-T-G	rs1264324	0.069703	0.069703	intron	DDR1	GWAS	Open_Targets_22.09	Serum levels of protein PDIA5	2e-47	0.504487
6-31464036-A-G	rs3130907	0.087162	0.087162	splice polypyrimidine tract	HCP5	GWAS	Open_Targets_22.09	Serum levels of protein PDIA5	2e-47	0.504487
6-31464036-A-G	rs3130907	0.087162	0.087162	splice polypyrimidine tract	HCP5	GWAS	Open_Targets_22.09	Serum levels of protein PDIA5	2e-47	0.504487
6-32052461-A-G	rs369580	0.098526	0.098526	intron	TNXB	GWAS	FinnGen_R12	Disorders of the thyroid gland	2.96e-47	0.125132
3-49784192-T-C	rs13063621	0.46709	0.46709	intron	IP6K1	GWAS	Open_Targets_22.09	Body mass index	3e-47	0
16-53767042-T-C	rs1421085	0.30825	0.30825	intron	FTO	GWAS	Open_Targets_22.09	Type 2 diabetes	3.59e-47	0.1045
6-32052461-A-G	rs369580	0.098526	0.098526	intron	TNXB	GWAS	FinnGen_R12	Hypothyroidism, strict autoimmune	5.71e-47	0.147669
22-38176519-C-G	rs133015	0.44149	0.44149	intron	PLA2G6	GWAS	Open_Targets_22.09	HDL cholesterol levels	6.2e-47	-0.0279092
22-38176519-C-G	rs133015	0.44149	0.44149	intron	PLA2G6	GWAS	Open_Targets_22.09	HDL cholesterol levels	6.2e-47	-0.0279092
3-49784192-T-C	rs13063621	0.46709	0.46709	intron	IP6K1	GWAS	Open_Targets_22.09	Body mass index	6.9e-47	0.0271992
6-30887434-T-G	rs1264324	0.069703	0.069703	intron	DDR1	GWAS	Open_Targets_22.09	Hemoglobin concentration	8.61e-47	-0.0379
16-53767042-T-C	rs1421085	0.30825	0.30825	intron	FTO	GWAS	Open_Targets_22.09	Basal metabolic rate variance	9e-47	0
6-32052461-A-G	rs369580	0.098526	0.098526	intron	TNXB	GWAS	Open_Targets_22.09	Sum neutrophil eosinophil counts	9.13e-47	-0.0681821
2-55869757-A-G	rs3791679	0.20879	0.20879	intron	EFEMP1	GWAS	Open_Targets_22.09	Inguinal hernia	1e-46	-0.1952
6-30887434-T-G	rs1264324	0.069703	0.069703	intron	DDR1	GWAS	Open_Targets_22.09	Serum levels of protein MICB	1e-46	-0.447301
6-31464036-A-G	rs3130907	0.087162	0.087162	splice polypyrimidine tract	HCP5	GWAS	Open_Targets_22.09	Serum levels of protein MICB	1e-46	-0.447301
6-31464036-A-G	rs3130907	0.087162	0.087162	splice polypyrimidine tract	HCP5	GWAS	Open_Targets_22.09	Serum levels of protein MICB	1e-46	-0.447301
6-30377517-A-G	rs3130370	0.10448	0.10448	intergenic	NA	GWAS	FinnGen_MVP_UKBB_meta	Sarcoidosis	1.23e-46	0.326
6-30887434-T-G	rs1264324	0.069703	0.069703	intron	DDR1	GWAS	FinnGen_R12	Type1 diabetes, definitions combined, early onset	1.36e-46	0.560229
6-33184610-A-G	rs114128868	0.1418	0.1418	non coding transcript exon	COL11A2	GWAS	FinnGen_MVP_UKBB_meta	Type 1 diabetes, definitions combined	1.62e-46	-0.171
6-30887434-T-G	rs1264324	0.069703	0.069703	intron	DDR1	GWAS	Open_Targets_22.09	Cardiometabolic and hematological traits [WBC]	2e-46	-0.01
6-31464036-A-G	rs3130907	0.087162	0.087162	splice polypyrimidine tract	HCP5	GWAS	Open_Targets_22.09	Cardiometabolic and hematological traits [WBC]	2e-46	-0.01
6-31464036-A-G	rs3130907	0.087162	0.087162	splice polypyrimidine tract	HCP5	GWAS	Open_Targets_22.09	Cardiometabolic and hematological traits [WBC]	2e-46	-0.01
6-30377517-A-G	rs3130370	0.10448	0.10448	intergenic	NA	GWAS	FinnGen_MVP_UKBB_meta	Hypothyroidism, strict autoimmune	2.19e-46	0.11
6-32658661-A-T	rs9273367	0.23962	0.23962	upstream gene	HLA-DQB1-AS1	GWAS	FinnGen_R12	Asthma (only as main-diagnosis) (more control exclusions)	3.11e-46	0.113283
6-30887434-T-G	rs1264324	0.069703	0.069703	intron	DDR1	GWAS	Kanta_2025_03	Potassium [Moles/volume] in Serum or Plasma [mmol/l], sample-wise median	4.48e-46	0.0544121
6-32052461-A-G	rs369580	0.098526	0.098526	intron	TNXB	GWAS	FinnGen_R12	Diabetic retinopathy, strict definition	5.89e-46	0.351974
6-31464036-A-G	rs3130907	0.087162	0.087162	splice polypyrimidine tract	HCP5	GWAS	Open_Targets_22.09	Granulocyte count	6.02e-46	-0.073033
6-31464036-A-G	rs3130907	0.087162	0.087162	splice polypyrimidine tract	HCP5	GWAS	Open_Targets_22.09	Granulocyte count	6.02e-46	-0.073033
6-30887434-T-G	rs1264324	0.069703	0.069703	intron	DDR1	GWAS	FGR12_UKBB	SLE (Finngen)	6.31e-46	0.703
16-53767042-T-C	rs1421085	0.30825	0.30825	intron	FTO	GWAS	Kanta_2025_03	Fasting glucose [Moles/volume] in Serum or Plasma [mmol/l], sample-wise median	6.75e-46	0.0305143
6-30377517-A-G	rs3130370	0.10448	0.10448	intergenic	NA	GWAS	Open_Targets_22.09	Neutrophill count	9.71e-46	-0.0673872
6-30377517-A-G	rs3130370	0.10448	0.10448	intergenic	NA	GWAS	Open_Targets_22.09	Haemoglobin concentration	1.56e-45	-0.0467069
6-31464036-A-G	rs3130907	0.087162	0.087162	splice polypyrimidine tract	HCP5	GWAS	Open_Targets_22.09	Myositis	2e-45	0.806476
6-31464036-A-G	rs3130907	0.087162	0.087162	splice polypyrimidine tract	HCP5	GWAS	Open_Targets_22.09	Myositis	2e-45	0.81093
6-31464036-A-G	rs3130907	0.087162	0.087162	splice polypyrimidine tract	HCP5	GWAS	Open_Targets_22.09	Myositis	2e-45	0.806476
6-31464036-A-G	rs3130907	0.087162	0.087162	splice polypyrimidine tract	HCP5	GWAS	Open_Targets_22.09	Myositis	2e-45	0.81093
6-32658661-A-T	rs9273367	0.23962	0.23962	upstream gene	HLA-DQB1-AS1	GWAS	FinnGen_R12	Systemic connective tissue disorders	2.3e-45	0.176304
2-55869757-A-G	rs3791679	0.20879	0.20879	intron	EFEMP1	GWAS	Open_Targets_22.09	Forced expiratory volume in 1-second (fev1), best measure	2.94e-45	-0.0257505
2-55869757-A-G	rs3791679	0.20879	0.20879	intron	EFEMP1	GWAS	Open_Targets_22.09	Forced expiratory volume in 1-second (fev1), best measure	2.94e-45	-0.0257505
16-53767042-T-C	rs1421085	0.30825	0.30825	intron	FTO	GWAS	Open_Targets_22.09	BMI in non-smokers [men]	3e-45	0
6-31464036-A-G	rs3130907	0.087162	0.087162	splice polypyrimidine tract	HCP5	GWAS	Open_Targets_22.09	Myositis	3e-45	0
6-31464036-A-G	rs3130907	0.087162	0.087162	splice polypyrimidine tract	HCP5	GWAS	Open_Targets_22.09	Myositis	3e-45	0
6-30377517-A-G	rs3130370	0.10448	0.10448	intergenic	NA	GWAS	Open_Targets_22.09	Red cell distribution width	3.15e-45	0.038443
6-30377517-A-G	rs3130370	0.10448	0.10448	intergenic	NA	GWAS	FinnGen_R12	Autoimmune hyperthyroidism	5.39e-45	0.611126
1-22158974-A-G	rs2807365	0.3905	0.3905	upstream gene	LOC105376850	GWAS	Open_Targets_22.09	Sitting height	5.59e-45	0.129594
6-32658661-A-T	rs9273367	0.23962	0.23962	upstream gene	HLA-DQB1-AS1	GWAS	FinnGen_R12	Chronic lower respiratory diseases	6.7e-45	0.0820407
6-31464036-A-G	rs3130907	0.087162	0.087162	splice polypyrimidine tract	HCP5	GWAS	Open_Targets_22.09	Sum neutrophil eosinophil counts	6.71e-45	-0.0720502
6-31464036-A-G	rs3130907	0.087162	0.087162	splice polypyrimidine tract	HCP5	GWAS	Open_Targets_22.09	Sum neutrophil eosinophil counts	6.71e-45	-0.0720502
6-31464036-A-G	rs3130907	0.087162	0.087162	splice polypyrimidine tract	HCP5	GWAS	Open_Targets_22.09	Platelet count	6.83e-45	-0.037519
6-31464036-A-G	rs3130907	0.087162	0.087162	splice polypyrimidine tract	HCP5	GWAS	Open_Targets_22.09	Platelet count	6.83e-45	-0.037519
6-30887434-T-G	rs1264324	0.069703	0.069703	intron	DDR1	GWAS	FinnGen_R12	Other systemic involvement of connective tissue (FG)	7.73e-45	0.306872
16-648590-A-G	rs11865670	0.55984	0.55984	non coding transcript exon	NA	GWAS	Open_Targets_22.09	Mean reticulocyte volume	1e-44	-0.0314219
16-648590-A-G	rs11865670	0.55984	0.55984	non coding transcript exon	NA	GWAS	Open_Targets_22.09	Mean reticulocyte volume	1e-44	-0.0314219
16-648590-A-G	rs11865670	0.55984	0.55984	non coding transcript exon	NA	GWAS	Open_Targets_22.09	Mean reticulocyte volume	1e-44	-0.0314219
6-31464036-A-G	rs3130907	0.087162	0.087162	splice polypyrimidine tract	HCP5	GWAS	Open_Targets_22.09	Appendicular lean mass	1.01e-44	0.0379
6-31464036-A-G	rs3130907	0.087162	0.087162	splice polypyrimidine tract	HCP5	GWAS	Open_Targets_22.09	Appendicular lean mass	1.01e-44	0.0379
6-32658661-A-T	rs9273367	0.23962	0.23962	upstream gene	HLA-DQB1-AS1	GWAS	FinnGen_drugs	R03 Anti-asthmatics	1.01e-44	0.0274081
6-31464036-A-G	rs3130907	0.087162	0.087162	splice polypyrimidine tract	HCP5	GWAS	FinnGen_R12	SLE (Finngen)	1.19e-44	0.766616
6-31464036-A-G	rs3130907	0.087162	0.087162	splice polypyrimidine tract	HCP5	GWAS	FinnGen_R12	SLE (Finngen)	1.19e-44	0.766616
6-31464036-A-G	rs3130907	0.087162	0.087162	splice polypyrimidine tract	HCP5	GWAS	FinnGen_R12	Hypothyroidism, drug reimbursement	1.25e-44	0.328341
6-31464036-A-G	rs3130907	0.087162	0.087162	splice polypyrimidine tract	HCP5	GWAS	FinnGen_R12	Hypothyroidism, drug reimbursement	1.25e-44	0.328341
6-30377517-A-G	rs3130370	0.10448	0.10448	intergenic	NA	GWAS	Open_Targets_22.09	Monocyte count	1.5e-44	-0.0102901
16-89635716-C-G	rs449882	0.33012	0.33012	intron	DPEP1	GWAS	Open_Targets_22.09	Mean spheric corpuscular volume	2e-44	0.0294108
2-55869757-A-G	rs3791679	0.20879	0.20879	intron	EFEMP1	GWAS	Open_Targets_22.09	Appendicular lean mass	2.43e-44	-0.0313
6-29874761-C-G	rs2734964	0.22147	0.22147	intron	NA	GWAS	Open_Targets_22.09	White blood cell count	3.3e-44	-0.0585396
6-29874761-C-G	rs2734964	0.22147	0.22147	intron	NA	GWAS	Open_Targets_22.09	White blood cell count	3.3e-44	-0.0585396
2-55869757-A-G	rs3791679	0.20879	0.20879	intron	EFEMP1	GWAS	Open_Targets_22.09	Inguinal hernia	3.73e-44	-0.203
2-55869757-A-G	rs3791679	0.20879	0.20879	intron	EFEMP1	GWAS	Open_Targets_22.09	Inguinal hernia	3.73e-44	-0.203
16-53767042-T-C	rs1421085	0.30825	0.30825	intron	FTO	GWAS	Open_Targets_22.09	BMI in non-smokers [women]	4e-44	0
3-49784192-T-C	rs13063621	0.46709	0.46709	intron	IP6K1	GWAS	Open_Targets_22.09	Body mass index	4e-44	0
3-49784192-T-C	rs13063621	0.46709	0.46709	intron	IP6K1	GWAS	Open_Targets_22.09	Body mass index	4e-44	0
2-42018039-T-C	rs13414536	0.25533	0.25533	intron	NA	GWAS	Open_Targets_22.09	Heel bone mineral density (bmd)	5.23e-44	0.00698092
2-42018039-T-C	rs13414536	0.25533	0.25533	intron	NA	GWAS	Open_Targets_22.09	Heel bone mineral density (bmd)	5.23e-44	0.00698092
2-55869757-A-G	rs3791679	0.20879	0.20879	intron	EFEMP1	GWAS	Open_Targets_22.09	Appendicular lean mass	6.71e-44	-0.0311
6-32658661-A-T	rs9273367	0.23962	0.23962	upstream gene	HLA-DQB1-AS1	GWAS	Kanta_2025_03	Cholesterol in LDL [Moles/volume] in Serum or Plasma [mmol/l], sample-wise median	7.47e-44	-0.0344405
6-32052461-A-G	rs369580	0.098526	0.098526	intron	TNXB	GWAS	Open_Targets_22.09	Type 1 diabetes	8.2e-44	0.538
16-53767042-T-C	rs1421085	0.30825	0.30825	intron	FTO	GWAS	Open_Targets_22.09	Body mass index in physically active individuals [women]	9e-44	0.074
16-53767042-T-C	rs1421085	0.30825	0.30825	intron	FTO	GWAS	Open_Targets_22.09	Body mass index	9e-44	0.0135
2-42018039-T-C	rs13414536	0.25533	0.25533	intron	NA	GWAS	Open_Targets_22.09	Heel bone mineral density (bmd) t-score, automated	1.15e-43	0.0623272
2-42018039-T-C	rs13414536	0.25533	0.25533	intron	NA	GWAS	Open_Targets_22.09	Heel bone mineral density (bmd) t-score, automated	1.15e-43	0.0623272
2-42018039-T-C	rs13414536	0.25533	0.25533	intron	NA	GWAS	Open_Targets_22.09	Heel quantitative ultrasound index (qui), direct entry	1.15e-43	1.104
2-42018039-T-C	rs13414536	0.25533	0.25533	intron	NA	GWAS	Open_Targets_22.09	Heel quantitative ultrasound index (qui), direct entry	1.15e-43	1.104
6-30377517-A-G	rs3130370	0.10448	0.10448	intergenic	NA	GWAS	Open_Targets_22.09	Monocyte count	1.15e-43	-0.0703778
16-89635716-C-G	rs449882	0.33012	0.33012	intron	DPEP1	GWAS	Open_Targets_22.09	Mean corpuscular volume	1.17e-43	0.02617
6-30377517-A-G	rs3130370	0.10448	0.10448	intergenic	NA	GWAS	FinnGen_R12	Bullous disorders	1.2e-43	0.64224
6-31464036-A-G	rs3130907	0.087162	0.087162	splice polypyrimidine tract	HCP5	GWAS	Open_Targets_22.09	Sum eosinophil basophil counts	1.25e-43	-0.0706991
6-31464036-A-G	rs3130907	0.087162	0.087162	splice polypyrimidine tract	HCP5	GWAS	Open_Targets_22.09	Sum eosinophil basophil counts	1.25e-43	-0.0706991
6-29874761-C-G	rs2734964	0.22147	0.22147	intron	NA	GWAS	FGR12_UKBB	Autoimmune diseases	1.26e-43	0.073
6-29874761-C-G	rs2734964	0.22147	0.22147	intron	NA	GWAS	FGR12_UKBB	Autoimmune diseases	1.26e-43	0.073
6-32658661-A-T	rs9273367	0.23962	0.23962	upstream gene	HLA-DQB1-AS1	GWAS	FinnGen_MVP_UKBB_meta	Nasal polyp	1.55e-43	0.172
6-30377517-A-G	rs3130370	0.10448	0.10448	intergenic	NA	GWAS	Open_Targets_22.09	Hematocrit	1.8e-43	-0.041987
16-53767042-T-C	rs1421085	0.30825	0.30825	intron	FTO	GWAS	Open_Targets_22.09	Body mass index in physically active individuals [EA,women]	2e-43	0.0763
16-89635716-C-G	rs449882	0.33012	0.33012	intron	DPEP1	GWAS	Open_Targets_22.09	Homocysteine levels	2e-43	0.0963
6-31464036-A-G	rs3130907	0.087162	0.087162	splice polypyrimidine tract	HCP5	GWAS	Open_Targets_22.09	Insulin product | treatment/medication code	2.27e-43	0.468848
6-31464036-A-G	rs3130907	0.087162	0.087162	splice polypyrimidine tract	HCP5	GWAS	Open_Targets_22.09	Insulin product | treatment/medication code	2.27e-43	0.468848
6-32052461-A-G	rs369580	0.098526	0.098526	intron	TNXB	GWAS	Open_Targets_22.09	Hemoglobin	2.5e-43	-0.0389894
6-29874761-C-G	rs2734964	0.22147	0.22147	intron	NA	GWAS	Open_Targets_22.09	Hemoglobin	2.9e-43	-0.0345524
6-29874761-C-G	rs2734964	0.22147	0.22147	intron	NA	GWAS	Open_Targets_22.09	Hemoglobin	2.9e-43	-0.0345524
6-31464036-A-G	rs3130907	0.087162	0.087162	splice polypyrimidine tract	HCP5	GWAS	Open_Targets_22.09	Myositis	3e-43	0.746688
6-31464036-A-G	rs3130907	0.087162	0.087162	splice polypyrimidine tract	HCP5	GWAS	Open_Targets_22.09	Myositis	3e-43	0.746688
16-53767042-T-C	rs1421085	0.30825	0.30825	intron	FTO	GWAS	Open_Targets_22.09	Hip circumference [EA, men]	4e-43	0.0677
6-30887434-T-G	rs1264324	0.069703	0.069703	intron	DDR1	GWAS	Open_Targets_22.09	Diabetes or endocrine disease	4.5e-43	0.0125663
6-30887434-T-G	rs1264324	0.069703	0.069703	intron	DDR1	GWAS	FinnGen_MVP_UKBB_meta	SLE (Finngen)	6.76e-43	0.619
6-31464036-A-G	rs3130907	0.087162	0.087162	splice polypyrimidine tract	HCP5	GWAS	Open_Targets_22.09	Peak expiratory flow	1e-42	-0.0492
6-31464036-A-G	rs3130907	0.087162	0.087162	splice polypyrimidine tract	HCP5	GWAS	Open_Targets_22.09	Peak expiratory flow	1e-42	-0.0492
6-30887434-T-G	rs1264324	0.069703	0.069703	intron	DDR1	GWAS	Open_Targets_22.09	Monocyte count	1.03e-42	-0.0683821
6-32658661-A-T	rs9273367	0.23962	0.23962	upstream gene	HLA-DQB1-AS1	GWAS	FinnGen_drugs	R03BA Glucocorticoids	1.06e-42	0.0230137
6-31464036-A-G	rs3130907	0.087162	0.087162	splice polypyrimidine tract	HCP5	GWAS	Open_Targets_22.09	Levothyroxine sodium | treatment/medication code	1.12e-42	0.229861
6-31464036-A-G	rs3130907	0.087162	0.087162	splice polypyrimidine tract	HCP5	GWAS	Open_Targets_22.09	Levothyroxine sodium | treatment/medication code	1.12e-42	0.229861
6-29874761-C-G	rs2734964	0.22147	0.22147	intron	NA	GWAS	FGR12_UKBB	Thyrotoxicosis	1.26e-42	0.219
6-29874761-C-G	rs2734964	0.22147	0.22147	intron	NA	GWAS	FGR12_UKBB	Thyrotoxicosis	1.26e-42	0.219
6-30377517-A-G	rs3130370	0.10448	0.10448	intergenic	NA	GWAS	Open_Targets_22.09	High light scatter reticulocyte percentage of red cells	1.3e-42	-0.0416279
6-31464036-A-G	rs3130907	0.087162	0.087162	splice polypyrimidine tract	HCP5	GWAS	Open_Targets_22.09	Red cell distribution width	1.32e-42	0.037323
6-31464036-A-G	rs3130907	0.087162	0.087162	splice polypyrimidine tract	HCP5	GWAS	Open_Targets_22.09	Red cell distribution width	1.32e-42	0.037323
6-30887434-T-G	rs1264324	0.069703	0.069703	intron	DDR1	GWAS	Open_Targets_22.09	Mean spheric corpuscular volume	1.4e-42	0.039517
6-29874761-C-G	rs2734964	0.22147	0.22147	intron	NA	GWAS	Open_Targets_22.09	Lymphocyte counts	1.47e-42	-0.0576682
6-29874761-C-G	rs2734964	0.22147	0.22147	intron	NA	GWAS	Open_Targets_22.09	Lymphocyte counts	1.47e-42	-0.0576682
6-32658661-A-T	rs9273367	0.23962	0.23962	upstream gene	HLA-DQB1-AS1	GWAS	FinnGen_drugs	R03AC Selective beta-2-adrenoceptor agonists	1.55e-42	0.0257214
6-31464036-A-G	rs3130907	0.087162	0.087162	splice polypyrimidine tract	HCP5	GWAS	Open_Targets_22.09	Hematocrit	1.61e-42	-0.036712
6-31464036-A-G	rs3130907	0.087162	0.087162	splice polypyrimidine tract	HCP5	GWAS	Open_Targets_22.09	Hematocrit	1.61e-42	-0.036712
6-30887434-T-G	rs1264324	0.069703	0.069703	intron	DDR1	GWAS	Kanta_2025_03	Hemoglobin A1c/Hemoglobin.total in Blood [mmol/mol], sample-wise median	1.76e-42	0.0534406
6-30377517-A-G	rs3130370	0.10448	0.10448	intergenic	NA	GWAS	Open_Targets_22.09	Hyperthyroidism/thyrotoxicosis | non-cancer illness code, self-reported	2.05e-42	0.524357
4-144349803-T-C	rs6834183	0.26285	0.26285	intron	NA	GWAS	Open_Targets_22.09	Peak expiratory flow	2.11e-42	0.0373
6-32052461-A-G	rs369580	0.098526	0.098526	intron	TNXB	GWAS	Open_Targets_22.09	Sum basophil neutrophil counts	2.59e-42	-0.064784
6-30377517-A-G	rs3130370	0.10448	0.10448	intergenic	NA	GWAS	Kanta_2025_03	Potassium [Moles/volume] in Serum or Plasma [mmol/l], sample-wise median	2.64e-42	0.0526446
6-32052461-A-G	rs369580	0.098526	0.098526	intron	TNXB	GWAS	Open_Targets_22.09	Eosinophill count	2.95e-42	-0.0315517
6-33184610-A-G	rs114128868	0.1418	0.1418	non coding transcript exon	COL11A2	GWAS	FinnGen_R12	Coeliac disease	3.33e-42	-0.348859
6-29874761-C-G	rs2734964	0.22147	0.22147	intron	NA	GWAS	FGR12_UKBB	Autoimmune diseases excluding thyroid diseases	3.98e-42	0.0954
6-29874761-C-G	rs2734964	0.22147	0.22147	intron	NA	GWAS	FGR12_UKBB	Autoimmune diseases excluding thyroid diseases	3.98e-42	0.0954
6-31464036-A-G	rs3130907	0.087162	0.087162	splice polypyrimidine tract	HCP5	GWAS	Open_Targets_22.09	Early-onset myasthenia gravis	4e-42	1.50185
6-31464036-A-G	rs3130907	0.087162	0.087162	splice polypyrimidine tract	HCP5	GWAS	Open_Targets_22.09	Early-onset myasthenia gravis	4e-42	1.50185
16-53767042-T-C	rs1421085	0.30825	0.30825	intron	FTO	GWAS	Open_Targets_22.09	Body mass index in physically inactive individuals [EA]	5e-42	0.1086
6-29874761-C-G	rs2734964	0.22147	0.22147	intron	NA	GWAS	Open_Targets_22.09	Eosinophill count	7.19e-42	-0.0280473
6-29874761-C-G	rs2734964	0.22147	0.22147	intron	NA	GWAS	Open_Targets_22.09	Eosinophill count	7.19e-42	-0.0280473
16-53767042-T-C	rs1421085	0.30825	0.30825	intron	FTO	GWAS	FinnGen_R12	Sleep apnoea, including avohilmo	8.1e-42	0.0839779
2-55869757-A-G	rs3791679	0.20879	0.20879	intron	EFEMP1	GWAS	FinnGen_MVP_UKBB_meta	Ventral hernia	1.12e-41	-0.148
6-31464036-A-G	rs3130907	0.087162	0.087162	splice polypyrimidine tract	HCP5	GWAS	Open_Targets_22.09	Hypothyroidism or myxedema	1.2e-41	0.00870247
6-31464036-A-G	rs3130907	0.087162	0.087162	splice polypyrimidine tract	HCP5	GWAS	Open_Targets_22.09	Hypothyroidism or myxedema	1.2e-41	0.00870247
6-30887434-T-G	rs1264324	0.069703	0.069703	intron	DDR1	GWAS	Open_Targets_22.09	Mean reticulocyte volume	1.21e-41	0.350303
6-32052461-A-G	rs369580	0.098526	0.098526	intron	TNXB	GWAS	Kanta_2025_03	Lymphocytes [#/volume] in Blood [e9/l], sample-wise median	1.32e-41	-0.0645342
6-30887434-T-G	rs1264324	0.069703	0.069703	intron	DDR1	GWAS	Open_Targets_22.09	Sitting height	1.34e-41	0.161501
6-32052461-A-G	rs369580	0.098526	0.098526	intron	TNXB	GWAS	FinnGen_R12	SLE (Finngen)	1.83e-41	0.668099
6-32052461-A-G	rs369580	0.098526	0.098526	intron	TNXB	GWAS	FinnGen_R12	Other systemic involvement of connective tissue (FG)	2.38e-41	0.255445
6-32658661-A-T	rs9273367	0.23962	0.23962	upstream gene	HLA-DQB1-AS1	GWAS	FGR12_UKBB	Nasal polyp	2.51e-41	0.191
16-53767042-T-C	rs1421085	0.30825	0.30825	intron	FTO	GWAS	FinnGen_R12	Sleep apnoea	3.13e-41	0.0870313
6-32052461-A-G	rs369580	0.098526	0.098526	intron	TNXB	GWAS	Open_Targets_22.09	Neutrophil count	3.26e-41	-0.0637814
16-53767042-T-C	rs1421085	0.30825	0.30825	intron	FTO	GWAS	FGR12_UKBB	Sleep disorders (combined)	3.98e-41	0.0756
22-38176519-C-G	rs133015	0.44149	0.44149	intron	PLA2G6	GWAS	Open_Targets_22.09	Nevus count or cutaneous melanoma	4e-41	0
22-38176519-C-G	rs133015	0.44149	0.44149	intron	PLA2G6	GWAS	Open_Targets_22.09	Nevus count or cutaneous melanoma	4e-41	0
6-32052461-A-G	rs369580	0.098526	0.098526	intron	TNXB	GWAS	FinnGen_R12	Intestinal malabsorption	4.84e-41	0.596419
16-53767042-T-C	rs1421085	0.30825	0.30825	intron	FTO	GWAS	Open_Targets_22.09	Body mass index in physically inactive individuals	5e-41	0.1039
6-32052461-A-G	rs369580	0.098526	0.098526	intron	TNXB	GWAS	FGR12_UKBB	Intestinal malabsorption	5.01e-41	0.596
6-32658661-A-T	rs9273367	0.23962	0.23962	upstream gene	HLA-DQB1-AS1	GWAS	FinnGen_MVP_UKBB_meta	Thyrotoxicosis	5.01e-41	0.152
6-32658661-A-T	rs9273367	0.23962	0.23962	upstream gene	HLA-DQB1-AS1	GWAS	FinnGen_drugs	R03A Adrenergics, inhalants	6.03e-41	0.025625
2-55869757-A-G	rs3791679	0.20879	0.20879	intron	EFEMP1	GWAS	Open_Targets_22.09	Body fat distribution (leg fat ratio) [females]	1e-40	0.05205
6-30377517-A-G	rs3130370	0.10448	0.10448	intergenic	NA	GWAS	FinnGen_R12	Other predominantly sexually transmitted diseases, not elsewhere classified	1.09e-40	0.349007
6-30887434-T-G	rs1264324	0.069703	0.069703	intron	DDR1	GWAS	Open_Targets_22.09	Hemoglobin	1.2e-40	-0.0399023
6-31464036-A-G	rs3130907	0.087162	0.087162	splice polypyrimidine tract	HCP5	GWAS	FinnGen_R12	Certain disorders involving the immune mechanism	1.29e-40	0.334546
6-31464036-A-G	rs3130907	0.087162	0.087162	splice polypyrimidine tract	HCP5	GWAS	FinnGen_R12	Certain disorders involving the immune mechanism	1.29e-40	0.334546
6-32052461-A-G	rs369580	0.098526	0.098526	intron	TNXB	GWAS	Open_Targets_22.09	Sum eosinophil basophil counts	1.65e-40	-0.0630441
16-89635716-C-G	rs449882	0.33012	0.33012	intron	DPEP1	GWAS	Open_Targets_22.09	Mean reticulocyte volume	1.69e-40	-0.248603
6-30887434-T-G	rs1264324	0.069703	0.069703	intron	DDR1	GWAS	Open_Targets_22.09	Reticulocyte fraction of red cells	2e-40	-0.0401362
6-30377517-A-G	rs3130370	0.10448	0.10448	intergenic	NA	GWAS	Open_Targets_22.09	Mean reticulocyte volume	2.08e-40	0.350888
16-53767042-T-C	rs1421085	0.30825	0.30825	intron	FTO	GWAS	FinnGen_MVP_UKBB_meta	Heart failure, strict	2.63e-40	0.0569
6-30887434-T-G	rs1264324	0.069703	0.069703	intron	DDR1	GWAS	Open_Targets_22.09	Myeloid white cell count	2.86e-40	-0.0668107
16-53767042-T-C	rs1421085	0.30825	0.30825	intron	FTO	GWAS	FGR12_UKBB	Hypertension	3.16e-40	0.052
16-89635716-C-G	rs449882	0.33012	0.33012	intron	DPEP1	GWAS	Kanta_2025_03	MCH [Entitic mass] [pg], sample-wise median	3.67e-40	0.0258028
1-72492366-A-C	rs11589261	0.18106	0.18106	intron	NA	GWAS	Open_Targets_22.09	Body mass index	3.9e-40	0.0321439
6-30377517-A-G	rs3130370	0.10448	0.10448	intergenic	NA	GWAS	FGR12_UKBB	SLE (Finngen)	3.98e-40	0.667
1-72492366-A-C	rs11589261	0.18106	0.18106	intron	NA	GWAS	Open_Targets_22.09	Body mass index	4e-40	0
16-53767042-T-C	rs1421085	0.30825	0.30825	intron	FTO	GWAS	Open_Targets_22.09	Body mass index	4e-40	0
16-53767042-T-C	rs1421085	0.30825	0.30825	intron	FTO	GWAS	Open_Targets_22.09	Ankle spacing width	4.21e-40	0.166187
6-30377517-A-G	rs3130370	0.10448	0.10448	intergenic	NA	GWAS	Open_Targets_22.09	Red cell distribution width	5.2e-40	0.0401512
16-53767042-T-C	rs1421085	0.30825	0.30825	intron	FTO	GWAS	Open_Targets_22.09	Ankle spacing width	5.77e-40	0.165891
6-32658661-A-T	rs9273367	0.23962	0.23962	upstream gene	HLA-DQB1-AS1	GWAS	Open_Targets_22.09	Severe autoimmune type 2 diabetes	7e-40	0.98507
6-32658661-A-T	rs9273367	0.23962	0.23962	upstream gene	HLA-DQB1-AS1	GWAS	Open_Targets_22.09	Latent autoimmune diabetes vs. type 1 diabetes	8e-40	-1.09527
22-38176519-C-G	rs133015	0.44149	0.44149	intron	PLA2G6	GWAS	Open_Targets_22.09	Triglyceride levels	8.6e-40	0.0262423
22-38176519-C-G	rs133015	0.44149	0.44149	intron	PLA2G6	GWAS	Open_Targets_22.09	Triglyceride levels	8.6e-40	0.0262423
3-49784192-T-C	rs13063621	0.46709	0.46709	intron	IP6K1	GWAS	Open_Targets_22.09	Body mass index	9e-40	0
6-31464036-A-G	rs3130907	0.087162	0.087162	splice polypyrimidine tract	HCP5	GWAS	Open_Targets_22.09	High light scatter reticulocyte percentage of red cells	9e-40	-0.040391
6-31464036-A-G	rs3130907	0.087162	0.087162	splice polypyrimidine tract	HCP5	GWAS	Open_Targets_22.09	High light scatter reticulocyte percentage of red cells	9e-40	-0.040391
6-31464036-A-G	rs3130907	0.087162	0.087162	splice polypyrimidine tract	HCP5	GWAS	Open_Targets_22.09	Sum basophil neutrophil counts	9.08e-40	-0.0676796
6-31464036-A-G	rs3130907	0.087162	0.087162	splice polypyrimidine tract	HCP5	GWAS	Open_Targets_22.09	Sum basophil neutrophil counts	9.08e-40	-0.0676796
6-32658661-A-T	rs9273367	0.23962	0.23962	upstream gene	HLA-DQB1-AS1	GWAS	FinnGen_drugs	L01BA Folic acid analogues	9.08e-40	0.0147122
16-53767042-T-C	rs1421085	0.30825	0.30825	intron	FTO	GWAS	Open_Targets_22.09	Medication use (drugs used in diabetes)	1e-39	0.1117
6-32658661-A-T	rs9273367	0.23962	0.23962	upstream gene	HLA-DQB1-AS1	GWAS	FGR12_UKBB	Autoimmune hyperthyroidism	1e-39	0.382
6-32658661-A-T	rs9273367	0.23962	0.23962	upstream gene	HLA-DQB1-AS1	GWAS	FinnGen_drugs	R03B Other anti-asthmatics, inhalants	1.08e-39	0.0227514
6-32052461-A-G	rs369580	0.098526	0.098526	intron	TNXB	GWAS	FinnGen_R12	Sarcoidosis	1.33e-39	0.350727
6-31464036-A-G	rs3130907	0.087162	0.087162	splice polypyrimidine tract	HCP5	GWAS	Open_Targets_22.09	Lymphocyte count	1.56e-39	-0.0502268
6-31464036-A-G	rs3130907	0.087162	0.087162	splice polypyrimidine tract	HCP5	GWAS	Open_Targets_22.09	Lymphocyte count	1.56e-39	-0.0502268
2-55869757-A-G	rs3791679	0.20879	0.20879	intron	EFEMP1	GWAS	FinnGen_MVP_UKBB_meta	Umbilical hernia	1.66e-39	-0.118
16-89635716-C-G	rs449882	0.33012	0.33012	intron	DPEP1	GWAS	FinnGen_R12	Basal cell carcinoma, including avohilmo, excluding all cancers (controls excluding all cancers)	2.01e-39	-0.132052
6-31464036-A-G	rs3130907	0.087162	0.087162	splice polypyrimidine tract	HCP5	GWAS	FinnGen_drugs	H02AB Glucocorticoids	2.05e-39	0.0380664
6-31464036-A-G	rs3130907	0.087162	0.087162	splice polypyrimidine tract	HCP5	GWAS	FinnGen_drugs	H02AB Glucocorticoids	2.05e-39	0.0380664
6-31464036-A-G	rs3130907	0.087162	0.087162	splice polypyrimidine tract	HCP5	GWAS	FinnGen_R12	Diabetic retinopathy, strict definition	2.14e-39	0.365889
6-31464036-A-G	rs3130907	0.087162	0.087162	splice polypyrimidine tract	HCP5	GWAS	FinnGen_R12	Diabetic retinopathy, strict definition	2.14e-39	0.365889
16-53767042-T-C	rs1421085	0.30825	0.30825	intron	FTO	GWAS	Open_Targets_22.09	Type 2 diabetes	3e-39	0.106
6-31464036-A-G	rs3130907	0.087162	0.087162	splice polypyrimidine tract	HCP5	GWAS	Open_Targets_22.09	Red blood cell (erythrocyte) distribution width	3.01e-39	0.0421018
6-31464036-A-G	rs3130907	0.087162	0.087162	splice polypyrimidine tract	HCP5	GWAS	Open_Targets_22.09	Red blood cell (erythrocyte) distribution width	3.01e-39	0.0421018
16-53767042-T-C	rs1421085	0.30825	0.30825	intron	FTO	GWAS	Open_Targets_22.09	Body mass index in physically active individuals [men]	4e-39	0.0792
3-48843038-T-C	rs566117790	0.053904	0.053904	intron	PRKAR2A	GWAS	Open_Targets_22.09	Height	4e-39	0
6-31464036-A-G	rs3130907	0.087162	0.087162	splice polypyrimidine tract	HCP5	GWAS	FinnGen_R12	Infections with a predominantly sexual mode of transmission	4.71e-39	0.249564
6-31464036-A-G	rs3130907	0.087162	0.087162	splice polypyrimidine tract	HCP5	GWAS	FinnGen_R12	Infections with a predominantly sexual mode of transmission	4.71e-39	0.249564
6-32052461-A-G	rs369580	0.098526	0.098526	intron	TNXB	GWAS	Open_Targets_22.09	Sitting height	4.9e-39	0.147987
16-89635716-C-G	rs449882	0.33012	0.33012	intron	DPEP1	GWAS	Open_Targets_22.09	Blood protein levels [DPEP1, 8794_13_3]	5e-39	0.3128
16-53767042-T-C	rs1421085	0.30825	0.30825	intron	FTO	GWAS	Open_Targets_22.09	Obesity [Obesity class III]	6e-39	0.371564
16-53767042-T-C	rs1421085	0.30825	0.30825	intron	FTO	GWAS	FinnGen_drugs	A10BK Sodium-glucose co-transporter 2 (SGLT2) inhibitors	6.47e-39	0.0134792
6-30377517-A-G	rs3130370	0.10448	0.10448	intergenic	NA	GWAS	FinnGen_R12	Other systemic involvement of connective tissue (FG)	6.8e-39	0.289295
6-29874761-C-G	rs2734964	0.22147	0.22147	intron	NA	GWAS	Kanta_2025_03	Lymphocytes [#/volume] in Blood [e9/l], sample-wise median	6.85e-39	-0.0574708
6-29874761-C-G	rs2734964	0.22147	0.22147	intron	NA	GWAS	Kanta_2025_03	Lymphocytes [#/volume] in Blood [e9/l], sample-wise median	6.85e-39	-0.0574708
6-29874761-C-G	rs2734964	0.22147	0.22147	intron	NA	GWAS	Open_Targets_22.09	Reticulocyte count	7.3e-39	-0.0328844
6-29874761-C-G	rs2734964	0.22147	0.22147	intron	NA	GWAS	Open_Targets_22.09	Reticulocyte count	7.3e-39	-0.0328844
16-53767042-T-C	rs1421085	0.30825	0.30825	intron	FTO	GWAS	Open_Targets_22.09	BMI in smokers	8e-39	0
6-30377517-A-G	rs3130370	0.10448	0.10448	intergenic	NA	GWAS	Open_Targets_22.09	Sum eosinophil basophil counts	8.42e-39	-0.0661359
6-31464036-A-G	rs3130907	0.087162	0.087162	splice polypyrimidine tract	HCP5	GWAS	Open_Targets_22.09	Neutrophil count	8.7e-39	-0.0666887
6-31464036-A-G	rs3130907	0.087162	0.087162	splice polypyrimidine tract	HCP5	GWAS	Open_Targets_22.09	Neutrophil count	8.7e-39	-0.0666887
6-31464036-A-G	rs3130907	0.087162	0.087162	splice polypyrimidine tract	HCP5	GWAS	Open_Targets_22.09	Reticulocyte count	9.6e-39	-0.0668451
6-31464036-A-G	rs3130907	0.087162	0.087162	splice polypyrimidine tract	HCP5	GWAS	Open_Targets_22.09	Reticulocyte count	9.6e-39	-0.0668451
6-31464036-A-G	rs3130907	0.087162	0.087162	splice polypyrimidine tract	HCP5	GWAS	FinnGen_drugs	A10 Drugs used in diabetes	9.63e-39	0.0308076
6-31464036-A-G	rs3130907	0.087162	0.087162	splice polypyrimidine tract	HCP5	GWAS	FinnGen_drugs	A10 Drugs used in diabetes	9.63e-39	0.0308076
6-32052461-A-G	rs369580	0.098526	0.098526	intron	TNXB	GWAS	Kanta_2025_03	Potassium [Moles/volume] in Serum or Plasma [mmol/l], sample-wise median	9.96e-39	0.042261
16-53767042-T-C	rs1421085	0.30825	0.30825	intron	FTO	GWAS	Open_Targets_22.09	Waist-hip ratio [EA]	1e-38	0.0432
16-53767042-T-C	rs1421085	0.30825	0.30825	intron	FTO	GWAS	Open_Targets_22.09	Fat-free mass [male]	1e-38	0
2-55869757-A-G	rs3791679	0.20879	0.20879	intron	EFEMP1	GWAS	Open_Targets_22.09	Height	1e-38	-0.065
6-32052461-A-G	rs369580	0.098526	0.098526	intron	TNXB	GWAS	FinnGen_drugs	A10 Drugs used in diabetes	1.15e-38	0.0268539
16-89635716-C-G	rs449882	0.33012	0.33012	intron	DPEP1	GWAS	Open_Targets_22.09	Mean corpuscular volume	1.2e-38	0.0237494
6-31464036-A-G	rs3130907	0.087162	0.087162	splice polypyrimidine tract	HCP5	GWAS	Open_Targets_22.09	Standing height	1.33e-38	0.274898
6-31464036-A-G	rs3130907	0.087162	0.087162	splice polypyrimidine tract	HCP5	GWAS	Open_Targets_22.09	Standing height	1.33e-38	0.274898
16-53767042-T-C	rs1421085	0.30825	0.30825	intron	FTO	GWAS	Open_Targets_22.09	Age when periods started (menarche)	1.4e-38	-0.0316215
16-53767042-T-C	rs1421085	0.30825	0.30825	intron	FTO	GWAS	Open_Targets_22.09	Age when periods started (menarche)	1.4e-38	-0.0316215
2-42018039-T-C	rs13414536	0.25533	0.25533	intron	NA	GWAS	Open_Targets_22.09	Heel bone mineral density	1.6e-38	0.0521948
2-42018039-T-C	rs13414536	0.25533	0.25533	intron	NA	GWAS	Open_Targets_22.09	Heel bone mineral density	1.6e-38	0.0521948
6-32052461-A-G	rs369580	0.098526	0.098526	intron	TNXB	GWAS	Open_Targets_22.09	Red blood cell count	1.7e-38	-0.0359172
16-89635716-C-G	rs449882	0.33012	0.33012	intron	DPEP1	GWAS	Open_Targets_22.09	Hematocrit	1.95e-38	0.024729
1-72492366-A-C	rs11589261	0.18106	0.18106	intron	NA	GWAS	Open_Targets_22.09	Body mass index	2e-38	0
2-55869757-A-G	rs3791679	0.20879	0.20879	intron	EFEMP1	GWAS	Open_Targets_22.09	Body fat distribution (trunk fat ratio)	2e-38	-0.03947
6-29874761-C-G	rs2734964	0.22147	0.22147	intron	NA	GWAS	FGR12_UKBB	Graves disease, strict definition	2e-38	0.357
6-29874761-C-G	rs2734964	0.22147	0.22147	intron	NA	GWAS	FGR12_UKBB	Graves disease, strict definition	2e-38	0.357
6-30377517-A-G	rs3130370	0.10448	0.10448	intergenic	NA	GWAS	FinnGen_R12	Sarcoidosis	2.39e-38	0.399057
6-32658661-A-T	rs9273367	0.23962	0.23962	upstream gene	HLA-DQB1-AS1	GWAS	FGR12_UKBB	Inflammatory bowel disease, strict (require KELA)	2.51e-38	-0.156
6-31464036-A-G	rs3130907	0.087162	0.087162	splice polypyrimidine tract	HCP5	GWAS	Open_Targets_22.09	Started insulin within one year diagnosis of diabetes	2.52e-38	0.58954
6-31464036-A-G	rs3130907	0.087162	0.087162	splice polypyrimidine tract	HCP5	GWAS	Open_Targets_22.09	Started insulin within one year diagnosis of diabetes	2.52e-38	0.58954
6-29874761-C-G	rs2734964	0.22147	0.22147	intron	NA	GWAS	FinnGen_R12	Other bullous disorders	2.64e-38	0.675957
6-29874761-C-G	rs2734964	0.22147	0.22147	intron	NA	GWAS	FinnGen_R12	Other bullous disorders	2.64e-38	0.675957
6-31464036-A-G	rs3130907	0.087162	0.087162	splice polypyrimidine tract	HCP5	GWAS	Open_Targets_22.09	Haemoglobin concentration	2.99e-38	-0.0428785
6-31464036-A-G	rs3130907	0.087162	0.087162	splice polypyrimidine tract	HCP5	GWAS	Open_Targets_22.09	Haemoglobin concentration	2.99e-38	-0.0428785
3-49784192-T-C	rs13063621	0.46709	0.46709	intron	IP6K1	GWAS	Open_Targets_22.09	Body mass index (bmi)	3.74e-38	0.145714
6-31464036-A-G	rs3130907	0.087162	0.087162	splice polypyrimidine tract	HCP5	GWAS	Open_Targets_22.09	Eosinophil counts	3.76e-38	-0.0658478
6-31464036-A-G	rs3130907	0.087162	0.087162	splice polypyrimidine tract	HCP5	GWAS	Open_Targets_22.09	Eosinophil counts	3.76e-38	-0.0658478
6-32052461-A-G	rs369580	0.098526	0.098526	intron	TNXB	GWAS	Open_Targets_22.09	High light scatter reticulocyte percentage of red cells	4.5e-38	-0.036504
16-53767042-T-C	rs1421085	0.30825	0.30825	intron	FTO	GWAS	Open_Targets_22.09	Hand grip strength	5e-38	-0.004
6-30887434-T-G	rs1264324	0.069703	0.069703	intron	DDR1	GWAS	Open_Targets_22.09	Red blood cell count	5.18e-38	-0.033929
6-30377517-A-G	rs3130370	0.10448	0.10448	intergenic	NA	GWAS	Open_Targets_22.09	Red blood cell count	5.35e-38	-0.034415
6-31464036-A-G	rs3130907	0.087162	0.087162	splice polypyrimidine tract	HCP5	GWAS	Open_Targets_22.09	Red blood cell count	5.6e-38	-0.038564
6-31464036-A-G	rs3130907	0.087162	0.087162	splice polypyrimidine tract	HCP5	GWAS	Open_Targets_22.09	Red blood cell count	5.6e-38	-0.038564
6-32658661-A-T	rs9273367	0.23962	0.23962	upstream gene	HLA-DQB1-AS1	GWAS	FinnGen_R12	Other systemic involvement of connective tissue (FG)	5.78e-38	0.186623
6-30377517-A-G	rs3130370	0.10448	0.10448	intergenic	NA	GWAS	FinnGen_R12	Type1 diabetes, definitions combined, early onset	6.81e-38	0.516681
6-30887434-T-G	rs1264324	0.069703	0.069703	intron	DDR1	GWAS	Open_Targets_22.09	Sum eosinophil basophil counts	6.81e-38	-0.0642119
6-30887434-T-G	rs1264324	0.069703	0.069703	intron	DDR1	GWAS	FinnGen_R12	SLE (Finngen)	7.17e-38	0.726525
6-32658661-A-T	rs9273367	0.23962	0.23962	upstream gene	HLA-DQB1-AS1	GWAS	FGR12_UKBB	Ulcerative colitis (strict definition, require KELA, min 2 HDR)	7.94e-38	-0.206
6-29874761-C-G	rs2734964	0.22147	0.22147	intron	NA	GWAS	FinnGen_MVP_UKBB_meta	Thyrotoxicosis with diffuse goitre	9.33e-38	0.26
6-29874761-C-G	rs2734964	0.22147	0.22147	intron	NA	GWAS	FinnGen_MVP_UKBB_meta	Thyrotoxicosis with diffuse goitre	9.33e-38	0.26
16-89635716-C-G	rs449882	0.33012	0.33012	intron	DPEP1	GWAS	FinnGen_R12	Basal cell carcinoma, excluding all cancers (controls excluding all cancers)	1.12e-37	-0.130532
16-89635716-C-G	rs449882	0.33012	0.33012	intron	DPEP1	GWAS	Open_Targets_22.09	Mean corpuscular volume	1.7e-37	0.0266665
16-89635716-C-G	rs449882	0.33012	0.33012	intron	DPEP1	GWAS	Open_Targets_22.09	Hematocrit	1.8e-37	0.027723
16-648590-A-G	rs11865670	0.55984	0.55984	non coding transcript exon	NA	GWAS	Open_Targets_22.09	Mean spheric corpuscular volume	1.9e-37	-0.0279236
16-648590-A-G	rs11865670	0.55984	0.55984	non coding transcript exon	NA	GWAS	Open_Targets_22.09	Mean spheric corpuscular volume	1.9e-37	-0.0279236
16-648590-A-G	rs11865670	0.55984	0.55984	non coding transcript exon	NA	GWAS	Open_Targets_22.09	Mean spheric corpuscular volume	1.9e-37	-0.0279236
3-49784192-T-C	rs13063621	0.46709	0.46709	intron	IP6K1	GWAS	Open_Targets_22.09	Adult body size	2e-37	0.0175503
16-89635716-C-G	rs449882	0.33012	0.33012	intron	DPEP1	GWAS	Open_Targets_22.09	Creatinine levels	2.3e-37	0.0251315
6-29874761-C-G	rs2734964	0.22147	0.22147	intron	NA	GWAS	FinnGen_R12	Graves disease, strict definition	2.6e-37	0.363478
6-29874761-C-G	rs2734964	0.22147	0.22147	intron	NA	GWAS	FinnGen_R12	Graves disease, strict definition	2.6e-37	0.363478
6-31464036-A-G	rs3130907	0.087162	0.087162	splice polypyrimidine tract	HCP5	GWAS	Open_Targets_22.09	Red cell distribution width	3.1e-37	0.0389065
6-31464036-A-G	rs3130907	0.087162	0.087162	splice polypyrimidine tract	HCP5	GWAS	Open_Targets_22.09	Red cell distribution width	3.1e-37	0.0389065
6-31464036-A-G	rs3130907	0.087162	0.087162	splice polypyrimidine tract	HCP5	GWAS	FinnGen_R12	Other retinal disorders	3.61e-37	0.178022
6-31464036-A-G	rs3130907	0.087162	0.087162	splice polypyrimidine tract	HCP5	GWAS	FinnGen_R12	Other retinal disorders	3.61e-37	0.178022
6-29874761-C-G	rs2734964	0.22147	0.22147	intron	NA	GWAS	FinnGen_R12	Thyrotoxicosis	4.31e-37	0.229121
6-29874761-C-G	rs2734964	0.22147	0.22147	intron	NA	GWAS	FinnGen_R12	Thyrotoxicosis	4.31e-37	0.229121
6-33184610-A-G	rs114128868	0.1418	0.1418	non coding transcript exon	COL11A2	GWAS	FGR12_UKBB	Autoimmune diseases excluding thyroid diseases	6.31e-37	-0.0844
6-30377517-A-G	rs3130370	0.10448	0.10448	intergenic	NA	GWAS	Open_Targets_22.09	Thyroid problem (not cancer)	6.6e-37	0.00881403
6-30887434-T-G	rs1264324	0.069703	0.069703	intron	DDR1	GWAS	FinnGen_R12	Disorders of the thyroid gland	8.06e-37	0.128741
6-32052461-A-G	rs369580	0.098526	0.098526	intron	TNXB	GWAS	Open_Targets_22.09	Insulin | medication for cholesterol, blood pressure, diabetes, or take exogenous hormones	1.06e-36	0.617338
6-31464036-A-G	rs3130907	0.087162	0.087162	splice polypyrimidine tract	HCP5	GWAS	FGR12_UKBB	Mixed connective tissue disease	1.26e-36	0.495
6-31464036-A-G	rs3130907	0.087162	0.087162	splice polypyrimidine tract	HCP5	GWAS	FGR12_UKBB	Mixed connective tissue disease	1.26e-36	0.495
6-30887434-T-G	rs1264324	0.069703	0.069703	intron	DDR1	GWAS	FinnGen_R12	Intestinal malabsorption	1.28e-36	0.644835
6-32658661-A-T	rs9273367	0.23962	0.23962	upstream gene	HLA-DQB1-AS1	GWAS	FinnGen_R12	Infections with a predominantly sexual mode of transmission	1.5e-36	0.162856
6-33184610-A-G	rs114128868	0.1418	0.1418	non coding transcript exon	COL11A2	GWAS	Open_Targets_22.09	Type 1 diabetes	1.58e-36	-0.5279
3-49784192-T-C	rs13063621	0.46709	0.46709	intron	IP6K1	GWAS	Open_Targets_22.09	Body mass index (bmi)	1.75e-36	0.142874
6-31464036-A-G	rs3130907	0.087162	0.087162	splice polypyrimidine tract	HCP5	GWAS	Open_Targets_22.09	Hypothyroidism/myxoedema | non-cancer illness code, self-reported	1.86e-36	0.193871
6-31464036-A-G	rs3130907	0.087162	0.087162	splice polypyrimidine tract	HCP5	GWAS	Open_Targets_22.09	Hypothyroidism/myxoedema | non-cancer illness code, self-reported	1.86e-36	0.193871
16-53767042-T-C	rs1421085	0.30825	0.30825	intron	FTO	GWAS	FGR12_UKBB	Hypertension, essential	2e-36	0.0509
6-31464036-A-G	rs3130907	0.087162	0.087162	splice polypyrimidine tract	HCP5	GWAS	Open_Targets_22.09	Lung function (FEV1/FVC)	2.01e-36	-0.0435
6-31464036-A-G	rs3130907	0.087162	0.087162	splice polypyrimidine tract	HCP5	GWAS	Open_Targets_22.09	Lung function (FEV1/FVC)	2.01e-36	-0.0435
6-30887434-T-G	rs1264324	0.069703	0.069703	intron	DDR1	GWAS	Kanta_2025_03	Triglyceride [Moles/volume] in Serum or Plasma --fasting [mmol/l], sample-wise median	2.02e-36	-0.0503724
6-30887434-T-G	rs1264324	0.069703	0.069703	intron	DDR1	GWAS	FinnGen_R12	Hypothyroidism, strict autoimmune	2.04e-36	0.152118
6-30377517-A-G	rs3130370	0.10448	0.10448	intergenic	NA	GWAS	Kanta_2025_03	Alkaline phosphatase [Enzymatic activity/volume] in Serum or Plasma [u/l], sample-wise median	2.24e-36	-0.0554241
6-33184610-A-G	rs114128868	0.1418	0.1418	non coding transcript exon	COL11A2	GWAS	FinnGen_drugs	A10 Drugs used in diabetes	2.61e-36	-0.0208898
6-32052461-A-G	rs369580	0.098526	0.098526	intron	TNXB	GWAS	Open_Targets_22.09	Reticulocyte count	2.76e-36	-0.0598616
6-30377517-A-G	rs3130370	0.10448	0.10448	intergenic	NA	GWAS	Open_Targets_22.09	Myeloid white cell count	2.81e-36	-0.0643477
6-32052461-A-G	rs369580	0.098526	0.098526	intron	TNXB	GWAS	Open_Targets_22.09	Eosinophil counts	2.86e-36	-0.0594297
6-31464036-A-G	rs3130907	0.087162	0.087162	splice polypyrimidine tract	HCP5	GWAS	Open_Targets_22.09	Platelet count	3e-36	-0.0379998
6-31464036-A-G	rs3130907	0.087162	0.087162	splice polypyrimidine tract	HCP5	GWAS	Open_Targets_22.09	Platelet count	3e-36	-0.0379998
6-32658661-A-T	rs9273367	0.23962	0.23962	upstream gene	HLA-DQB1-AS1	GWAS	FinnGen_R12	Asthma-related infections	3.48e-36	0.115593
6-31464036-A-G	rs3130907	0.087162	0.087162	splice polypyrimidine tract	HCP5	GWAS	Kanta_2025_03	Erythrocytes [#/volume] in Blood [e12/l], sample-wise median	3.5e-36	-0.0416617
6-31464036-A-G	rs3130907	0.087162	0.087162	splice polypyrimidine tract	HCP5	GWAS	Kanta_2025_03	Erythrocytes [#/volume] in Blood [e12/l], sample-wise median	3.5e-36	-0.0416617
16-53767042-T-C	rs1421085	0.30825	0.30825	intron	FTO	GWAS	Open_Targets_22.09	Biological sex	4e-36	-0.0232299
16-53767042-T-C	rs1421085	0.30825	0.30825	intron	FTO	GWAS	Open_Targets_22.09	Weight	5e-36	7.05
6-32052461-A-G	rs369580	0.098526	0.098526	intron	TNXB	GWAS	FinnGen_MVP_UKBB_meta	Other disorders of glucose regulation and pancreatic internal secretion	5.01e-36	0.27
16-53767042-T-C	rs1421085	0.30825	0.30825	intron	FTO	GWAS	FinnGen_R12	Sleep disorders (combined)	5.52e-36	0.0762533
6-30887434-T-G	rs1264324	0.069703	0.069703	intron	DDR1	GWAS	Open_Targets_22.09	High light scatter reticulocyte count	6.2e-36	-0.0374411
6-32658661-A-T	rs9273367	0.23962	0.23962	upstream gene	HLA-DQB1-AS1	GWAS	FGR12_UKBB	Graves disease, strict definition	6.31e-36	0.292
6-32658661-A-T	rs9273367	0.23962	0.23962	upstream gene	HLA-DQB1-AS1	GWAS	FGR12_UKBB	Polymyalgia rheumatica	6.31e-36	0.21
6-32052461-A-G	rs369580	0.098526	0.098526	intron	TNXB	GWAS	FinnGen_R12	Infections with a predominantly sexual mode of transmission	7.45e-36	0.211835
6-32658661-A-T	rs9273367	0.23962	0.23962	upstream gene	HLA-DQB1-AS1	GWAS	FinnGen_R12	Intestinal malabsorption	7.83e-36	0.44081
6-30377517-A-G	rs3130370	0.10448	0.10448	intergenic	NA	GWAS	Open_Targets_22.09	Eosinophil counts	8.39e-36	-0.0633461
2-55869757-A-G	rs3791679	0.20879	0.20879	intron	EFEMP1	GWAS	Open_Targets_22.09	Lung function (FVC)	8.9e-36	-0.0310371
2-55869757-A-G	rs3791679	0.20879	0.20879	intron	EFEMP1	GWAS	Open_Targets_22.09	Lung function (FVC)	8.9e-36	-0.0310371
6-30887434-T-G	rs1264324	0.069703	0.069703	intron	DDR1	GWAS	Open_Targets_22.09	Granulocyte count	9.79e-36	-0.0625988
16-53767042-T-C	rs1421085	0.30825	0.30825	intron	FTO	GWAS	Open_Targets_22.09	Type 2 diabetes	1e-35	0.12774
2-55869757-A-G	rs3791679	0.20879	0.20879	intron	EFEMP1	GWAS	Open_Targets_22.09	Waist circumference adjusted for body mass index	1e-35	-0.0458592
16-89635716-C-G	rs449882	0.33012	0.33012	intron	DPEP1	GWAS	Open_Targets_22.09	Hematocrit	1.14e-35	0.023942
6-32052461-A-G	rs369580	0.098526	0.098526	intron	TNXB	GWAS	Open_Targets_22.09	Mean sphered cell volume	1.16e-35	0.206993
3-49784192-T-C	rs13063621	0.46709	0.46709	intron	IP6K1	GWAS	Open_Targets_22.09	College or university degree | qualifications	1.45e-35	-0.0619944
4-8325308-C-G	rs1678327	0.2822	0.2822	intron	LINC02517	GWAS	FGR12_UKBB	Carpal tunnel syndrome	1.58e-35	0.0974
6-31464036-A-G	rs3130907	0.087162	0.087162	splice polypyrimidine tract	HCP5	GWAS	FinnGen_R12	Mixed connective tissue disease	1.95e-35	0.528632
6-31464036-A-G	rs3130907	0.087162	0.087162	splice polypyrimidine tract	HCP5	GWAS	FinnGen_R12	Mixed connective tissue disease	1.95e-35	0.528632
6-32052461-A-G	rs369580	0.098526	0.098526	intron	TNXB	GWAS	Open_Targets_22.09	Age diabetes diagnosed	1.95e-35	-1.84579
2-42018039-T-C	rs13414536	0.25533	0.25533	intron	NA	GWAS	Open_Targets_22.09	Heel bone mineral density (bmd)	2.09e-35	0.00645133
2-42018039-T-C	rs13414536	0.25533	0.25533	intron	NA	GWAS	Open_Targets_22.09	Heel bone mineral density (bmd)	2.09e-35	0.00645133
6-30887434-T-G	rs1264324	0.069703	0.069703	intron	DDR1	GWAS	Open_Targets_22.09	Red blood cell (erythrocyte) distribution width	2.11e-35	0.0389935
6-32052461-A-G	rs369580	0.098526	0.098526	intron	TNXB	GWAS	Kanta_2025_03	Monocytes [#/volume] in Blood [e9/l], sample-wise median	2.16e-35	-0.0584355
2-42018039-T-C	rs13414536	0.25533	0.25533	intron	NA	GWAS	Open_Targets_22.09	Heel bone mineral density	2.5e-35	0.0529335
2-42018039-T-C	rs13414536	0.25533	0.25533	intron	NA	GWAS	Open_Targets_22.09	Heel bone mineral density	2.5e-35	0.0529335
6-30377517-A-G	rs3130370	0.10448	0.10448	intergenic	NA	GWAS	FinnGen_MVP_UKBB_meta	Type 1 diabetes, definitions combined	2.69e-35	0.201
16-89635716-C-G	rs449882	0.33012	0.33012	intron	DPEP1	GWAS	Open_Targets_22.09	Hematocrit	2.7e-35	0.0267897
22-38176519-C-G	rs133015	0.44149	0.44149	intron	PLA2G6	GWAS	Open_Targets_22.09	Apolipoprotein A1 levels	2.7e-35	-0.0251268
22-38176519-C-G	rs133015	0.44149	0.44149	intron	PLA2G6	GWAS	Open_Targets_22.09	Apolipoprotein A1 levels	2.7e-35	-0.0251268
6-30887434-T-G	rs1264324	0.069703	0.069703	intron	DDR1	GWAS	Open_Targets_22.09	Hematocrit	2.84e-35	-0.032773
6-32052461-A-G	rs369580	0.098526	0.098526	intron	TNXB	GWAS	FinnGen_R12	Diabetic retinopathy (more control exclusions)	2.84e-35	0.241373
6-32658661-A-T	rs9273367	0.23962	0.23962	upstream gene	HLA-DQB1-AS1	GWAS	Kanta_2025_03	Cholesterol [Moles/volume] in Serum or Plasma [mmol/l], sample-wise median	2.94e-35	-0.0306721
16-53767042-T-C	rs1421085	0.30825	0.30825	intron	FTO	GWAS	Open_Targets_22.09	Body mass index	3e-35	0
2-55869757-A-G	rs3791679	0.20879	0.20879	intron	EFEMP1	GWAS	Open_Targets_22.09	Height	3e-35	-0.053
2-55869757-A-G	rs3791679	0.20879	0.20879	intron	EFEMP1	GWAS	Open_Targets_22.09	Lung function (FVC)	3e-35	0
6-31464036-A-G	rs3130907	0.087162	0.087162	splice polypyrimidine tract	HCP5	GWAS	Open_Targets_22.09	Apolipoprotein A1 levels	3e-35	0
6-31464036-A-G	rs3130907	0.087162	0.087162	splice polypyrimidine tract	HCP5	GWAS	Open_Targets_22.09	Apolipoprotein A1 levels	3e-35	0
2-42018039-T-C	rs13414536	0.25533	0.25533	intron	NA	GWAS	Open_Targets_22.09	Heel bone mineral density (bmd) t-score, automated	3.01e-35	0.0576976
2-42018039-T-C	rs13414536	0.25533	0.25533	intron	NA	GWAS	Open_Targets_22.09	Heel bone mineral density (bmd) t-score, automated	3.01e-35	0.0576976
2-42018039-T-C	rs13414536	0.25533	0.25533	intron	NA	GWAS	Open_Targets_22.09	Heel quantitative ultrasound index (qui), direct entry	3.02e-35	1.02198
2-42018039-T-C	rs13414536	0.25533	0.25533	intron	NA	GWAS	Open_Targets_22.09	Heel quantitative ultrasound index (qui), direct entry	3.02e-35	1.02198
16-89635716-C-G	rs449882	0.33012	0.33012	intron	DPEP1	GWAS	Kanta_2025_03	MCV [Entitic volume] [fl], sample-wise median	4.25e-35	0.0238143
16-89635716-C-G	rs449882	0.33012	0.33012	intron	DPEP1	GWAS	Open_Targets_22.09	Hemoglobin concentration	4.26e-35	0.023523
6-30377517-A-G	rs3130370	0.10448	0.10448	intergenic	NA	GWAS	Open_Targets_22.09	FEV1	4.8e-35	-0.0416
6-32658661-A-T	rs9273367	0.23962	0.23962	upstream gene	HLA-DQB1-AS1	GWAS	FinnGen_R12	Reimbursement for rheumatic diseases	4.8e-35	0.116301
6-31464036-A-G	rs3130907	0.087162	0.087162	splice polypyrimidine tract	HCP5	GWAS	Open_Targets_22.09	Complement C2 measurement	6.12e-35	0.2443
6-31464036-A-G	rs3130907	0.087162	0.087162	splice polypyrimidine tract	HCP5	GWAS	Open_Targets_22.09	Complement C2 measurement	6.12e-35	0.2443
6-32658661-A-T	rs9273367	0.23962	0.23962	upstream gene	HLA-DQB1-AS1	GWAS	FinnGen_drugs	L01B Antimetabolites	7.04e-35	0.0150153
2-55869757-A-G	rs3791679	0.20879	0.20879	intron	EFEMP1	GWAS	Open_Targets_22.09	Lung function (FVC)	7.05e-35	-0.0332
2-55869757-A-G	rs3791679	0.20879	0.20879	intron	EFEMP1	GWAS	Open_Targets_22.09	Lung function (FVC)	7.19e-35	-0.0344
6-29874761-C-G	rs2734964	0.22147	0.22147	intron	NA	GWAS	Open_Targets_22.09	Hematocrit	7.79e-35	-0.028163
6-29874761-C-G	rs2734964	0.22147	0.22147	intron	NA	GWAS	Open_Targets_22.09	Hematocrit	7.79e-35	-0.028163
6-30887434-T-G	rs1264324	0.069703	0.069703	intron	DDR1	GWAS	Open_Targets_22.09	Lung function (FEV1/FVC)	8.86e-35	-0.0416
2-55869757-A-G	rs3791679	0.20879	0.20879	intron	EFEMP1	GWAS	Open_Targets_22.09	Appendicular lean mass	9.1e-35	-0.0366168
6-30887434-T-G	rs1264324	0.069703	0.069703	intron	DDR1	GWAS	Open_Targets_22.09	Sum neutrophil eosinophil counts	1.01e-34	-0.0615675
6-30887434-T-G	rs1264324	0.069703	0.069703	intron	DDR1	GWAS	Open_Targets_22.09	Red cell distribution width	1.03e-34	0.032983
16-53767042-T-C	rs1421085	0.30825	0.30825	intron	FTO	GWAS	Open_Targets_22.09	Triglyceride levels	1.3e-34	-0.0237429
16-53767042-T-C	rs1421085	0.30825	0.30825	intron	FTO	GWAS	Open_Targets_22.09	Triglyceride levels	1.3e-34	-0.0237429
6-32658661-A-T	rs9273367	0.23962	0.23962	upstream gene	HLA-DQB1-AS1	GWAS	FinnGen_R12	Suggestive for eosinophilic asthma	1.58e-34	0.310326
6-31464036-A-G	rs3130907	0.087162	0.087162	splice polypyrimidine tract	HCP5	GWAS	Kanta_2025_03	Monocytes [#/volume] in Blood [e9/l], sample-wise median	1.89e-34	-0.0658496
6-31464036-A-G	rs3130907	0.087162	0.087162	splice polypyrimidine tract	HCP5	GWAS	Kanta_2025_03	Monocytes [#/volume] in Blood [e9/l], sample-wise median	1.89e-34	-0.0658496
6-32658661-A-T	rs9273367	0.23962	0.23962	upstream gene	HLA-DQB1-AS1	GWAS	FinnGen_R12	Autoimmune hyperthyroidism	1.89e-34	0.37224
6-31464036-A-G	rs3130907	0.087162	0.087162	splice polypyrimidine tract	HCP5	GWAS	FGR12_UKBB	Postprocedural endocrine and metabolic disorders, not elsewhere classified	2e-34	0.328
6-31464036-A-G	rs3130907	0.087162	0.087162	splice polypyrimidine tract	HCP5	GWAS	FGR12_UKBB	Postprocedural endocrine and metabolic disorders, not elsewhere classified	2e-34	0.328
6-32658661-A-T	rs9273367	0.23962	0.23962	upstream gene	HLA-DQB1-AS1	GWAS	Kanta_2025_03	Glucose [Presence] in Urine by Test strip [estimate]	2.08e-34	0.22262
6-31464036-A-G	rs3130907	0.087162	0.087162	splice polypyrimidine tract	HCP5	GWAS	Open_Targets_22.09	Basophil count	2.31e-34	-0.036125
6-31464036-A-G	rs3130907	0.087162	0.087162	splice polypyrimidine tract	HCP5	GWAS	Open_Targets_22.09	Basophil count	2.31e-34	-0.036125
6-32658661-A-T	rs9273367	0.23962	0.23962	upstream gene	HLA-DQB1-AS1	GWAS	FinnGen_drugs	A12A CALCIUM	3.12e-34	0.0184342
6-30377517-A-G	rs3130370	0.10448	0.10448	intergenic	NA	GWAS	Kanta_2025_03	Triglyceride [Moles/volume] in Serum or Plasma --fasting [mmol/l], sample-wise median	3.88e-34	-0.0492292
16-89635716-C-G	rs449882	0.33012	0.33012	intron	DPEP1	GWAS	Open_Targets_22.09	Urinary metabolite levels in chronic kidney disease [X - 18889 ]	4e-34	-0.362
2-55869757-A-G	rs3791679	0.20879	0.20879	intron	EFEMP1	GWAS	Open_Targets_22.09	Appendicular lean mass	4.5e-34	-0.0361685
6-32658661-A-T	rs9273367	0.23962	0.23962	upstream gene	HLA-DQB1-AS1	GWAS	FinnGen_R12	Thyrotoxicosis	4.64e-34	0.181507
2-618188-A-G	rs7575617	0.36573	0.36573	intergenic	NA	GWAS	Open_Targets_22.09	Comparative body size at age 10	5.06e-34	0.0207784
16-53767042-T-C	rs1421085	0.30825	0.30825	intron	FTO	GWAS	FinnGen_R12	Hypertension	5.47e-34	0.0618736
6-31464036-A-G	rs3130907	0.087162	0.087162	splice polypyrimidine tract	HCP5	GWAS	FinnGen_MVP_UKBB_meta	Asthma (more control exclusions)	6.17e-34	0.0939
6-31464036-A-G	rs3130907	0.087162	0.087162	splice polypyrimidine tract	HCP5	GWAS	FinnGen_MVP_UKBB_meta	Asthma (more control exclusions)	6.17e-34	0.0939
6-32658661-A-T	rs9273367	0.23962	0.23962	upstream gene	HLA-DQB1-AS1	GWAS	FinnGen_R12	Bullous disorders	6.37e-34	0.392709
2-618188-A-G	rs7575617	0.36573	0.36573	intergenic	NA	GWAS	FinnGen_R12	Weight, inverse-rank normalized	6.6e-34	0.0254844
6-31464036-A-G	rs3130907	0.087162	0.087162	splice polypyrimidine tract	HCP5	GWAS	Open_Targets_22.09	Hematocrit	6.8e-34	-0.037088
6-31464036-A-G	rs3130907	0.087162	0.087162	splice polypyrimidine tract	HCP5	GWAS	Open_Targets_22.09	Hematocrit	6.8e-34	-0.037088
2-55869757-A-G	rs3791679	0.20879	0.20879	intron	EFEMP1	GWAS	Open_Targets_22.09	Body fat distribution (leg fat ratio)	7e-34	0.03641
6-30887434-T-G	rs1264324	0.069703	0.069703	intron	DDR1	GWAS	FinnGen_drugs	H03AA Thyroid hormones	8.26e-34	0.0277906
3-49784192-T-C	rs13063621	0.46709	0.46709	intron	IP6K1	GWAS	Open_Targets_22.09	Predicted visceral adipose tissue	1e-33	0.0299257
6-30887434-T-G	rs1264324	0.069703	0.069703	intron	DDR1	GWAS	Kanta_2025_03	Alkaline phosphatase [Enzymatic activity/volume] in Serum or Plasma [u/l], sample-wise median	1e-33	-0.0526205
6-31464036-A-G	rs3130907	0.087162	0.087162	splice polypyrimidine tract	HCP5	GWAS	FGR12_UKBB	Type 1 diabetes, strict definition, subgroup 2	1e-33	0.448
6-31464036-A-G	rs3130907	0.087162	0.087162	splice polypyrimidine tract	HCP5	GWAS	FGR12_UKBB	Type 1 diabetes, strict definition, subgroup 2	1e-33	0.448
6-32052461-A-G	rs369580	0.098526	0.098526	intron	TNXB	GWAS	Open_Targets_22.09	Sarcoidosis (Lofgren's syndrome vs non-Lofgren's syndrome)	1e-33	0
2-217275712-T-C	rs11676136	0.17953	0.17953	intron	DIRC3-AS1	GWAS	FGR12_UKBB	Carpal tunnel syndrome	1.26e-33	-0.108
6-29874761-C-G	rs2734964	0.22147	0.22147	intron	NA	GWAS	Open_Targets_22.09	Mean reticulocyte volume	1.6e-33	0.0300806
6-29874761-C-G	rs2734964	0.22147	0.22147	intron	NA	GWAS	Open_Targets_22.09	Mean reticulocyte volume	1.6e-33	0.0300806
16-89635716-C-G	rs449882	0.33012	0.33012	intron	DPEP1	GWAS	Open_Targets_22.09	Hemoglobin levels	1.9e-33	0.0238658
6-29874761-C-G	rs2734964	0.22147	0.22147	intron	NA	GWAS	Open_Targets_22.09	Monocyte count	1.95e-33	-0.007364
6-29874761-C-G	rs2734964	0.22147	0.22147	intron	NA	GWAS	Open_Targets_22.09	Monocyte count	1.95e-33	-0.007364
6-30887434-T-G	rs1264324	0.069703	0.069703	intron	DDR1	GWAS	Open_Targets_22.09	Eosinophil counts	1.97e-33	-0.0600692
6-32658661-A-T	rs9273367	0.23962	0.23962	upstream gene	HLA-DQB1-AS1	GWAS	FGR12_UKBB	Arthropathies in other diseases classified elsewhere	2e-33	0.455
16-53767042-T-C	rs1421085	0.30825	0.30825	intron	FTO	GWAS	FinnGen_drugs	NON J01 TOTAL Total number of purchases excl. antibacterials	2.2e-33	0.0203047
16-53767042-T-C	rs1421085	0.30825	0.30825	intron	FTO	GWAS	FinnGen_drugs	TOTAL Total number of drug purchases	2.25e-33	0.0206143
6-32052461-A-G	rs369580	0.098526	0.098526	intron	TNXB	GWAS	FinnGen_R12	Hypothyroidism, drug reimbursement	2.62e-33	0.250229
6-32052461-A-G	rs369580	0.098526	0.098526	intron	TNXB	GWAS	Open_Targets_22.09	Trunk fat-free mass	2.76e-33	0.120953
2-217275712-T-C	rs11676136	0.17953	0.17953	intron	DIRC3-AS1	GWAS	Open_Targets_22.09	Appendicular lean mass	2.8e-33	-0.0321
6-32052461-A-G	rs369580	0.098526	0.098526	intron	TNXB	GWAS	Open_Targets_22.09	Hematocrit	2.98e-33	-0.029804
6-30377517-A-G	rs3130370	0.10448	0.10448	intergenic	NA	GWAS	Kanta_2025_03	Hemoglobin A1c/Hemoglobin.total in Blood [mmol/mol], sample-wise median	3.06e-33	0.0475519
6-32052461-A-G	rs369580	0.098526	0.098526	intron	TNXB	GWAS	FGR12_UKBB	Ankylosing spondylitis	3.16e-33	-0.42
6-31464036-A-G	rs3130907	0.087162	0.087162	splice polypyrimidine tract	HCP5	GWAS	FinnGen_R12	Postprocedural endocrine and metabolic disorders, not elsewhere classified	4.45e-33	0.379433
6-31464036-A-G	rs3130907	0.087162	0.087162	splice polypyrimidine tract	HCP5	GWAS	FinnGen_R12	Postprocedural endocrine and metabolic disorders, not elsewhere classified	4.45e-33	0.379433
16-89635716-C-G	rs449882	0.33012	0.33012	intron	DPEP1	GWAS	FGR12_UKBB	Basal cell carcinoma, excluding all cancers (controls excluding all cancers)	5.01e-33	-0.0886
16-89635716-C-G	rs449882	0.33012	0.33012	intron	DPEP1	GWAS	FinnGen_R12	Other malignant neoplasms of skin (=non-melanoma skin cancer), excluding all cancers (controls excluding all cancers)	5.07e-33	-0.117553
6-30377517-A-G	rs3130370	0.10448	0.10448	intergenic	NA	GWAS	FinnGen_R12	SLE (Finngen)	5.38e-33	0.687972
3-49784192-T-C	rs13063621	0.46709	0.46709	intron	IP6K1	GWAS	Open_Targets_22.09	Age at first birth	5.77e-33	-0.1105
6-31464036-A-G	rs3130907	0.087162	0.087162	splice polypyrimidine tract	HCP5	GWAS	FinnGen_R12	Other specified/unspecified systemic involvement of connective tissue	5.81e-33	0.534403
6-31464036-A-G	rs3130907	0.087162	0.087162	splice polypyrimidine tract	HCP5	GWAS	FinnGen_R12	Other specified/unspecified systemic involvement of connective tissue	5.81e-33	0.534403
6-32658661-A-T	rs9273367	0.23962	0.23962	upstream gene	HLA-DQB1-AS1	GWAS	FinnGen_R12	Arthropathies in other diseases classified elsewhere	5.93e-33	0.469949
16-53767042-T-C	rs1421085	0.30825	0.30825	intron	FTO	GWAS	FinnGen_drugs	A10BH Dipeptidyl peptidase 4 (dpp-4) inhibitors	6.13e-33	0.0124315
6-30887434-T-G	rs1264324	0.069703	0.069703	intron	DDR1	GWAS	FinnGen_R12	Certain disorders involving the immune mechanism	6.54e-33	0.309246
3-49784192-T-C	rs13063621	0.46709	0.46709	intron	IP6K1	GWAS	Open_Targets_22.09	Age at first birth	7.52e-33	-0.12
6-33184610-A-G	rs114128868	0.1418	0.1418	non coding transcript exon	COL11A2	GWAS	Kanta_2025_03	Platelets [#/volume] in Blood [e9/l], sample-wise median	7.64e-33	-0.0277078
6-32052461-A-G	rs369580	0.098526	0.098526	intron	TNXB	GWAS	Open_Targets_22.09	Platelet count	8.15e-33	-0.029385
6-32658661-A-T	rs9273367	0.23962	0.23962	upstream gene	HLA-DQB1-AS1	GWAS	FinnGen_R12	Graves disease, strict definition	8.25e-33	0.286253
16-89635716-C-G	rs449882	0.33012	0.33012	intron	DPEP1	GWAS	Open_Targets_22.09	Hemoglobin concentration	8.53e-33	0.022858
1-22158974-A-G	rs2807365	0.3905	0.3905	upstream gene	LOC105376850	GWAS	Kanta_2025_03	Alkaline phosphatase [Enzymatic activity/volume] in Serum or Plasma [u/l], sample-wise median	9.24e-33	-0.0305592
6-32658661-A-T	rs9273367	0.23962	0.23962	upstream gene	HLA-DQB1-AS1	GWAS	FinnGen_R12	Nasal polyp	9.92e-33	0.201805
6-32658661-A-T	rs9273367	0.23962	0.23962	upstream gene	HLA-DQB1-AS1	GWAS	FGR12_UKBB	Asthma-related acute respiratory infections	1e-32	0.114
6-29874761-C-G	rs2734964	0.22147	0.22147	intron	NA	GWAS	Open_Targets_22.09	Plateletcrit	1.1e-32	-0.0296312
6-29874761-C-G	rs2734964	0.22147	0.22147	intron	NA	GWAS	Open_Targets_22.09	Plateletcrit	1.1e-32	-0.0296312
6-31464036-A-G	rs3130907	0.087162	0.087162	splice polypyrimidine tract	HCP5	GWAS	Open_Targets_22.09	Hypothyroidism	1.22e-32	0.213
6-31464036-A-G	rs3130907	0.087162	0.087162	splice polypyrimidine tract	HCP5	GWAS	Open_Targets_22.09	Hypothyroidism	1.22e-32	0.213
6-32052461-A-G	rs369580	0.098526	0.098526	intron	TNXB	GWAS	FinnGen_MVP_UKBB_meta	Ankylosing spondylitis	1.41e-32	-0.376
6-32052461-A-G	rs369580	0.098526	0.098526	intron	TNXB	GWAS	Open_Targets_22.09	Whole body fat-free mass	1.64e-32	0.231494
16-53767042-T-C	rs1421085	0.30825	0.30825	intron	FTO	GWAS	Open_Targets_22.09	Body fat percentage [male]	2e-32	0
16-89635716-C-G	rs449882	0.33012	0.33012	intron	DPEP1	GWAS	Open_Targets_22.09	Hemoglobin levels	2.1e-32	0.0232122
6-29874761-C-G	rs2734964	0.22147	0.22147	intron	NA	GWAS	Open_Targets_22.09	Reticulocyte fraction of red cells	2.2e-32	-0.0299459
6-29874761-C-G	rs2734964	0.22147	0.22147	intron	NA	GWAS	Open_Targets_22.09	Reticulocyte fraction of red cells	2.2e-32	-0.0299459
6-32052461-A-G	rs369580	0.098526	0.098526	intron	TNXB	GWAS	Open_Targets_22.09	Trunk predicted mass	2.26e-32	0.114296
6-30377517-A-G	rs3130370	0.10448	0.10448	intergenic	NA	GWAS	Open_Targets_22.09	Red blood cell count	2.3e-32	-0.0352369
16-53767042-T-C	rs1421085	0.30825	0.30825	intron	FTO	GWAS	Open_Targets_22.09	Body mass index (joint analysis main effects and physical activity interaction) [EA, men]	3e-32	0
6-30887434-T-G	rs1264324	0.069703	0.069703	intron	DDR1	GWAS	Open_Targets_22.09	FEV1	3.16e-32	-0.0392
6-31464036-A-G	rs3130907	0.087162	0.087162	splice polypyrimidine tract	HCP5	GWAS	FinnGen_R12	Diabetic retinopathy (more control exclusions)	3.17e-32	0.260596
6-31464036-A-G	rs3130907	0.087162	0.087162	splice polypyrimidine tract	HCP5	GWAS	FinnGen_R12	Diabetic retinopathy (more control exclusions)	3.17e-32	0.260596
6-32658661-A-T	rs9273367	0.23962	0.23962	upstream gene	HLA-DQB1-AS1	GWAS	Kanta_2025_03	Complement C4 [Mass/volume] in Serum or Plasma [g/l], sample-wise median	3.19e-32	-0.16627
3-49784192-T-C	rs13063621	0.46709	0.46709	intron	IP6K1	GWAS	Open_Targets_22.09	Leg fat mass (left)	3.23e-32	0.0427311
6-30887434-T-G	rs1264324	0.069703	0.069703	intron	DDR1	GWAS	Open_Targets_22.09	Haemoglobin concentration	3.23e-32	-0.0383025
3-49784192-T-C	rs13063621	0.46709	0.46709	intron	IP6K1	GWAS	Open_Targets_22.09	Weight	3.45e-32	0.396596
6-31464036-A-G	rs3130907	0.087162	0.087162	splice polypyrimidine tract	HCP5	GWAS	Open_Targets_22.09	Whole body fat-free mass	3.54e-32	0.248662
6-31464036-A-G	rs3130907	0.087162	0.087162	splice polypyrimidine tract	HCP5	GWAS	Open_Targets_22.09	Whole body fat-free mass	3.54e-32	0.248662
6-32052461-A-G	rs369580	0.098526	0.098526	intron	TNXB	GWAS	Open_Targets_22.09	Whole body water mass	3.65e-32	0.169528
6-30887434-T-G	rs1264324	0.069703	0.069703	intron	DDR1	GWAS	FinnGen_R12	Infections with a predominantly sexual mode of transmission	3.67e-32	0.232409
6-31464036-A-G	rs3130907	0.087162	0.087162	splice polypyrimidine tract	HCP5	GWAS	Open_Targets_22.09	Sarcoidosis (Lofgren's syndrome vs non-Lofgren's syndrome)	4e-32	0
6-31464036-A-G	rs3130907	0.087162	0.087162	splice polypyrimidine tract	HCP5	GWAS	Open_Targets_22.09	Sarcoidosis (Lofgren's syndrome vs non-Lofgren's syndrome)	4e-32	0
6-32052461-A-G	rs369580	0.098526	0.098526	intron	TNXB	GWAS	Open_Targets_22.09	Sarcoidosis (Lofgren's syndrome vs non-Lofgren's syndrome)	4e-32	0
6-31464036-A-G	rs3130907	0.087162	0.087162	splice polypyrimidine tract	HCP5	GWAS	Open_Targets_22.09	Thyrotoxicosis with or without goiter	4.49e-32	0.592
6-31464036-A-G	rs3130907	0.087162	0.087162	splice polypyrimidine tract	HCP5	GWAS	Open_Targets_22.09	Thyrotoxicosis with or without goiter	4.49e-32	0.592
6-29874761-C-G	rs2734964	0.22147	0.22147	intron	NA	GWAS	Open_Targets_22.09	Hematocrit	4.6e-32	-0.0295374
6-29874761-C-G	rs2734964	0.22147	0.22147	intron	NA	GWAS	Open_Targets_22.09	Hematocrit	4.6e-32	-0.0295374
16-53767042-T-C	rs1421085	0.30825	0.30825	intron	FTO	GWAS	FinnGen_MVP_UKBB_meta	Disorders of lipoprotein metabolism and other lipidaemias	4.9e-32	0.0402
16-53767042-T-C	rs1421085	0.30825	0.30825	intron	FTO	GWAS	Open_Targets_22.09	Morning person	5e-32	0.0423857
16-53767042-T-C	rs1421085	0.30825	0.30825	intron	FTO	GWAS	Open_Targets_22.09	Chronotype	5e-32	0.0419
2-618188-A-G	rs7575617	0.36573	0.36573	intergenic	NA	GWAS	FinnGen_R12	Body-mass index, inverse-rank normalized	5.06e-32	0.02651
6-31464036-A-G	rs3130907	0.087162	0.087162	splice polypyrimidine tract	HCP5	GWAS	Open_Targets_22.09	Whole body water mass	5.11e-32	0.182657
6-31464036-A-G	rs3130907	0.087162	0.087162	splice polypyrimidine tract	HCP5	GWAS	Open_Targets_22.09	Whole body water mass	5.11e-32	0.182657
3-49784192-T-C	rs13063621	0.46709	0.46709	intron	IP6K1	GWAS	Open_Targets_22.09	HDL cholesterol levels	7e-32	0.0224418
6-30887434-T-G	rs1264324	0.069703	0.069703	intron	DDR1	GWAS	Open_Targets_22.09	Red blood cell count	7.8e-32	-0.0343925
6-30377517-A-G	rs3130370	0.10448	0.10448	intergenic	NA	GWAS	Open_Targets_22.09	Granulocyte count	7.97e-32	-0.0599097
16-89635716-C-G	rs449882	0.33012	0.33012	intron	DPEP1	GWAS	Open_Targets_22.09	Mean sphered cell volume	9.9e-32	0.0220463
3-49784192-T-C	rs13063621	0.46709	0.46709	intron	IP6K1	GWAS	Open_Targets_22.09	Intelligence (MTAG)	1e-31	0.0359245
16-89635716-C-G	rs449882	0.33012	0.33012	intron	DPEP1	GWAS	Open_Targets_22.09	Hemoglobin	1.1e-31	0.0253551
6-32658661-A-T	rs9273367	0.23962	0.23962	upstream gene	HLA-DQB1-AS1	GWAS	FinnGen_R12	Trigger finger	1.22e-31	0.231278
6-30377517-A-G	rs3130370	0.10448	0.10448	intergenic	NA	GWAS	Open_Targets_22.09	Sitting height	1.33e-31	0.142256
2-33204196-C-G	rs60558455	0.42382	0.42382	intron	LTBP1	GWAS	Open_Targets_22.09	Height	1.4e-31	0.018244
2-33204196-C-G	rs60558455	0.42382	0.42382	intron	LTBP1	GWAS	Open_Targets_22.09	Height	1.4e-31	0.018244
2-42018039-T-C	rs13414536	0.25533	0.25533	intron	NA	GWAS	Open_Targets_22.09	Heel broadband ultrasound attenuation, direct entry	1.47e-31	0.814354
2-42018039-T-C	rs13414536	0.25533	0.25533	intron	NA	GWAS	Open_Targets_22.09	Heel broadband ultrasound attenuation, direct entry	1.47e-31	0.814354
6-33184610-A-G	rs114128868	0.1418	0.1418	non coding transcript exon	COL11A2	GWAS	FinnGen_R12	Autoimmune diseases excluding thyroid diseases	1.64e-31	-0.0842946
6-31464036-A-G	rs3130907	0.087162	0.087162	splice polypyrimidine tract	HCP5	GWAS	Open_Targets_22.09	Hypothyroidism nos	1.78e-31	0.214
6-31464036-A-G	rs3130907	0.087162	0.087162	splice polypyrimidine tract	HCP5	GWAS	Open_Targets_22.09	Hypothyroidism nos	1.78e-31	0.214
16-53767042-T-C	rs1421085	0.30825	0.30825	intron	FTO	GWAS	Kanta_2025_03	Alanine aminotransferase [Enzymatic activity/volume] in Serum or Plasma [u/l], sample-wise median	1.98e-31	0.0240613
2-42018039-T-C	rs13414536	0.25533	0.25533	intron	NA	GWAS	Open_Targets_22.09	Ankle spacing width	2.45e-31	-0.182339
2-42018039-T-C	rs13414536	0.25533	0.25533	intron	NA	GWAS	Open_Targets_22.09	Ankle spacing width	2.45e-31	-0.182339
6-32052461-A-G	rs369580	0.098526	0.098526	intron	TNXB	GWAS	Open_Targets_22.09	Haemoglobin concentration	2.92e-31	-0.0357075
6-30887434-T-G	rs1264324	0.069703	0.069703	intron	DDR1	GWAS	FinnGen_R12	Hypothyroidism, drug reimbursement	3.25e-31	0.281473
3-49784192-T-C	rs13063621	0.46709	0.46709	intron	IP6K1	GWAS	Open_Targets_22.09	Leg fat mass (right)	3.42e-31	0.0435356
16-53767042-T-C	rs1421085	0.30825	0.30825	intron	FTO	GWAS	FinnGen_MVP_UKBB_meta	Type 1 diabetes, definitions combined	3.47e-31	0.0964
6-30377517-A-G	rs3130370	0.10448	0.10448	intergenic	NA	GWAS	Open_Targets_22.09	Reticulocyte count	3.53e-31	-0.0593206
6-32052461-A-G	rs369580	0.098526	0.098526	intron	TNXB	GWAS	Kanta_2025_03	Triglyceride [Moles/volume] in Serum or Plasma --fasting [mmol/l], sample-wise median	3.54e-31	-0.0394507
6-30377517-A-G	rs3130370	0.10448	0.10448	intergenic	NA	GWAS	Open_Targets_22.09	Diabetes or endocrine disease	4.8e-31	0.0106247
6-31464036-A-G	rs3130907	0.087162	0.087162	splice polypyrimidine tract	HCP5	GWAS	Open_Targets_22.09	Trunk fat-free mass	5.53e-31	0.125784
6-31464036-A-G	rs3130907	0.087162	0.087162	splice polypyrimidine tract	HCP5	GWAS	Open_Targets_22.09	Trunk fat-free mass	5.53e-31	0.125784
6-31464036-A-G	rs3130907	0.087162	0.087162	splice polypyrimidine tract	HCP5	GWAS	FinnGen_drugs	A12A CALCIUM	6.19e-31	0.027208
6-31464036-A-G	rs3130907	0.087162	0.087162	splice polypyrimidine tract	HCP5	GWAS	FinnGen_drugs	A12A CALCIUM	6.19e-31	0.027208
6-29874761-C-G	rs2734964	0.22147	0.22147	intron	NA	GWAS	FGR12_UKBB	Sicca syndrome [SjÃ¶gren]	6.31e-31	0.31
6-29874761-C-G	rs2734964	0.22147	0.22147	intron	NA	GWAS	FGR12_UKBB	Sicca syndrome [SjÃ¶gren]	6.31e-31	0.31
3-49784192-T-C	rs13063621	0.46709	0.46709	intron	IP6K1	GWAS	Open_Targets_22.09	Weight	8.75e-31	0.384574
6-30377517-A-G	rs3130370	0.10448	0.10448	intergenic	NA	GWAS	Open_Targets_22.09	Red blood cell (erythrocyte) distribution width	9.62e-31	0.0368306
6-30887434-T-G	rs1264324	0.069703	0.069703	intron	DDR1	GWAS	Open_Targets_22.09	Waist-to-hip ratio adjusted for BMI	1e-30	-0.0294
6-31464036-A-G	rs3130907	0.087162	0.087162	splice polypyrimidine tract	HCP5	GWAS	Open_Targets_22.09	Waist-to-hip ratio adjusted for BMI	1e-30	-0.0294
6-31464036-A-G	rs3130907	0.087162	0.087162	splice polypyrimidine tract	HCP5	GWAS	Open_Targets_22.09	Waist-to-hip ratio adjusted for BMI	1e-30	-0.0294
6-30887434-T-G	rs1264324	0.069703	0.069703	intron	DDR1	GWAS	Open_Targets_22.09	Red cell distribution width	1.1e-30	0.03439
6-31464036-A-G	rs3130907	0.087162	0.087162	splice polypyrimidine tract	HCP5	GWAS	Open_Targets_22.09	Reticulocyte fraction of red cells	1.1e-30	-0.0590872
6-31464036-A-G	rs3130907	0.087162	0.087162	splice polypyrimidine tract	HCP5	GWAS	Open_Targets_22.09	Reticulocyte fraction of red cells	1.1e-30	-0.0590872
6-31464036-A-G	rs3130907	0.087162	0.087162	splice polypyrimidine tract	HCP5	GWAS	Open_Targets_22.09	Trunk predicted mass	1.13e-30	0.119972
6-31464036-A-G	rs3130907	0.087162	0.087162	splice polypyrimidine tract	HCP5	GWAS	Open_Targets_22.09	Trunk predicted mass	1.13e-30	0.119972
6-30377517-A-G	rs3130370	0.10448	0.10448	intergenic	NA	GWAS	Open_Targets_22.09	Sum neutrophil eosinophil counts	1.19e-30	-0.0586463
6-32052461-A-G	rs369580	0.098526	0.098526	intron	TNXB	GWAS	FinnGen_R12	Diabetic retinopathy	1.19e-30	0.215288
16-89635716-C-G	rs449882	0.33012	0.33012	intron	DPEP1	GWAS	FGR12_UKBB	Other malignant neoplasms of skin (=non-melanoma skin cancer), excluding all cancers (controls excluding all cancers)	1.26e-30	-0.0824
6-30887434-T-G	rs1264324	0.069703	0.069703	intron	DDR1	GWAS	Open_Targets_22.09	Sum basophil neutrophil counts	1.26e-30	-0.0576666
16-53767042-T-C	rs1421085	0.30825	0.30825	intron	FTO	GWAS	Open_Targets_22.09	Appendicular lean mass	1.46e-30	0.0222
6-32052461-A-G	rs369580	0.098526	0.098526	intron	TNXB	GWAS	FGR12_UKBB	Postprocedural endocrine and metabolic disorders, not elsewhere classified	1.58e-30	0.278
6-29874761-C-G	rs2734964	0.22147	0.22147	intron	NA	GWAS	Kanta_2025_03	Leukocytes [#/volume] in Blood [e9/l], sample-wise median	1.6e-30	-0.0324611
6-29874761-C-G	rs2734964	0.22147	0.22147	intron	NA	GWAS	Kanta_2025_03	Leukocytes [#/volume] in Blood [e9/l], sample-wise median	1.6e-30	-0.0324611
1-155202934-T-C	rs35154152	0.10219	0.10219	missense	THBS3	GWAS	Open_Targets_22.09	Appendicular lean mass	1.61e-30	0.0348
1-155202934-T-C	rs35154152	0.10219	0.10219	missense	THBS3	GWAS	Open_Targets_22.09	Appendicular lean mass	1.61e-30	0.0348
6-32052461-A-G	rs369580	0.098526	0.098526	intron	TNXB	GWAS	Open_Targets_22.09	Basophil count	1.9e-30	-0.031381
16-89635716-C-G	rs449882	0.33012	0.33012	intron	DPEP1	GWAS	FGR12_UKBB	Malignant melanoma of skin, excluding all cancers (controls excluding all cancers)	2e-30	-0.187
6-30377517-A-G	rs3130370	0.10448	0.10448	intergenic	NA	GWAS	Open_Targets_22.09	Lung function (FEV1/FVC)	2.06e-30	-0.0394
2-42018039-T-C	rs13414536	0.25533	0.25533	intron	NA	GWAS	Open_Targets_22.09	Ankle spacing width	2.08e-30	-0.178481
2-42018039-T-C	rs13414536	0.25533	0.25533	intron	NA	GWAS	Open_Targets_22.09	Ankle spacing width	2.08e-30	-0.178481
16-53767042-T-C	rs1421085	0.30825	0.30825	intron	FTO	GWAS	Open_Targets_22.09	Appendicular lean mass	2.11e-30	0.0221
6-32658661-A-T	rs9273367	0.23962	0.23962	upstream gene	HLA-DQB1-AS1	GWAS	FinnGen_R12	Drug-induced hypoglycaemia without coma	2.91e-30	0.646223
16-53767042-T-C	rs1421085	0.30825	0.30825	intron	FTO	GWAS	Open_Targets_22.09	Age at adiposity rebound	3e-30	-0.12
3-49784192-T-C	rs13063621	0.46709	0.46709	intron	IP6K1	GWAS	Open_Targets_22.09	Leg fat percentage (left)	3.14e-30	0.141347
6-32658661-A-T	rs9273367	0.23962	0.23962	upstream gene	HLA-DQB1-AS1	GWAS	FinnGen_R12	Asthma-related acute respiratory infections	3.31e-30	0.121347
6-29874761-C-G	rs2734964	0.22147	0.22147	intron	NA	GWAS	Open_Targets_22.09	Monocyte count	3.32e-30	-0.0477771
6-29874761-C-G	rs2734964	0.22147	0.22147	intron	NA	GWAS	Open_Targets_22.09	Monocyte count	3.32e-30	-0.0477771
16-89635716-C-G	rs449882	0.33012	0.33012	intron	DPEP1	GWAS	Open_Targets_22.09	Hemoglobin	3.6e-30	0.0246387
6-30887434-T-G	rs1264324	0.069703	0.069703	intron	DDR1	GWAS	Open_Targets_22.09	Platelet count	3.69e-30	-0.029969
6-32052461-A-G	rs369580	0.098526	0.098526	intron	TNXB	GWAS	FinnGen_R12	Ankylosing spondylitis	3.75e-30	-0.437986
6-32658661-A-T	rs9273367	0.23962	0.23962	upstream gene	HLA-DQB1-AS1	GWAS	FinnGen_R12	Polyarthropathies	4.18e-30	0.0932105
16-53767042-T-C	rs1421085	0.30825	0.30825	intron	FTO	GWAS	FinnGen_MVP_UKBB_meta	Chronic kidney disease	4.57e-30	0.0541
6-31464036-A-G	rs3130907	0.087162	0.087162	splice polypyrimidine tract	HCP5	GWAS	FinnGen_R12	Diabetes, insulin treatment (Kela reimbursement) (more control exclusions)	4.57e-30	0.115724
6-31464036-A-G	rs3130907	0.087162	0.087162	splice polypyrimidine tract	HCP5	GWAS	FinnGen_R12	Diabetes, insulin treatment (Kela reimbursement) (more control exclusions)	4.57e-30	0.115724
6-31464036-A-G	rs3130907	0.087162	0.087162	splice polypyrimidine tract	HCP5	GWAS	Open_Targets_22.09	Basal metabolic rate	5.89e-30	32.0773
6-31464036-A-G	rs3130907	0.087162	0.087162	splice polypyrimidine tract	HCP5	GWAS	Open_Targets_22.09	Basal metabolic rate	5.89e-30	32.0773
16-53767042-T-C	rs1421085	0.30825	0.30825	intron	FTO	GWAS	FinnGen_R12	Hypertension, essential	6.1e-30	0.0608411
6-30887434-T-G	rs1264324	0.069703	0.069703	intron	DDR1	GWAS	Open_Targets_22.09	Hematocrit	6.4e-30	-0.0339777
6-32658661-A-T	rs9273367	0.23962	0.23962	upstream gene	HLA-DQB1-AS1	GWAS	FinnGen_R12	Viral warts	7.46e-30	0.269837
6-32658661-A-T	rs9273367	0.23962	0.23962	upstream gene	HLA-DQB1-AS1	GWAS	FGR12_UKBB	Sicca syndrome [SjÃ¶gren]	7.94e-30	0.262
2-55869757-A-G	rs3791679	0.20879	0.20879	intron	EFEMP1	GWAS	Open_Targets_22.09	Trunk fat-free mass	8.3e-30	-0.103739
6-31464036-A-G	rs3130907	0.087162	0.087162	splice polypyrimidine tract	HCP5	GWAS	Open_Targets_22.09	Leg fat-free mass (right)	8.51e-30	0.0460459
6-31464036-A-G	rs3130907	0.087162	0.087162	splice polypyrimidine tract	HCP5	GWAS	Open_Targets_22.09	Leg fat-free mass (right)	8.51e-30	0.0460459
6-30887434-T-G	rs1264324	0.069703	0.069703	intron	DDR1	GWAS	Open_Targets_22.09	Lymphocyte count	9.02e-30	-0.0422981
6-31464036-A-G	rs3130907	0.087162	0.087162	splice polypyrimidine tract	HCP5	GWAS	Open_Targets_22.09	Leg predicted mass (right)	9.07e-30	0.0431538
6-31464036-A-G	rs3130907	0.087162	0.087162	splice polypyrimidine tract	HCP5	GWAS	Open_Targets_22.09	Leg predicted mass (right)	9.07e-30	0.0431538
16-53767042-T-C	rs1421085	0.30825	0.30825	intron	FTO	GWAS	Open_Targets_22.09	Medication use (agents acting on the renin-angiotensin system)	1e-29	0.0595
18-53227723-A-G	rs62100775	0.29506	0.29506	intron	DCC	GWAS	Open_Targets_22.09	Educational attainment (MTAG) [MTAG]	1e-29	-0.0149
6-32658661-A-T	rs9273367	0.23962	0.23962	upstream gene	HLA-DQB1-AS1	GWAS	Kanta_2025_03	Cyclic citrullinated peptide Ab [Units/volume] in Serum [u/ml]	1.14e-29	0.250151
6-29874761-C-G	rs2734964	0.22147	0.22147	intron	NA	GWAS	Open_Targets_22.09	Neutrophill count	1.18e-29	-0.0446467
6-29874761-C-G	rs2734964	0.22147	0.22147	intron	NA	GWAS	Open_Targets_22.09	Neutrophill count	1.18e-29	-0.0446467
6-30887434-T-G	rs1264324	0.069703	0.069703	intron	DDR1	GWAS	Open_Targets_22.09	Neutrophil count	1.19e-29	-0.0565945
16-89635716-C-G	rs449882	0.33012	0.33012	intron	DPEP1	GWAS	Open_Targets_22.09	Use of sun/uv protection	1.41e-29	-0.0232581
2-55869757-A-G	rs3791679	0.20879	0.20879	intron	EFEMP1	GWAS	Open_Targets_22.09	Trunk predicted mass	1.58e-29	-0.0989808
16-53767042-T-C	rs1421085	0.30825	0.30825	intron	FTO	GWAS	FinnGen_drugs	C03 Diuretics	1.92e-29	0.0152992
16-53767042-T-C	rs1421085	0.30825	0.30825	intron	FTO	GWAS	FinnGen_MVP_UKBB_meta	Renal failure	1.95e-29	0.0426
16-53767042-T-C	rs1421085	0.30825	0.30825	intron	FTO	GWAS	Open_Targets_22.09	Body mass index in physically inactive individuals [EA, women]	2e-29	0.1169
16-53767042-T-C	rs1421085	0.30825	0.30825	intron	FTO	GWAS	Open_Targets_22.09	Weight	2e-29	0
22-38176519-C-G	rs133015	0.44149	0.44149	intron	PLA2G6	GWAS	Open_Targets_22.09	Triglycerides	2e-29	0.023
22-38176519-C-G	rs133015	0.44149	0.44149	intron	PLA2G6	GWAS	Open_Targets_22.09	Triglycerides	2e-29	0.023
3-49784192-T-C	rs13063621	0.46709	0.46709	intron	IP6K1	GWAS	Open_Targets_22.09	Leg fat percentage (right)	2.18e-29	0.148157
3-49784192-T-C	rs13063621	0.46709	0.46709	intron	IP6K1	GWAS	Open_Targets_22.09	Whole body fat mass	2.32e-29	0.246084
6-31464036-A-G	rs3130907	0.087162	0.087162	splice polypyrimidine tract	HCP5	GWAS	Open_Targets_22.09	Type 1 diabetes	2.53e-29	0.467
6-31464036-A-G	rs3130907	0.087162	0.087162	splice polypyrimidine tract	HCP5	GWAS	Open_Targets_22.09	Type 1 diabetes	2.53e-29	0.467
6-32658661-A-T	rs9273367	0.23962	0.23962	upstream gene	HLA-DQB1-AS1	GWAS	FinnGen_drugs	L01 Antineoplastic agents	2.55e-29	0.0144715
2-55869757-A-G	rs3791679	0.20879	0.20879	intron	EFEMP1	GWAS	Open_Targets_22.09	Trunk fat-free mass	2.72e-29	-0.102612
22-38176519-C-G	rs133015	0.44149	0.44149	intron	PLA2G6	GWAS	Open_Targets_22.09	Body fat percentage	3e-29	-0.017
22-38176519-C-G	rs133015	0.44149	0.44149	intron	PLA2G6	GWAS	Open_Targets_22.09	Body fat percentage	3e-29	-0.017
6-32658661-A-T	rs9273367	0.23962	0.23962	upstream gene	HLA-DQB1-AS1	GWAS	FinnGen_MVP_UKBB_meta	Sicca syndrome [SjÃ¶gren]	3.02e-29	0.24
3-49784192-T-C	rs13063621	0.46709	0.46709	intron	IP6K1	GWAS	Open_Targets_22.09	Intelligence	3.69e-29	-0.0308409
12-69261387-A-G	rs7969559	0.71554	0.71554	intron	CPSF6	GWAS	Open_Targets_22.09	Monocyte percentage of white cells	3.8e-29	-0.0265064
12-69261387-A-G	rs7969559	0.71554	0.71554	intron	CPSF6	GWAS	Open_Targets_22.09	Monocyte percentage of white cells	3.8e-29	-0.0265064
16-53767042-T-C	rs1421085	0.30825	0.30825	intron	FTO	GWAS	FGR12_UKBB	Gonarthrosis	3.98e-29	0.0583
6-29874761-C-G	rs2734964	0.22147	0.22147	intron	NA	GWAS	FGR12_UKBB	Sarcoidosis	3.98e-29	0.244
6-29874761-C-G	rs2734964	0.22147	0.22147	intron	NA	GWAS	FGR12_UKBB	Sarcoidosis	3.98e-29	0.244
16-53767042-T-C	rs1421085	0.30825	0.30825	intron	FTO	GWAS	Open_Targets_22.09	Type 2 diabetes	4e-29	0
16-53767042-T-C	rs1421085	0.30825	0.30825	intron	FTO	GWAS	Open_Targets_22.09	Body mass index	4e-29	0
18-53227723-A-G	rs62100775	0.29506	0.29506	intron	DCC	GWAS	Open_Targets_22.09	Subcortical volume (MOSTest)	4e-29	0
3-49784192-T-C	rs13063621	0.46709	0.46709	intron	IP6K1	GWAS	Open_Targets_22.09	Metabolic biomarkers (multivariate analysis)	4e-29	0
6-32052461-A-G	rs369580	0.098526	0.098526	intron	TNXB	GWAS	Open_Targets_22.09	Basal metabolic rate	4.25e-29	29.2469
6-32658661-A-T	rs9273367	0.23962	0.23962	upstream gene	HLA-DQB1-AS1	GWAS	Kanta_2025_03	Potassium [Moles/volume] in Serum or Plasma [mmol/l], sample-wise median	4.34e-29	0.0267514
6-29874761-C-G	rs2734964	0.22147	0.22147	intron	NA	GWAS	Open_Targets_22.09	Red cell distribution width	4.65e-29	0.025548
6-29874761-C-G	rs2734964	0.22147	0.22147	intron	NA	GWAS	Open_Targets_22.09	Red cell distribution width	4.65e-29	0.025548
6-33184610-A-G	rs114128868	0.1418	0.1418	non coding transcript exon	COL11A2	GWAS	FinnGen_R12	Diabetes, insulin treatment (Kela reimbursement) (more control exclusions)	4.87e-29	-0.0817806
3-49784192-T-C	rs13063621	0.46709	0.46709	intron	IP6K1	GWAS	Open_Targets_22.09	Cognitive performance	5.19e-29	-0.0319
2-55869757-A-G	rs3791679	0.20879	0.20879	intron	EFEMP1	GWAS	Open_Targets_22.09	Trunk predicted mass	5.3e-29	-0.097877
16-89635716-C-G	rs449882	0.33012	0.33012	intron	DPEP1	GWAS	FinnGen_R12	Malignant melanoma of skin, excluding all cancers (controls excluding all cancers)	5.86e-29	-0.223182
6-32052461-A-G	rs369580	0.098526	0.098526	intron	TNXB	GWAS	Open_Targets_22.09	Systemic lupus erythematosus [anti-dsDNA +]	6e-29	0.792993
6-33184610-A-G	rs114128868	0.1418	0.1418	non coding transcript exon	COL11A2	GWAS	FinnGen_R12	Diabetic retinopathy, strict definition	6.23e-29	-0.266492
2-618188-A-G	rs7575617	0.36573	0.36573	intergenic	NA	GWAS	Open_Targets_22.09	Whole body fat-free mass	6.67e-29	0.175662
6-32052461-A-G	rs369580	0.098526	0.098526	intron	TNXB	GWAS	Open_Targets_22.09	Reticulocyte fraction of red cells	6.67e-29	-0.0530566
16-89635716-C-G	rs449882	0.33012	0.33012	intron	DPEP1	GWAS	Open_Targets_22.09	Mean corpuscular hemoglobin concentration	6.7e-29	0.0203152
6-32052461-A-G	rs369580	0.098526	0.098526	intron	TNXB	GWAS	Open_Targets_22.09	Arm fat-free mass (left)	6.95e-29	0.0163831
6-31464036-A-G	rs3130907	0.087162	0.087162	splice polypyrimidine tract	HCP5	GWAS	Open_Targets_22.09	FEV1	7.36e-29	-0.0377
6-31464036-A-G	rs3130907	0.087162	0.087162	splice polypyrimidine tract	HCP5	GWAS	Open_Targets_22.09	FEV1	7.36e-29	-0.0377
6-31464036-A-G	rs3130907	0.087162	0.087162	splice polypyrimidine tract	HCP5	GWAS	Open_Targets_22.09	Platelet count	8.06e-29	-2.19468
6-31464036-A-G	rs3130907	0.087162	0.087162	splice polypyrimidine tract	HCP5	GWAS	Open_Targets_22.09	Platelet count	8.06e-29	-2.19468
6-31464036-A-G	rs3130907	0.087162	0.087162	splice polypyrimidine tract	HCP5	GWAS	Kanta_2025_03	Nuclear Ab [Titer] in Serum [titre]	8.08e-29	0.360425
6-31464036-A-G	rs3130907	0.087162	0.087162	splice polypyrimidine tract	HCP5	GWAS	Kanta_2025_03	Nuclear Ab [Titer] in Serum [titre]	8.08e-29	0.360425
6-32052461-A-G	rs369580	0.098526	0.098526	intron	TNXB	GWAS	Open_Targets_22.09	Red blood cell (erythrocyte) distribution width	8.58e-29	0.0331184
2-55869757-A-G	rs3791679	0.20879	0.20879	intron	EFEMP1	GWAS	Open_Targets_22.09	Hip circumference adjusted for BMI	9e-29	-0.040645
22-38176519-C-G	rs133015	0.44149	0.44149	intron	PLA2G6	GWAS	Open_Targets_22.09	High density lipoprotein cholesterol levels	9e-29	-0.021
22-38176519-C-G	rs133015	0.44149	0.44149	intron	PLA2G6	GWAS	Open_Targets_22.09	High density lipoprotein cholesterol levels	9e-29	-0.021
6-29874761-C-G	rs2734964	0.22147	0.22147	intron	NA	GWAS	Kanta_2025_03	Potassium [Moles/volume] in Serum or Plasma [mmol/l], sample-wise median	9.92e-29	0.0331134
6-29874761-C-G	rs2734964	0.22147	0.22147	intron	NA	GWAS	Kanta_2025_03	Potassium [Moles/volume] in Serum or Plasma [mmol/l], sample-wise median	9.92e-29	0.0331134
16-53767042-T-C	rs1421085	0.30825	0.30825	intron	FTO	GWAS	Open_Targets_22.09	Obesity	1e-28	0
16-53767042-T-C	rs1421085	0.30825	0.30825	intron	FTO	GWAS	Open_Targets_22.09	Type 2 diabetes	1e-28	0.122218
16-53767042-T-C	rs1421085	0.30825	0.30825	intron	FTO	GWAS	Open_Targets_22.09	Metabolic syndrome	1e-28	0.0736765
16-53767042-T-C	rs1421085	0.30825	0.30825	intron	FTO	GWAS	Open_Targets_22.09	Type 2 diabetes	1e-28	0.1211
16-53767042-T-C	rs1421085	0.30825	0.30825	intron	FTO	GWAS	Open_Targets_22.09	Hemoglobin A1c levels	1e-28	0.0233
6-32052461-A-G	rs369580	0.098526	0.098526	intron	TNXB	GWAS	Open_Targets_22.09	Insulin | medication for cholesterol, blood pressure or diabetes	1.22e-28	0.43851
16-89635716-C-G	rs449882	0.33012	0.33012	intron	DPEP1	GWAS	Open_Targets_22.09	Mean reticulocyte volume	1.23e-28	0.209291
6-30887434-T-G	rs1264324	0.069703	0.069703	intron	DDR1	GWAS	FGR12_UKBB	Mixed connective tissue disease	1.26e-28	0.454
6-31464036-A-G	rs3130907	0.087162	0.087162	splice polypyrimidine tract	HCP5	GWAS	Open_Targets_22.09	Leg fat-free mass (left)	1.27e-28	0.0451772
6-31464036-A-G	rs3130907	0.087162	0.087162	splice polypyrimidine tract	HCP5	GWAS	Open_Targets_22.09	Leg fat-free mass (left)	1.27e-28	0.0451772
6-31464036-A-G	rs3130907	0.087162	0.087162	splice polypyrimidine tract	HCP5	GWAS	Open_Targets_22.09	Leg predicted mass (left)	1.41e-28	0.0423237
6-31464036-A-G	rs3130907	0.087162	0.087162	splice polypyrimidine tract	HCP5	GWAS	Open_Targets_22.09	Leg predicted mass (left)	1.41e-28	0.0423237
1-22158974-A-G	rs2807365	0.3905	0.3905	upstream gene	LOC105376850	GWAS	Open_Targets_22.09	Heel bone mineral density (bmd)	1.49e-28	-0.00513472
6-31464036-A-G	rs3130907	0.087162	0.087162	splice polypyrimidine tract	HCP5	GWAS	FinnGen_drugs	J05 Antivirals for systemic use	1.49e-28	0.0271693
6-31464036-A-G	rs3130907	0.087162	0.087162	splice polypyrimidine tract	HCP5	GWAS	FinnGen_drugs	J05 Antivirals for systemic use	1.49e-28	0.0271693
6-29874761-C-G	rs2734964	0.22147	0.22147	intron	NA	GWAS	FGR12_UKBB	Autoimmune hyperthyroidism	1.58e-28	0.377
6-29874761-C-G	rs2734964	0.22147	0.22147	intron	NA	GWAS	FGR12_UKBB	Autoimmune hyperthyroidism	1.58e-28	0.377
6-30377517-A-G	rs3130370	0.10448	0.10448	intergenic	NA	GWAS	FinnGen_R12	Intestinal malabsorption	1.58e-28	0.582717
6-30887434-T-G	rs1264324	0.069703	0.069703	intron	DDR1	GWAS	FinnGen_R12	Mixed connective tissue disease	1.58e-28	0.489999
2-618188-A-G	rs7575617	0.36573	0.36573	intergenic	NA	GWAS	Open_Targets_22.09	Whole body water mass	1.64e-28	0.128438
16-89635716-C-G	rs449882	0.33012	0.33012	intron	DPEP1	GWAS	Open_Targets_22.09	Mean corpuscular hemoglobin	1.76e-28	-0.022755
18-53227723-A-G	rs62100775	0.29506	0.29506	intron	DCC	GWAS	Open_Targets_22.09	Depression	2e-28	0.0237165
22-38176519-C-G	rs133015	0.44149	0.44149	intron	PLA2G6	GWAS	Open_Targets_22.09	Nevus count or cutaneous melanoma	2e-28	0
22-38176519-C-G	rs133015	0.44149	0.44149	intron	PLA2G6	GWAS	Open_Targets_22.09	Nevus count or cutaneous melanoma	2e-28	0
6-32658661-A-T	rs9273367	0.23962	0.23962	upstream gene	HLA-DQB1-AS1	GWAS	FinnGen_R12	Charcot foot	2.22e-28	0.626313
6-30377517-A-G	rs3130370	0.10448	0.10448	intergenic	NA	GWAS	Open_Targets_22.09	Mean spheric corpuscular volume	2.5e-28	0.0324064
6-32658661-A-T	rs9273367	0.23962	0.23962	upstream gene	HLA-DQB1-AS1	GWAS	FinnGen_drugs	J01F Macrolides and lincosamides	2.53e-28	0.0227349
16-53767042-T-C	rs1421085	0.30825	0.30825	intron	FTO	GWAS	Open_Targets_22.09	Obesity (early onset extreme)	3e-28	0.364643
2-618188-A-G	rs7575617	0.36573	0.36573	intergenic	NA	GWAS	Open_Targets_22.09	Basal metabolic rate	3.02e-28	23.2481
6-30377517-A-G	rs3130370	0.10448	0.10448	intergenic	NA	GWAS	Open_Targets_22.09	Lymphocyte count	3.87e-28	-0.0417638
6-30377517-A-G	rs3130370	0.10448	0.10448	intergenic	NA	GWAS	FinnGen_R12	Disorders of the thyroid gland	4.18e-28	0.113216
6-30887434-T-G	rs1264324	0.069703	0.069703	intron	DDR1	GWAS	Open_Targets_22.09	Standing height	4.29e-28	0.227314
2-618188-A-G	rs7575617	0.36573	0.36573	intergenic	NA	GWAS	Open_Targets_22.09	Arm fat-free mass (right)	5.46e-28	0.012086
3-49784192-T-C	rs13063621	0.46709	0.46709	intron	IP6K1	GWAS	Open_Targets_22.09	Cognitive aspects of educational attainment	6e-28	-0.069977
6-30887434-T-G	rs1264324	0.069703	0.069703	intron	DDR1	GWAS	Open_Targets_22.09	SjÃ¶gren's syndrome	6e-28	0
6-31464036-A-G	rs3130907	0.087162	0.087162	splice polypyrimidine tract	HCP5	GWAS	Open_Targets_22.09	SjÃ¶gren's syndrome	6e-28	0
6-31464036-A-G	rs3130907	0.087162	0.087162	splice polypyrimidine tract	HCP5	GWAS	Open_Targets_22.09	SjÃ¶gren's syndrome	6e-28	0
6-32052461-A-G	rs369580	0.098526	0.098526	intron	TNXB	GWAS	FinnGen_MVP_UKBB_meta	Asthma (more control exclusions)	6.03e-28	0.0726
6-30377517-A-G	rs3130370	0.10448	0.10448	intergenic	NA	GWAS	FinnGen_R12	Hypothyroidism, strict autoimmune	6.07e-28	0.133734
2-618188-A-G	rs7575617	0.36573	0.36573	intergenic	NA	GWAS	Open_Targets_22.09	Arm predicted mass (right)	6.7e-28	0.0113707
16-53767042-T-C	rs1421085	0.30825	0.30825	intron	FTO	GWAS	Open_Targets_22.09	Body mass index in physically inactive individuals [women]	7e-28	0.1088
6-30377517-A-G	rs3130370	0.10448	0.10448	intergenic	NA	GWAS	Open_Targets_22.09	Apolipoprotein A1 levels	7e-28	-0.031888
1-22158974-A-G	rs2807365	0.3905	0.3905	upstream gene	LOC105376850	GWAS	Open_Targets_22.09	Heel bone mineral density (bmd) t-score, automated	7.42e-28	-0.0454334
1-22158974-A-G	rs2807365	0.3905	0.3905	upstream gene	LOC105376850	GWAS	Open_Targets_22.09	Heel quantitative ultrasound index (qui), direct entry	7.44e-28	-0.804753
2-618188-A-G	rs7575617	0.36573	0.36573	intergenic	NA	GWAS	Open_Targets_22.09	Arm fat-free mass (left)	8.07e-28	0.0129684
3-49784192-T-C	rs13063621	0.46709	0.46709	intron	IP6K1	GWAS	Open_Targets_22.09	Arm fat mass (right)	8.18e-28	0.0159199
6-30887434-T-G	rs1264324	0.069703	0.069703	intron	DDR1	GWAS	FinnGen_drugs	A10 Drugs used in diabetes	8.54e-28	0.0265299
1-149957430-A-G	rs6684987	0.29225	0.29225	intron	OTUD7B	GWAS	Open_Targets_22.09	Impedance of arm (right)	9.08e-28	-1.1783
16-53767042-T-C	rs1421085	0.30825	0.30825	intron	FTO	GWAS	FGR12_UKBB	Arthrosis	1e-27	0.0438
3-49784192-T-C	rs13063621	0.46709	0.46709	intron	IP6K1	GWAS	Open_Targets_22.09	High density lipoprotein cholesterol levels	1e-27	-0.019
6-32052461-A-G	rs369580	0.098526	0.098526	intron	TNXB	GWAS	Open_Targets_22.09	Arm predicted mass (left)	1e-27	0.0150777
6-32658661-A-T	rs9273367	0.23962	0.23962	upstream gene	HLA-DQB1-AS1	GWAS	Kanta_2025_03	Hemoglobin [Mass/volume] in Blood [g/l], sample-wise median	1.02e-27	-0.0231405
6-32658661-A-T	rs9273367	0.23962	0.23962	upstream gene	HLA-DQB1-AS1	GWAS	FinnGen_MVP_UKBB_meta	Iron deficiency anaemia	1.02e-27	0.0632
6-32052461-A-G	rs369580	0.098526	0.098526	intron	TNXB	GWAS	Open_Targets_22.09	Hematocrit	1.1e-27	-0.0308072
1-72492366-A-C	rs11589261	0.18106	0.18106	intron	NA	GWAS	Open_Targets_22.09	Leg fat percentage (left)	1.25e-27	-0.170352
6-32658661-A-T	rs9273367	0.23962	0.23962	upstream gene	HLA-DQB1-AS1	GWAS	FGR12_UKBB	Iron deficiency anaemia	1.26e-27	0.0843
6-32052461-A-G	rs369580	0.098526	0.098526	intron	TNXB	GWAS	Open_Targets_22.09	Arm fat-free mass (right)	1.35e-27	0.0148541
6-29874761-C-G	rs2734964	0.22147	0.22147	intron	NA	GWAS	FinnGen_MVP_UKBB_meta	Thyrotoxicosis	1.38e-27	0.149
6-29874761-C-G	rs2734964	0.22147	0.22147	intron	NA	GWAS	FinnGen_MVP_UKBB_meta	Thyrotoxicosis	1.38e-27	0.149
3-49784192-T-C	rs13063621	0.46709	0.46709	intron	IP6K1	GWAS	Open_Targets_22.09	Time spent watching television (tv)	1.43e-27	0.0194103
6-30377517-A-G	rs3130370	0.10448	0.10448	intergenic	NA	GWAS	Open_Targets_22.09	Type 1 diabetes	1.56e-27	0.2805
3-49784192-T-C	rs13063621	0.46709	0.46709	intron	IP6K1	GWAS	Open_Targets_22.09	Cognitive performance	1.66e-27	-0.03095
2-55869757-A-G	rs3791679	0.20879	0.20879	intron	EFEMP1	GWAS	Open_Targets_22.09	Whole body fat-free mass	1.89e-27	-0.192436
6-31464036-A-G	rs3130907	0.087162	0.087162	splice polypyrimidine tract	HCP5	GWAS	Open_Targets_22.09	Mean sphered cell volume	1.96e-27	0.194605
6-31464036-A-G	rs3130907	0.087162	0.087162	splice polypyrimidine tract	HCP5	GWAS	Open_Targets_22.09	Mean sphered cell volume	1.96e-27	0.194605
16-53767042-T-C	rs1421085	0.30825	0.30825	intron	FTO	GWAS	Open_Targets_22.09	Cardiovascular disease	2e-27	0
6-32052461-A-G	rs369580	0.098526	0.098526	intron	TNXB	GWAS	FinnGen_R12	Spondylopathies (FG)	2.05e-27	-0.318939
6-33184610-A-G	rs114128868	0.1418	0.1418	non coding transcript exon	COL11A2	GWAS	FGR12_UKBB	Autoimmune diseases	2.51e-27	-0.055
6-33184610-A-G	rs114128868	0.1418	0.1418	non coding transcript exon	COL11A2	GWAS	FGR12_UKBB	All dysplastic lesions of the cervix uteri, vagina or vulva	2.51e-27	-0.144
2-618188-A-G	rs7575617	0.36573	0.36573	intergenic	NA	GWAS	Open_Targets_22.09	Arm predicted mass (left)	2.65e-27	0.0120767
6-31464036-A-G	rs3130907	0.087162	0.087162	splice polypyrimidine tract	HCP5	GWAS	FinnGen_R12	Diabetic retinopathy	2.67e-27	0.229207
6-31464036-A-G	rs3130907	0.087162	0.087162	splice polypyrimidine tract	HCP5	GWAS	FinnGen_R12	Diabetic retinopathy	2.67e-27	0.229207
6-32052461-A-G	rs369580	0.098526	0.098526	intron	TNXB	GWAS	Open_Targets_22.09	Arm predicted mass (right)	2.82e-27	0.0139123
16-648590-A-G	rs11865670	0.55984	0.55984	non coding transcript exon	NA	GWAS	Open_Targets_22.09	Mean reticulocyte volume	2.96e-27	-0.21186
16-648590-A-G	rs11865670	0.55984	0.55984	non coding transcript exon	NA	GWAS	Open_Targets_22.09	Mean reticulocyte volume	2.96e-27	-0.21186
16-648590-A-G	rs11865670	0.55984	0.55984	non coding transcript exon	NA	GWAS	Open_Targets_22.09	Mean reticulocyte volume	2.96e-27	-0.21186
16-53767042-T-C	rs1421085	0.30825	0.30825	intron	FTO	GWAS	FinnGen_R12	Gonarthrosis	3e-27	0.0735764
22-38176519-C-G	rs133015	0.44149	0.44149	intron	PLA2G6	GWAS	Kanta_2025_03	Cholesterol in HDL [Moles/volume] in Serum or Plasma [mmol/l], sample-wise median	3.14e-27	0.0219795
22-38176519-C-G	rs133015	0.44149	0.44149	intron	PLA2G6	GWAS	Kanta_2025_03	Cholesterol in HDL [Moles/volume] in Serum or Plasma [mmol/l], sample-wise median	3.14e-27	0.0219795
1-72492366-A-C	rs11589261	0.18106	0.18106	intron	NA	GWAS	Open_Targets_22.09	Body mass index (bmi)	3.34e-27	-0.152337
6-29874761-C-G	rs2734964	0.22147	0.22147	intron	NA	GWAS	FinnGen_MVP_UKBB_meta	Sicca syndrome [SjÃ¶gren]	3.72e-27	0.27
6-29874761-C-G	rs2734964	0.22147	0.22147	intron	NA	GWAS	FinnGen_MVP_UKBB_meta	Sicca syndrome [SjÃ¶gren]	3.72e-27	0.27
16-53767042-T-C	rs1421085	0.30825	0.30825	intron	FTO	GWAS	Open_Targets_22.09	Overweight, obesity and other hyperalimentation	3.86e-27	0.155
6-29874761-C-G	rs2734964	0.22147	0.22147	intron	NA	GWAS	FinnGen_R12	Sicca syndrome [SjÃ¶gren]	3.91e-27	0.340135
6-29874761-C-G	rs2734964	0.22147	0.22147	intron	NA	GWAS	FinnGen_R12	Sicca syndrome [SjÃ¶gren]	3.91e-27	0.340135
16-53767042-T-C	rs1421085	0.30825	0.30825	intron	FTO	GWAS	Open_Targets_22.09	Body fat percentage	4e-27	0
16-53767042-T-C	rs1421085	0.30825	0.30825	intron	FTO	GWAS	FinnGen_R12	Artrosis, including avohilmo	4.16e-27	0.0534597
6-31464036-A-G	rs3130907	0.087162	0.087162	splice polypyrimidine tract	HCP5	GWAS	Kanta_2025_03	Gliadin peptide IgG Ab [Units/volume] in Serum by Immunoassay [u/ml], sample-wise median	4.17e-27	0.517325
6-31464036-A-G	rs3130907	0.087162	0.087162	splice polypyrimidine tract	HCP5	GWAS	Kanta_2025_03	Gliadin peptide IgG Ab [Units/volume] in Serum by Immunoassay [u/ml], sample-wise median	4.17e-27	0.517325
6-30887434-T-G	rs1264324	0.069703	0.069703	intron	DDR1	GWAS	Open_Targets_22.09	Insulin product | treatment/medication code	4.21e-27	0.35791
16-89635716-C-G	rs449882	0.33012	0.33012	intron	DPEP1	GWAS	Open_Targets_22.09	Mean corpuscular hemoglobin	4.31e-27	0.020993
6-32052461-A-G	rs369580	0.098526	0.098526	intron	TNXB	GWAS	FinnGen_R12	Diabetic maculopathy	4.4e-27	0.320741
16-53767042-T-C	rs1421085	0.30825	0.30825	intron	FTO	GWAS	Open_Targets_22.09	Overweight, obesity and other hyperalimentation	4.47e-27	0.154
6-30377517-A-G	rs3130370	0.10448	0.10448	intergenic	NA	GWAS	Open_Targets_22.09	Haematocrit percentage	4.66e-27	-0.104756
2-55869757-A-G	rs3791679	0.20879	0.20879	intron	EFEMP1	GWAS	Open_Targets_22.09	Whole body water mass	4.92e-27	-0.140578
6-32052461-A-G	rs369580	0.098526	0.098526	intron	TNXB	GWAS	Open_Targets_22.09	Thyrotoxicosis with or without goiter	4.92e-27	0.493
6-32658661-A-T	rs9273367	0.23962	0.23962	upstream gene	HLA-DQB1-AS1	GWAS	FinnGen_drugs	C09AA ACE inhibitors, plain	4.94e-27	0.0168168
16-89635716-C-G	rs449882	0.33012	0.33012	intron	DPEP1	GWAS	FinnGen_R12	Malignant melanoma, excluding all cancers (controls excluding all cancers)	5.38e-27	-0.196392
6-31464036-A-G	rs3130907	0.087162	0.087162	splice polypyrimidine tract	HCP5	GWAS	Kanta_2025_03	Cholesterol [Moles/volume] in Serum or Plasma [mmol/l], sample-wise median	5.38e-27	-0.0415591
6-31464036-A-G	rs3130907	0.087162	0.087162	splice polypyrimidine tract	HCP5	GWAS	Kanta_2025_03	Cholesterol [Moles/volume] in Serum or Plasma [mmol/l], sample-wise median	5.38e-27	-0.0415591
2-55869757-A-G	rs3791679	0.20879	0.20879	intron	EFEMP1	GWAS	Open_Targets_22.09	Whole body fat-free mass	5.79e-27	-0.19029
6-32052461-A-G	rs369580	0.098526	0.098526	intron	TNXB	GWAS	FinnGen_R12	Other retinal disorders	5.89e-27	0.132934
16-53767042-T-C	rs1421085	0.30825	0.30825	intron	FTO	GWAS	Open_Targets_22.09	Type 2 diabetes	6e-27	0.121951
6-31464036-A-G	rs3130907	0.087162	0.087162	splice polypyrimidine tract	HCP5	GWAS	Open_Targets_22.09	High light scatter reticulocyte count	6.32e-27	-0.000375273
6-31464036-A-G	rs3130907	0.087162	0.087162	splice polypyrimidine tract	HCP5	GWAS	Open_Targets_22.09	High light scatter reticulocyte count	6.32e-27	-0.000375273
6-32052461-A-G	rs369580	0.098526	0.098526	intron	TNXB	GWAS	FinnGen_R12	Diabetes, insulin treatment (Kela reimbursement) (more control exclusions)	6.32e-27	0.0959041
6-32658661-A-T	rs9273367	0.23962	0.23962	upstream gene	HLA-DQB1-AS1	GWAS	FinnGen_drugs	J01D Other beta-lactam antibacterials	6.32e-27	0.023568
6-30887434-T-G	rs1264324	0.069703	0.069703	intron	DDR1	GWAS	FinnGen_drugs	J05 Antivirals for systemic use	6.42e-27	0.0270144
6-32052461-A-G	rs369580	0.098526	0.098526	intron	TNXB	GWAS	Open_Targets_22.09	Red cell distribution width	6.46e-27	0.027058
6-29874761-C-G	rs2734964	0.22147	0.22147	intron	NA	GWAS	Open_Targets_22.09	Haemoglobin concentration	6.5e-27	-0.0294588
6-29874761-C-G	rs2734964	0.22147	0.22147	intron	NA	GWAS	Open_Targets_22.09	Haemoglobin concentration	6.5e-27	-0.0294588
1-72492366-A-C	rs11589261	0.18106	0.18106	intron	NA	GWAS	Open_Targets_22.09	Body mass index (bmi)	6.95e-27	0.150439
16-53767042-T-C	rs1421085	0.30825	0.30825	intron	FTO	GWAS	Open_Targets_22.09	Body mass index	7e-27	0
16-53767042-T-C	rs1421085	0.30825	0.30825	intron	FTO	GWAS	Open_Targets_22.09	Waist circumference	7e-27	0
16-53767042-T-C	rs1421085	0.30825	0.30825	intron	FTO	GWAS	Open_Targets_22.09	Waist circumference	7e-27	0
1-149957430-A-G	rs6684987	0.29225	0.29225	intron	OTUD7B	GWAS	Open_Targets_22.09	Impedance of arm (left)	7.15e-27	-1.18828
6-31464036-A-G	rs3130907	0.087162	0.087162	splice polypyrimidine tract	HCP5	GWAS	Kanta_2025_03	Alkaline phosphatase [Enzymatic activity/volume] in Serum or Plasma [u/l], sample-wise median	7.16e-27	-0.0454415
6-31464036-A-G	rs3130907	0.087162	0.087162	splice polypyrimidine tract	HCP5	GWAS	Kanta_2025_03	Alkaline phosphatase [Enzymatic activity/volume] in Serum or Plasma [u/l], sample-wise median	7.16e-27	-0.0454415
2-59921805-A-G	rs12466227	0.47264	0.47264	intron	NA	GWAS	Open_Targets_22.09	Age at first sexual intercourse	7.2e-27	-0.0221
16-53767042-T-C	rs1421085	0.30825	0.30825	intron	FTO	GWAS	Kanta_2025_03	MCH [Entitic mass] [pg], sample-wise median	7.55e-27	-0.0203576
6-32658661-A-T	rs9273367	0.23962	0.23962	upstream gene	HLA-DQB1-AS1	GWAS	FinnGen_R12	Ulcer of lower limb, not elsewhere classified	8.62e-27	0.227406
4-8325308-C-G	rs1678327	0.2822	0.2822	intron	LINC02517	GWAS	FinnGen_R12	Carpal tunnel syndrome	8.68e-27	0.102133
6-32052461-A-G	rs369580	0.098526	0.098526	intron	TNXB	GWAS	Open_Targets_22.09	Standing height	9.08e-27	0.209841
2-618188-A-G	rs7575617	0.36573	0.36573	intergenic	NA	GWAS	FinnGen_MVP_UKBB_meta	Obesity	9.33e-27	0.035
6-30377517-A-G	rs3130370	0.10448	0.10448	intergenic	NA	GWAS	Open_Targets_22.09	Sum basophil neutrophil counts	9.39e-27	-0.0545979
6-30887434-T-G	rs1264324	0.069703	0.069703	intron	DDR1	GWAS	Open_Targets_22.09	High light scatter reticulocyte percentage of red cells	9.7e-27	-0.0320585
1-72492366-A-C	rs11589261	0.18106	0.18106	intron	NA	GWAS	Open_Targets_22.09	Adult body size	1e-26	-0.0185702
16-53767042-T-C	rs1421085	0.30825	0.30825	intron	FTO	GWAS	Open_Targets_22.09	Body mass index (age interaction)	1e-26	0
16-53767042-T-C	rs1421085	0.30825	0.30825	intron	FTO	GWAS	Open_Targets_22.09	Body mass index [age 1-17]	1e-26	0
6-31464036-A-G	rs3130907	0.087162	0.087162	splice polypyrimidine tract	HCP5	GWAS	FGR12_UKBB	Lupus erythematosus	1e-26	0.668
6-31464036-A-G	rs3130907	0.087162	0.087162	splice polypyrimidine tract	HCP5	GWAS	FGR12_UKBB	Lupus erythematosus	1e-26	0.668
6-30887434-T-G	rs1264324	0.069703	0.069703	intron	DDR1	GWAS	Kanta_2025_03	Monocytes [#/volume] in Blood [e9/l], sample-wise median	1.02e-26	-0.059188
3-49784192-T-C	rs13063621	0.46709	0.46709	intron	IP6K1	GWAS	Open_Targets_22.09	Arm fat mass (left)	1.06e-26	0.0174089
6-30887434-T-G	rs1264324	0.069703	0.069703	intron	DDR1	GWAS	Open_Targets_22.09	Levothyroxine sodium | treatment/medication code	1.13e-26	0.175452
1-149957430-A-G	rs6684987	0.29225	0.29225	intron	OTUD7B	GWAS	Open_Targets_22.09	Standing height	1.17e-26	-0.190162
6-30377517-A-G	rs3130370	0.10448	0.10448	intergenic	NA	GWAS	Open_Targets_22.09	Eosinophil percentage of white cells	1.2e-26	-0.0324728
6-32052461-A-G	rs369580	0.098526	0.098526	intron	TNXB	GWAS	FinnGen_R12	Certain disorders involving the immune mechanism	1.35e-26	0.241683
2-55869757-A-G	rs3791679	0.20879	0.20879	intron	EFEMP1	GWAS	Open_Targets_22.09	Whole body water mass	1.36e-26	-0.139111
6-32658661-A-T	rs9273367	0.23962	0.23962	upstream gene	HLA-DQB1-AS1	GWAS	Kanta_2025_03	Triglyceride [Moles/volume] in Serum or Plasma [mmol/l], sample-wise median	1.36e-26	-0.055379
6-31464036-A-G	rs3130907	0.087162	0.087162	splice polypyrimidine tract	HCP5	GWAS	Open_Targets_22.09	Arm fat-free mass (left)	1.37e-26	0.016932
6-31464036-A-G	rs3130907	0.087162	0.087162	splice polypyrimidine tract	HCP5	GWAS	Open_Targets_22.09	Arm fat-free mass (left)	1.37e-26	0.016932
2-618188-A-G	rs7575617	0.36573	0.36573	intergenic	NA	GWAS	Open_Targets_22.09	Leg fat-free mass (right)	1.52e-26	0.0323789
2-55869757-A-G	rs3791679	0.20879	0.20879	intron	EFEMP1	GWAS	FGR12_UKBB	Ventral hernia	1.58e-26	-0.155
6-29874761-C-G	rs2734964	0.22147	0.22147	intron	NA	GWAS	Open_Targets_22.09	Sum eosinophil basophil counts	1.73e-26	-0.0445444
6-29874761-C-G	rs2734964	0.22147	0.22147	intron	NA	GWAS	Open_Targets_22.09	Sum eosinophil basophil counts	1.73e-26	-0.0445444
16-53767042-T-C	rs1421085	0.30825	0.30825	intron	FTO	GWAS	Open_Targets_22.09	Obesity	1.96e-26	0.154
16-53767042-T-C	rs1421085	0.30825	0.30825	intron	FTO	GWAS	Open_Targets_22.09	Obesity	1.96e-26	0.154
1-72492366-A-C	rs11589261	0.18106	0.18106	intron	NA	GWAS	Open_Targets_22.09	Body mass index	2e-26	-0.0309
16-53767042-T-C	rs1421085	0.30825	0.30825	intron	FTO	GWAS	Open_Targets_22.09	Fat-free mass [female]	2e-26	0
16-53767042-T-C	rs1421085	0.30825	0.30825	intron	FTO	GWAS	Open_Targets_22.09	C-reactive protein levels	2e-26	0.0224507
22-38176519-C-G	rs133015	0.44149	0.44149	intron	PLA2G6	GWAS	Open_Targets_22.09	HDL cholesterol levels	2e-26	0
22-38176519-C-G	rs133015	0.44149	0.44149	intron	PLA2G6	GWAS	Open_Targets_22.09	Triglyceride levels	2e-26	0.021551
22-38176519-C-G	rs133015	0.44149	0.44149	intron	PLA2G6	GWAS	Open_Targets_22.09	HDL cholesterol levels	2e-26	0
22-38176519-C-G	rs133015	0.44149	0.44149	intron	PLA2G6	GWAS	Open_Targets_22.09	Triglyceride levels	2e-26	0.021551
2-618188-A-G	rs7575617	0.36573	0.36573	intergenic	NA	GWAS	Open_Targets_22.09	Leg predicted mass (right)	2.29e-26	0.0302511
6-30887434-T-G	rs1264324	0.069703	0.069703	intron	DDR1	GWAS	FinnGen_R12	Diabetic retinopathy, strict definition	2.34e-26	0.307035
6-32658661-A-T	rs9273367	0.23962	0.23962	upstream gene	HLA-DQB1-AS1	GWAS	FinnGen_R12	Chronic sinusitis	2.45e-26	0.115129
6-32052461-A-G	rs369580	0.098526	0.098526	intron	TNXB	GWAS	FinnGen_R12	Postprocedural endocrine and metabolic disorders, not elsewhere classified	2.57e-26	0.301107
1-72492366-A-C	rs11589261	0.18106	0.18106	intron	NA	GWAS	Open_Targets_22.09	Leg fat mass (left)	2.66e-26	-0.0485069
6-32052461-A-G	rs369580	0.098526	0.098526	intron	TNXB	GWAS	Open_Targets_22.09	Platelet count	2.9e-26	-0.0296122
16-53767042-T-C	rs1421085	0.30825	0.30825	intron	FTO	GWAS	Open_Targets_22.09	Adiposity	3e-26	0.06
16-53767042-T-C	rs1421085	0.30825	0.30825	intron	FTO	GWAS	Open_Targets_22.09	Type 2 diabetes [EA]	3e-26	0.107
6-30887434-T-G	rs1264324	0.069703	0.069703	intron	DDR1	GWAS	Kanta_2025_03	Nuclear Ab [Titer] in Serum [titre]	3.23e-26	0.3556
6-30377517-A-G	rs3130370	0.10448	0.10448	intergenic	NA	GWAS	FinnGen_drugs	H03AA Thyroid hormones	3.39e-26	0.0245619
2-618188-A-G	rs7575617	0.36573	0.36573	intergenic	NA	GWAS	Open_Targets_22.09	Trunk fat-free mass	3.51e-26	0.0860037
6-32052461-A-G	rs369580	0.098526	0.098526	intron	TNXB	GWAS	Open_Targets_22.09	Leg fat-free mass (right)	3.91e-26	0.0397641
6-32052461-A-G	rs369580	0.098526	0.098526	intron	TNXB	GWAS	Open_Targets_22.09	Leg predicted mass (right)	3.93e-26	0.0372831
3-49784192-T-C	rs13063621	0.46709	0.46709	intron	IP6K1	GWAS	Open_Targets_22.09	Body fat percentage	4e-26	0.016
6-32052461-A-G	rs369580	0.098526	0.098526	intron	TNXB	GWAS	FinnGen_drugs	A12A CALCIUM	4.5e-26	0.0216799
6-30377517-A-G	rs3130370	0.10448	0.10448	intergenic	NA	GWAS	FinnGen_R12	Infections with a predominantly sexual mode of transmission	4.51e-26	0.211287
16-53767042-T-C	rs1421085	0.30825	0.30825	intron	FTO	GWAS	FGR12_UKBB	Carpal tunnel syndrome	5.01e-26	0.0745
6-31464036-A-G	rs3130907	0.087162	0.087162	splice polypyrimidine tract	HCP5	GWAS	Kanta_2025_03	Neutrophils [#/volume] in Blood by Automated count [e9/l], sample-wise median	5.45e-26	-0.0557491
6-31464036-A-G	rs3130907	0.087162	0.087162	splice polypyrimidine tract	HCP5	GWAS	Kanta_2025_03	Neutrophils [#/volume] in Blood by Automated count [e9/l], sample-wise median	5.45e-26	-0.0557491
3-49784192-T-C	rs13063621	0.46709	0.46709	intron	IP6K1	GWAS	Open_Targets_22.09	Intelligence	5.6e-26	-0.0289122
3-49784192-T-C	rs13063621	0.46709	0.46709	intron	IP6K1	GWAS	Open_Targets_22.09	Body mass index (bmi)	5.6e-26	0.117407
6-30887434-T-G	rs1264324	0.069703	0.069703	intron	DDR1	GWAS	Open_Targets_22.09	Hypothyroidism or myxedema	6e-26	0.00673193
2-217275712-T-C	rs11676136	0.17953	0.17953	intron	DIRC3-AS1	GWAS	Open_Targets_22.09	Height	6.5e-26	-0.022091
2-618188-A-G	rs7575617	0.36573	0.36573	intergenic	NA	GWAS	Open_Targets_22.09	Trunk predicted mass	6.53e-26	0.082017
6-30887434-T-G	rs1264324	0.069703	0.069703	intron	DDR1	GWAS	Open_Targets_22.09	Platelet count	7.4e-26	-0.0310782
2-55869757-A-G	rs3791679	0.20879	0.20879	intron	EFEMP1	GWAS	FGR12_UKBB	Umbilical hernia	7.94e-26	-0.134
16-53767042-T-C	rs1421085	0.30825	0.30825	intron	FTO	GWAS	Open_Targets_22.09	Appendicular lean mass	8e-26	0.0283546
16-53767042-T-C	rs1421085	0.30825	0.30825	intron	FTO	GWAS	Open_Targets_22.09	Appendicular lean mass	8e-26	0.0283546
2-55869757-A-G	rs3791679	0.20879	0.20879	intron	EFEMP1	GWAS	Open_Targets_22.09	Basal metabolic rate	8.5e-26	-24.9406
6-32658661-A-T	rs9273367	0.23962	0.23962	upstream gene	HLA-DQB1-AS1	GWAS	FinnGen_R12	Spondylopathies (FG)	8.51e-26	-0.216913
3-49784192-T-C	rs13063621	0.46709	0.46709	intron	IP6K1	GWAS	Open_Targets_22.09	Body mass index	9e-26	0.019
16-53767042-T-C	rs1421085	0.30825	0.30825	intron	FTO	GWAS	Open_Targets_22.09	Body fat percentage [European]	1e-25	0
16-53767042-T-C	rs1421085	0.30825	0.30825	intron	FTO	GWAS	Open_Targets_22.09	Morningness	1e-25	0.023
16-53767042-T-C	rs1421085	0.30825	0.30825	intron	FTO	GWAS	Open_Targets_22.09	Waist circumference	1e-25	0
2-55869757-A-G	rs3791679	0.20879	0.20879	intron	EFEMP1	GWAS	Open_Targets_22.09	Height	1e-25	0
22-38176519-C-G	rs133015	0.44149	0.44149	intron	PLA2G6	GWAS	Open_Targets_22.09	Estimated glomerular filtration rate	1e-25	0
22-38176519-C-G	rs133015	0.44149	0.44149	intron	PLA2G6	GWAS	Open_Targets_22.09	Estimated glomerular filtration rate	1e-25	0
2-618188-A-G	rs7575617	0.36573	0.36573	intergenic	NA	GWAS	Open_Targets_22.09	Leg fat-free mass (left)	1.01e-25	0.0319116
2-618188-A-G	rs7575617	0.36573	0.36573	intergenic	NA	GWAS	Open_Targets_22.09	Leg predicted mass (left)	1.07e-25	0.0299056
6-32658661-A-T	rs9273367	0.23962	0.23962	upstream gene	HLA-DQB1-AS1	GWAS	FinnGen_R12	First line medication for Crohn's disease	1.12e-25	0.058132
6-31464036-A-G	rs3130907	0.087162	0.087162	splice polypyrimidine tract	HCP5	GWAS	FinnGen_R12	Graves ophthalmopathy	1.15e-25	0.694417
6-31464036-A-G	rs3130907	0.087162	0.087162	splice polypyrimidine tract	HCP5	GWAS	FinnGen_R12	Graves ophthalmopathy	1.15e-25	0.694417
6-31464036-A-G	rs3130907	0.087162	0.087162	splice polypyrimidine tract	HCP5	GWAS	Open_Targets_22.09	Appendicular lean mass	1.2e-25	0.0406996
6-31464036-A-G	rs3130907	0.087162	0.087162	splice polypyrimidine tract	HCP5	GWAS	Open_Targets_22.09	Appendicular lean mass	1.2e-25	0.0406996
6-32052461-A-G	rs369580	0.098526	0.098526	intron	TNXB	GWAS	Open_Targets_22.09	Leg fat-free mass (left)	1.24e-25	0.0394439
6-32658661-A-T	rs9273367	0.23962	0.23962	upstream gene	HLA-DQB1-AS1	GWAS	FGR12_UKBB	Chronic sinusitis	1.26e-25	0.104
6-30377517-A-G	rs3130370	0.10448	0.10448	intergenic	NA	GWAS	Open_Targets_22.09	Neutrophil count	1.31e-25	-0.0532571
6-32658661-A-T	rs9273367	0.23962	0.23962	upstream gene	HLA-DQB1-AS1	GWAS	FinnGen_R12	Inflammatory bowel disease, strict (require KELA)	1.34e-25	-0.163258
6-31464036-A-G	rs3130907	0.087162	0.087162	splice polypyrimidine tract	HCP5	GWAS	Open_Targets_22.09	Insulin | medication for cholesterol, blood pressure, diabetes, or take exogenous hormones	1.4e-25	0.551466
6-31464036-A-G	rs3130907	0.087162	0.087162	splice polypyrimidine tract	HCP5	GWAS	Open_Targets_22.09	Insulin | medication for cholesterol, blood pressure, diabetes, or take exogenous hormones	1.4e-25	0.551466
6-30887434-T-G	rs1264324	0.069703	0.069703	intron	DDR1	GWAS	Kanta_2025_03	Erythrocytes [#/volume] in Blood [e12/l], sample-wise median	1.55e-25	-0.0355504
6-30887434-T-G	rs1264324	0.069703	0.069703	intron	DDR1	GWAS	Open_Targets_22.09	Basophil count	1.57e-25	-0.030209
3-49784192-T-C	rs13063621	0.46709	0.46709	intron	IP6K1	GWAS	Open_Targets_22.09	Body mass index (bmi)	1.61e-25	0.116737
6-32052461-A-G	rs369580	0.098526	0.098526	intron	TNXB	GWAS	Open_Targets_22.09	Leg predicted mass (left)	1.64e-25	0.0368917
6-33184610-A-G	rs114128868	0.1418	0.1418	non coding transcript exon	COL11A2	GWAS	FinnGen_R12	All dysplastic lesions of the cervix uteri, vagina or vulva	1.71e-25	-0.165115
3-49784192-T-C	rs13063621	0.46709	0.46709	intron	IP6K1	GWAS	Open_Targets_22.09	Arm predicted mass (left)	1.93e-25	-0.0110872
6-31464036-A-G	rs3130907	0.087162	0.087162	splice polypyrimidine tract	HCP5	GWAS	FGR12_UKBB	Diabetic nephropathy (more control exclusions)	2e-25	0.307
6-31464036-A-G	rs3130907	0.087162	0.087162	splice polypyrimidine tract	HCP5	GWAS	FGR12_UKBB	Diabetic nephropathy (more control exclusions)	2e-25	0.307
6-30377517-A-G	rs3130370	0.10448	0.10448	intergenic	NA	GWAS	FinnGen_R12	Certain disorders involving the immune mechanism	2.01e-25	0.275159
2-55869757-A-G	rs3791679	0.20879	0.20879	intron	EFEMP1	GWAS	Open_Targets_22.09	Basal metabolic rate	2.24e-25	-24.6813
6-31464036-A-G	rs3130907	0.087162	0.087162	splice polypyrimidine tract	HCP5	GWAS	FinnGen_R12	Diabetic maculopathy	2.33e-25	0.347505
6-31464036-A-G	rs3130907	0.087162	0.087162	splice polypyrimidine tract	HCP5	GWAS	FinnGen_R12	Diabetic maculopathy	2.33e-25	0.347505
6-29874761-C-G	rs2734964	0.22147	0.22147	intron	NA	GWAS	FinnGen_R12	Autoimmune hyperthyroidism	2.38e-25	0.375048
6-29874761-C-G	rs2734964	0.22147	0.22147	intron	NA	GWAS	FinnGen_R12	Autoimmune hyperthyroidism	2.38e-25	0.375048
1-72492366-A-C	rs11589261	0.18106	0.18106	intron	NA	GWAS	Open_Targets_22.09	Leg fat mass (right)	2.39e-25	-0.0487345
1-102875067-T-C	rs1318756	0.42003	0.42003	downstream gene	COL11A1	GWAS	Open_Targets_22.09	Vertex-wise sulcal depth	3e-25	0
6-29874761-C-G	rs2734964	0.22147	0.22147	intron	NA	GWAS	FinnGen_R12	Autoimmune diseases	3.18e-25	0.0670579
6-29874761-C-G	rs2734964	0.22147	0.22147	intron	NA	GWAS	FinnGen_R12	Autoimmune diseases	3.18e-25	0.0670579
6-31464036-A-G	rs3130907	0.087162	0.087162	splice polypyrimidine tract	HCP5	GWAS	FinnGen_R12	Disorders of choroid and retina	3.2e-25	0.126657
6-31464036-A-G	rs3130907	0.087162	0.087162	splice polypyrimidine tract	HCP5	GWAS	FinnGen_R12	Disorders of choroid and retina	3.2e-25	0.126657
6-31464036-A-G	rs3130907	0.087162	0.087162	splice polypyrimidine tract	HCP5	GWAS	Open_Targets_22.09	Arm predicted mass (left)	3.21e-25	0.0154827
6-31464036-A-G	rs3130907	0.087162	0.087162	splice polypyrimidine tract	HCP5	GWAS	Open_Targets_22.09	Arm predicted mass (left)	3.21e-25	0.0154827
6-30887434-T-G	rs1264324	0.069703	0.069703	intron	DDR1	GWAS	FinnGen_drugs	H02AB Glucocorticoids	3.62e-25	0.0308126
6-32052461-A-G	rs369580	0.098526	0.098526	intron	TNXB	GWAS	FinnGen_R12	Disorders of orbit	3.97e-25	0.478254
6-31464036-A-G	rs3130907	0.087162	0.087162	splice polypyrimidine tract	HCP5	GWAS	FGR12_UKBB	Asthma (only as main-diagnosis) (more control exclusions)	3.98e-25	0.119
6-31464036-A-G	rs3130907	0.087162	0.087162	splice polypyrimidine tract	HCP5	GWAS	FGR12_UKBB	Asthma (only as main-diagnosis) (more control exclusions)	3.98e-25	0.119
6-32658661-A-T	rs9273367	0.23962	0.23962	upstream gene	HLA-DQB1-AS1	GWAS	FGR12_UKBB	Adhesive capsulitis of shoulder	3.98e-25	0.164
3-49784192-T-C	rs13063621	0.46709	0.46709	intron	IP6K1	GWAS	Open_Targets_22.09	Apolipoprotein A1 levels	4e-25	0.0203492
3-49784192-T-C	rs13063621	0.46709	0.46709	intron	IP6K1	GWAS	Open_Targets_22.09	Arm fat-free mass (left)	4.09e-25	0.0116876
6-31464036-A-G	rs3130907	0.087162	0.087162	splice polypyrimidine tract	HCP5	GWAS	Open_Targets_22.09	Arm fat-free mass (right)	4.27e-25	0.0152509
6-31464036-A-G	rs3130907	0.087162	0.087162	splice polypyrimidine tract	HCP5	GWAS	Open_Targets_22.09	Arm fat-free mass (right)	4.27e-25	0.0152509
6-30377517-A-G	rs3130370	0.10448	0.10448	intergenic	NA	GWAS	Open_Targets_22.09	High light scatter reticulocyte count	4.31e-25	-0.000359543
22-38176519-C-G	rs133015	0.44149	0.44149	intron	PLA2G6	GWAS	Kanta_2025_03	Triglyceride [Moles/volume] in Serum or Plasma --fasting [mmol/l], sample-wise median	4.54e-25	-0.0235476
22-38176519-C-G	rs133015	0.44149	0.44149	intron	PLA2G6	GWAS	Kanta_2025_03	Triglyceride [Moles/volume] in Serum or Plasma --fasting [mmol/l], sample-wise median	4.54e-25	-0.0235476
16-53767042-T-C	rs1421085	0.30825	0.30825	intron	FTO	GWAS	FinnGen_R12	Arthrosis	4.87e-25	0.0580748
6-31464036-A-G	rs3130907	0.087162	0.087162	splice polypyrimidine tract	HCP5	GWAS	Open_Targets_22.09	Mean platelet volume	4.97e-25	0.028672
6-31464036-A-G	rs3130907	0.087162	0.087162	splice polypyrimidine tract	HCP5	GWAS	Open_Targets_22.09	Mean platelet volume	4.97e-25	0.028672
6-31464036-A-G	rs3130907	0.087162	0.087162	splice polypyrimidine tract	HCP5	GWAS	Open_Targets_22.09	Type 1 diabetes and autoimmune thyroid diseases	5e-25	1.11494
6-31464036-A-G	rs3130907	0.087162	0.087162	splice polypyrimidine tract	HCP5	GWAS	Open_Targets_22.09	Type 1 diabetes and autoimmune thyroid diseases	5e-25	1.11494
6-32052461-A-G	rs369580	0.098526	0.098526	intron	TNXB	GWAS	Open_Targets_22.09	Type 1 diabetes and autoimmune thyroid diseases	5e-25	1.11494
6-31464036-A-G	rs3130907	0.087162	0.087162	splice polypyrimidine tract	HCP5	GWAS	Open_Targets_22.09	Sarcoidosis | non-cancer illness code, self-reported	5.5e-25	0.783484
6-31464036-A-G	rs3130907	0.087162	0.087162	splice polypyrimidine tract	HCP5	GWAS	Open_Targets_22.09	Sarcoidosis | non-cancer illness code, self-reported	5.5e-25	0.783484
6-30377517-A-G	rs3130370	0.10448	0.10448	intergenic	NA	GWAS	FinnGen_R12	Hypothyroidism, drug reimbursement	5.52e-25	0.253029
22-38176519-C-G	rs133015	0.44149	0.44149	intron	PLA2G6	GWAS	Open_Targets_22.09	Cystatin C levels	5.9e-25	-0.0207712
22-38176519-C-G	rs133015	0.44149	0.44149	intron	PLA2G6	GWAS	Open_Targets_22.09	Cystatin C levels	5.9e-25	-0.0207712
16-53767042-T-C	rs1421085	0.30825	0.30825	intron	FTO	GWAS	Open_Targets_22.09	Childhood obesity [EA]	6e-25	0.2024
6-30377517-A-G	rs3130370	0.10448	0.10448	intergenic	NA	GWAS	Open_Targets_22.09	Reticulocyte fraction of red cells	6.21e-25	-0.0526378
6-32052461-A-G	rs369580	0.098526	0.098526	intron	TNXB	GWAS	Kanta_2025_03	Neutrophils [#/volume] in Blood by Automated count [e9/l], sample-wise median	6.23e-25	-0.0477224
6-32052461-A-G	rs369580	0.098526	0.098526	intron	TNXB	GWAS	Open_Targets_22.09	Hypothyroidism or myxedema	6.6e-25	0.00604158
6-32052461-A-G	rs369580	0.098526	0.098526	intron	TNXB	GWAS	Open_Targets_22.09	Levothyroxine sodium | treatment/medication code	6.71e-25	0.160191
6-32052461-A-G	rs369580	0.098526	0.098526	intron	TNXB	GWAS	Kanta_2025_03	Erythrocytes [#/volume] in Blood [e12/l], sample-wise median	6.92e-25	-0.0298218
6-31464036-A-G	rs3130907	0.087162	0.087162	splice polypyrimidine tract	HCP5	GWAS	Kanta_2025_03	Gliadin peptide IgA Ab [Units/volume] in Serum by Immunoassay [u/ml]	6.94e-25	1.18566
6-31464036-A-G	rs3130907	0.087162	0.087162	splice polypyrimidine tract	HCP5	GWAS	Kanta_2025_03	Gliadin peptide IgA Ab [Units/volume] in Serum by Immunoassay [u/ml]	6.94e-25	1.18566
3-49784192-T-C	rs13063621	0.46709	0.46709	intron	IP6K1	GWAS	Open_Targets_22.09	Trunk fat mass	6.99e-25	0.125626
16-53767042-T-C	rs1421085	0.30825	0.30825	intron	FTO	GWAS	Open_Targets_22.09	Red cell distribution width	7e-25	0
6-30887434-T-G	rs1264324	0.069703	0.069703	intron	DDR1	GWAS	Open_Targets_22.09	Complement C2 measurement	7.13e-25	0.2009
6-30887434-T-G	rs1264324	0.069703	0.069703	intron	DDR1	GWAS	FinnGen_R12	Other specified/unspecified systemic involvement of connective tissue	7.78e-25	0.480407
16-89635716-C-G	rs449882	0.33012	0.33012	intron	DPEP1	GWAS	Open_Targets_22.09	Urinary metabolite levels in chronic kidney disease [cysteinylglycine disulfide]	9e-25	-0.194
6-31464036-A-G	rs3130907	0.087162	0.087162	splice polypyrimidine tract	HCP5	GWAS	Open_Targets_22.09	Arm predicted mass (right)	9e-25	0.0142733
6-31464036-A-G	rs3130907	0.087162	0.087162	splice polypyrimidine tract	HCP5	GWAS	Open_Targets_22.09	Arm predicted mass (right)	9e-25	0.0142733
16-53767042-T-C	rs1421085	0.30825	0.30825	intron	FTO	GWAS	Open_Targets_22.09	Blood urea nitrogen levels	1e-24	0.021
6-31464036-A-G	rs3130907	0.087162	0.087162	splice polypyrimidine tract	HCP5	GWAS	FGR12_UKBB	Graves ophthalmopathy, strict	1e-24	0.68
6-31464036-A-G	rs3130907	0.087162	0.087162	splice polypyrimidine tract	HCP5	GWAS	FGR12_UKBB	Graves ophthalmopathy, strict	1e-24	0.68
6-32052461-A-G	rs369580	0.098526	0.098526	intron	TNXB	GWAS	FinnGen_R12	Other disorders of glucose regulation and pancreatic internal secretion	1.13e-24	0.34487
6-32052461-A-G	rs369580	0.098526	0.098526	intron	TNXB	GWAS	Kanta_2025_03	Nuclear Ab [Titer] in Serum [titre]	1.22e-24	0.297489
6-30887434-T-G	rs1264324	0.069703	0.069703	intron	DDR1	GWAS	FGR12_UKBB	Postprocedural endocrine and metabolic disorders, not elsewhere classified	1.26e-24	0.28
6-32052461-A-G	rs369580	0.098526	0.098526	intron	TNXB	GWAS	FinnGen_R12	Other specified/unspecified systemic involvement of connective tissue	1.35e-24	0.418321
22-38176519-C-G	rs133015	0.44149	0.44149	intron	PLA2G6	GWAS	Open_Targets_22.09	Trunk fat percentage	1.38e-24	-0.177367
22-38176519-C-G	rs133015	0.44149	0.44149	intron	PLA2G6	GWAS	Open_Targets_22.09	Trunk fat percentage	1.38e-24	-0.177367
3-49784192-T-C	rs13063621	0.46709	0.46709	intron	IP6K1	GWAS	Open_Targets_22.09	A levels/as levels or equivalent | qualifications	1.38e-24	0.0533416
6-32052461-A-G	rs369580	0.098526	0.098526	intron	TNXB	GWAS	Open_Targets_22.09	Appendicular lean mass	1.4e-24	0.0358234
6-32658661-A-T	rs9273367	0.23962	0.23962	upstream gene	HLA-DQB1-AS1	GWAS	FinnGen_R12	Sicca syndrome [SjÃ¶gren]	1.49e-24	0.270609
6-29874761-C-G	rs2734964	0.22147	0.22147	intron	NA	GWAS	FinnGen_R12	Sarcoidosis	1.5e-24	0.25675
6-29874761-C-G	rs2734964	0.22147	0.22147	intron	NA	GWAS	FinnGen_R12	Sarcoidosis	1.5e-24	0.25675
3-49784192-T-C	rs13063621	0.46709	0.46709	intron	IP6K1	GWAS	Open_Targets_22.09	Arm fat percentage (left)	1.55e-24	0.182187
6-32658661-A-T	rs9273367	0.23962	0.23962	upstream gene	HLA-DQB1-AS1	GWAS	Kanta_2025_03	Hematocrit [Volume Fraction] of Blood [%], sample-wise median	1.55e-24	-0.0227452
6-32052461-A-G	rs369580	0.098526	0.098526	intron	TNXB	GWAS	FGR12_UKBB	Mixed connective tissue disease	1.58e-24	0.373
6-32052461-A-G	rs369580	0.098526	0.098526	intron	TNXB	GWAS	FinnGen_R12	Mixed connective tissue disease	1.98e-24	0.399131
16-53767042-T-C	rs1421085	0.30825	0.30825	intron	FTO	GWAS	Open_Targets_22.09	Appendicular lean mass	2e-24	0.0704948
16-89635716-C-G	rs449882	0.33012	0.33012	intron	DPEP1	GWAS	Open_Targets_22.09	Estimated glomerular filtration rate	2e-24	0
3-49784192-T-C	rs13063621	0.46709	0.46709	intron	IP6K1	GWAS	Open_Targets_22.09	A levels/as levels or equivalent | qualifications	2.2e-24	-0.0531013
6-30887434-T-G	rs1264324	0.069703	0.069703	intron	DDR1	GWAS	Open_Targets_22.09	Thyrotoxicosis with or without goiter	2.28e-24	0.493
1-149957430-A-G	rs6684987	0.29225	0.29225	intron	OTUD7B	GWAS	FinnGen_R12	Height, inverse-rank normalized	2.3e-24	-0.0180038
6-31464036-A-G	rs3130907	0.087162	0.087162	splice polypyrimidine tract	HCP5	GWAS	Kanta_2025_03	Basophils [#/volume] in Blood [e9/l], sample-wise median	2.64e-24	-0.0545213
6-31464036-A-G	rs3130907	0.087162	0.087162	splice polypyrimidine tract	HCP5	GWAS	Kanta_2025_03	Basophils [#/volume] in Blood [e9/l], sample-wise median	2.64e-24	-0.0545213
6-32658661-A-T	rs9273367	0.23962	0.23962	upstream gene	HLA-DQB1-AS1	GWAS	FinnGen_R12	Ankylosing spondylitis	2.8e-24	-0.269356
3-49784192-T-C	rs13063621	0.46709	0.46709	intron	IP6K1	GWAS	Open_Targets_22.09	Leg fat percentage (left)	2.87e-24	0.125546
16-89635716-C-G	rs449882	0.33012	0.33012	intron	DPEP1	GWAS	Open_Targets_22.09	Estimated glomerular filtration rate	3e-24	0
6-31464036-A-G	rs3130907	0.087162	0.087162	splice polypyrimidine tract	HCP5	GWAS	Open_Targets_22.09	Basophil count	3e-24	-0.0322286
6-31464036-A-G	rs3130907	0.087162	0.087162	splice polypyrimidine tract	HCP5	GWAS	Open_Targets_22.09	Basophil count	3e-24	-0.0322286
16-53767042-T-C	rs1421085	0.30825	0.30825	intron	FTO	GWAS	FinnGen_R12	Antihypertensive medication - note that there are other indications	3.09e-24	0.0492479
6-31464036-A-G	rs3130907	0.087162	0.087162	splice polypyrimidine tract	HCP5	GWAS	FGR12_UKBB	Asthma (more control exclusions)	3.16e-24	0.0854
6-31464036-A-G	rs3130907	0.087162	0.087162	splice polypyrimidine tract	HCP5	GWAS	FGR12_UKBB	Asthma (more control exclusions)	3.16e-24	0.0854
6-29874761-C-G	rs2734964	0.22147	0.22147	intron	NA	GWAS	FinnGen_drugs	J05 Antivirals for systemic use	3.3e-24	0.0198865
6-29874761-C-G	rs2734964	0.22147	0.22147	intron	NA	GWAS	FinnGen_drugs	J05 Antivirals for systemic use	3.3e-24	0.0198865
3-48843038-T-C	rs566117790	0.053904	0.053904	intron	PRKAR2A	GWAS	FinnGen_R12	Height, inverse-rank normalized	3.35e-24	0.0261728
3-49784192-T-C	rs13063621	0.46709	0.46709	intron	IP6K1	GWAS	Open_Targets_22.09	Age at first birth	3.38e-24	-0.1017
3-49784192-T-C	rs13063621	0.46709	0.46709	intron	IP6K1	GWAS	Open_Targets_22.09	Age at first birth	3.4e-24	-0.0936
1-72492366-A-C	rs11589261	0.18106	0.18106	intron	NA	GWAS	Open_Targets_22.09	Leg fat percentage (right)	3.49e-24	-0.166903
6-32052461-A-G	rs369580	0.098526	0.098526	intron	TNXB	GWAS	FinnGen_drugs	H02AB Glucocorticoids	3.56e-24	0.0256476
1-72492366-A-C	rs11589261	0.18106	0.18106	intron	NA	GWAS	Open_Targets_22.09	Weight	3.77e-24	-0.425553
22-38176519-C-G	rs133015	0.44149	0.44149	intron	PLA2G6	GWAS	Open_Targets_22.09	Triglycerides	4e-24	0.0208
22-38176519-C-G	rs133015	0.44149	0.44149	intron	PLA2G6	GWAS	Open_Targets_22.09	Triglycerides	4e-24	0.0208
3-49784192-T-C	rs13063621	0.46709	0.46709	intron	IP6K1	GWAS	Open_Targets_22.09	Body fat percentage	4e-24	0.151556
6-30377517-A-G	rs3130370	0.10448	0.10448	intergenic	NA	GWAS	Open_Targets_22.09	HDL cholesterol levels	4e-24	-0.0286531
6-30887434-T-G	rs1264324	0.069703	0.069703	intron	DDR1	GWAS	Open_Targets_22.09	Reticulocyte count	4.09e-24	-0.0508613
6-31464036-A-G	rs3130907	0.087162	0.087162	splice polypyrimidine tract	HCP5	GWAS	FinnGen_R12	Lupus erythematosus	4.09e-24	0.68954
6-31464036-A-G	rs3130907	0.087162	0.087162	splice polypyrimidine tract	HCP5	GWAS	FinnGen_R12	Lupus erythematosus	4.09e-24	0.68954
3-49784192-T-C	rs13063621	0.46709	0.46709	intron	IP6K1	GWAS	Open_Targets_22.09	Leg fat percentage (right)	4.97e-24	0.131372
16-53767042-T-C	rs1421085	0.30825	0.30825	intron	FTO	GWAS	Open_Targets_22.09	Breast cancer	5e-24	-0.0582689
6-31464036-A-G	rs3130907	0.087162	0.087162	splice polypyrimidine tract	HCP5	GWAS	Open_Targets_22.09	Doctor diagnosed sarcoidosis	5.52e-24	1.02014
6-31464036-A-G	rs3130907	0.087162	0.087162	splice polypyrimidine tract	HCP5	GWAS	Open_Targets_22.09	Doctor diagnosed sarcoidosis	5.52e-24	1.02014
16-53767042-T-C	rs1421085	0.30825	0.30825	intron	FTO	GWAS	Open_Targets_22.09	Coffee intake	5.54e-24	0.0188141
6-30887434-T-G	rs1264324	0.069703	0.069703	intron	DDR1	GWAS	FinnGen_R12	Postprocedural endocrine and metabolic disorders, not elsewhere classified	5.85e-24	0.332319
3-49784192-T-C	rs13063621	0.46709	0.46709	intron	IP6K1	GWAS	Open_Targets_22.09	Cognitive aspects of educational attainment	6e-24	0.0641105
6-32052461-A-G	rs369580	0.098526	0.098526	intron	TNXB	GWAS	FinnGen_R12	Graves ophthalmopathy	6.24e-24	0.608031
6-31464036-A-G	rs3130907	0.087162	0.087162	splice polypyrimidine tract	HCP5	GWAS	FGR12_UKBB	Chronic hepatitis, not elsewhere classified	6.31e-24	0.56
6-31464036-A-G	rs3130907	0.087162	0.087162	splice polypyrimidine tract	HCP5	GWAS	FGR12_UKBB	Chronic hepatitis, not elsewhere classified	6.31e-24	0.56
6-32658661-A-T	rs9273367	0.23962	0.23962	upstream gene	HLA-DQB1-AS1	GWAS	FGR12_UKBB	Atherosclerosis, excluding cerebral and coronary sclerosis	6.31e-24	0.109
3-49784192-T-C	rs13063621	0.46709	0.46709	intron	IP6K1	GWAS	Open_Targets_22.09	Arm predicted mass (right)	6.42e-24	0.00996784
16-89635716-C-G	rs449882	0.33012	0.33012	intron	DPEP1	GWAS	Open_Targets_22.09	Mean corpuscular hemoglobin	6.6e-24	0.0212183
3-49784192-T-C	rs13063621	0.46709	0.46709	intron	IP6K1	GWAS	Open_Targets_22.09	Arm fat percentage (right)	6.91e-24	0.178003
22-38176519-C-G	rs133015	0.44149	0.44149	intron	PLA2G6	GWAS	Open_Targets_22.09	Apolipoprotein A1 levels	7e-24	0
22-38176519-C-G	rs133015	0.44149	0.44149	intron	PLA2G6	GWAS	Open_Targets_22.09	Apolipoprotein A1 levels	7e-24	0
1-22158974-A-G	rs2807365	0.3905	0.3905	upstream gene	LOC105376850	GWAS	Open_Targets_22.09	Heel bone mineral density	7.1e-24	-0.0225142
16-53767042-T-C	rs1421085	0.30825	0.30825	intron	FTO	GWAS	Open_Targets_22.09	Coffee intake	7.46e-24	0.0187662
6-30887434-T-G	rs1264324	0.069703	0.069703	intron	DDR1	GWAS	Open_Targets_22.09	Hypothyroidism	7.54e-24	0.175
6-32052461-A-G	rs369580	0.098526	0.098526	intron	TNXB	GWAS	Open_Targets_22.09	Other type of bread | bread type	8.01e-24	0.159313
6-30887434-T-G	rs1264324	0.069703	0.069703	intron	DDR1	GWAS	Open_Targets_22.09	Hypothyroidism nos	8.2e-24	0.179
16-648590-A-G	rs11865670	0.55984	0.55984	non coding transcript exon	NA	GWAS	Open_Targets_22.09	Appendicular lean mass	8.71e-24	0.02
16-648590-A-G	rs11865670	0.55984	0.55984	non coding transcript exon	NA	GWAS	Open_Targets_22.09	Appendicular lean mass	8.71e-24	0.02
16-648590-A-G	rs11865670	0.55984	0.55984	non coding transcript exon	NA	GWAS	Open_Targets_22.09	Appendicular lean mass	8.71e-24	0.02
16-53767042-T-C	rs1421085	0.30825	0.30825	intron	FTO	GWAS	Kanta_2025_03	Cholesterol in HDL [Moles/volume] in Serum or Plasma [mmol/l], sample-wise median	8.77e-24	-0.0207547
6-31464036-A-G	rs3130907	0.087162	0.087162	splice polypyrimidine tract	HCP5	GWAS	FinnGen_R12	First line medication for Crohn's disease	8.86e-24	0.0858242
6-31464036-A-G	rs3130907	0.087162	0.087162	splice polypyrimidine tract	HCP5	GWAS	FinnGen_R12	First line medication for Crohn's disease	8.86e-24	0.0858242
2-42018039-T-C	rs13414536	0.25533	0.25533	intron	NA	GWAS	Open_Targets_22.09	Heel broadband ultrasound attenuation, direct entry	9.05e-24	0.725174
2-42018039-T-C	rs13414536	0.25533	0.25533	intron	NA	GWAS	Open_Targets_22.09	Heel broadband ultrasound attenuation, direct entry	9.05e-24	0.725174
6-32658661-A-T	rs9273367	0.23962	0.23962	upstream gene	HLA-DQB1-AS1	GWAS	FinnGen_R12	Adhesive capsulitis of shoulder	9.25e-24	0.183469
6-30887434-T-G	rs1264324	0.069703	0.069703	intron	DDR1	GWAS	Open_Targets_22.09	Platelet count	9.28e-24	-1.93554
1-72492366-A-C	rs11589261	0.18106	0.18106	intron	NA	GWAS	Open_Targets_22.09	Weight	9.61e-24	-0.423459
1-102875067-T-C	rs1318756	0.42003	0.42003	downstream gene	COL11A1	GWAS	Open_Targets_22.09	Glaucoma (primary angle closure)	1e-23	-0.19062
16-53767042-T-C	rs1421085	0.30825	0.30825	intron	FTO	GWAS	Open_Targets_22.09	Waist-hip ratio [EA, men]	1e-23	0.0484
6-30377517-A-G	rs3130370	0.10448	0.10448	intergenic	NA	GWAS	FGR12_UKBB	Mixed connective tissue disease	1e-23	0.416
6-30887434-T-G	rs1264324	0.069703	0.069703	intron	DDR1	GWAS	FGR12_UKBB	Lupus erythematosus	1e-23	0.638
6-30377517-A-G	rs3130370	0.10448	0.10448	intergenic	NA	GWAS	FinnGen_drugs	J05 Antivirals for systemic use	1.01e-23	0.0255451
6-31464036-A-G	rs3130907	0.087162	0.087162	splice polypyrimidine tract	HCP5	GWAS	FinnGen_R12	Colitis, primary sclerosing, strict definition	1.09e-23	0.909904
6-31464036-A-G	rs3130907	0.087162	0.087162	splice polypyrimidine tract	HCP5	GWAS	FinnGen_R12	Colitis, primary sclerosing, strict definition	1.09e-23	0.909904
6-31464036-A-G	rs3130907	0.087162	0.087162	splice polypyrimidine tract	HCP5	GWAS	Open_Targets_22.09	Mean platelet volume	1.1e-23	0.0296215
6-31464036-A-G	rs3130907	0.087162	0.087162	splice polypyrimidine tract	HCP5	GWAS	Open_Targets_22.09	Mean platelet volume	1.1e-23	0.0296215
16-53767042-T-C	rs1421085	0.30825	0.30825	intron	FTO	GWAS	Kanta_2025_03	Triglyceride [Moles/volume] in Serum or Plasma --fasting [mmol/l], sample-wise median	1.14e-23	0.0227172
6-29874761-C-G	rs2734964	0.22147	0.22147	intron	NA	GWAS	Open_Targets_22.09	Myeloid white cell count	1.33e-23	-0.0422198
6-29874761-C-G	rs2734964	0.22147	0.22147	intron	NA	GWAS	Open_Targets_22.09	Myeloid white cell count	1.33e-23	-0.0422198
3-49784192-T-C	rs13063621	0.46709	0.46709	intron	IP6K1	GWAS	Open_Targets_22.09	Time spent watching television (tv)	1.41e-23	0.0178277
6-33184610-A-G	rs114128868	0.1418	0.1418	non coding transcript exon	COL11A2	GWAS	FinnGen_R12	Sarcoidosis	1.42e-23	-0.246968
2-55869757-A-G	rs3791679	0.20879	0.20879	intron	EFEMP1	GWAS	Open_Targets_22.09	Leg predicted mass (left)	1.46e-23	-0.0321432
6-32658661-A-T	rs9273367	0.23962	0.23962	upstream gene	HLA-DQB1-AS1	GWAS	FinnGen_drugs	J01 Antibacterials for systemic use	1.53e-23	0.0220927
6-32052461-A-G	rs369580	0.098526	0.098526	intron	TNXB	GWAS	FGR12_UKBB	Diabetic nephropathy (more control exclusions)	1.58e-23	0.265
6-33184610-A-G	rs114128868	0.1418	0.1418	non coding transcript exon	COL11A2	GWAS	FGR12_UKBB	HSIL lesion of the cervix uteri	1.58e-23	-0.188
16-53767042-T-C	rs1421085	0.30825	0.30825	intron	FTO	GWAS	FinnGen_MVP_UKBB_meta	Atrial fibrillation and flutter	1.7e-23	0.0416
2-55869757-A-G	rs3791679	0.20879	0.20879	intron	EFEMP1	GWAS	FinnGen_R12	Hernia of abdominal wall	1.75e-23	-0.121894
2-55869757-A-G	rs3791679	0.20879	0.20879	intron	EFEMP1	GWAS	Open_Targets_22.09	Leg fat-free mass (left)	1.75e-23	-0.0342189
6-29874761-C-G	rs2734964	0.22147	0.22147	intron	NA	GWAS	Open_Targets_22.09	Platelet crit	1.81e-23	-0.00130701
6-29874761-C-G	rs2734964	0.22147	0.22147	intron	NA	GWAS	Open_Targets_22.09	Platelet crit	1.81e-23	-0.00130701
7-13984182-C-G	rs765982	0.79523	0.79523	intron	ETV1	GWAS	Open_Targets_22.09	Platelet count	1.86e-23	-0.020259
7-13984182-C-G	rs765982	0.79523	0.79523	intron	ETV1	GWAS	Open_Targets_22.09	Platelet count	1.86e-23	-0.020259
2-42018039-T-C	rs13414536	0.25533	0.25533	intron	NA	GWAS	Open_Targets_22.09	Heel bone mineral density (bmd) (right)	1.88e-23	0.00655327
2-42018039-T-C	rs13414536	0.25533	0.25533	intron	NA	GWAS	Open_Targets_22.09	Heel bone mineral density (bmd) (right)	1.88e-23	0.00655327
6-30887434-T-G	rs1264324	0.069703	0.069703	intron	DDR1	GWAS	Open_Targets_22.09	Hypothyroidism/myxoedema | non-cancer illness code, self-reported	1.89e-23	0.149991
16-53767042-T-C	rs1421085	0.30825	0.30825	intron	FTO	GWAS	Open_Targets_22.09	Medication use (drugs used in diabetes)	2e-23	0.117937
3-49784192-T-C	rs13063621	0.46709	0.46709	intron	IP6K1	GWAS	Open_Targets_22.09	C-reactive protein levels	2e-23	0.0200158
6-29874761-C-G	rs2734964	0.22147	0.22147	intron	NA	GWAS	Open_Targets_22.09	Eosinophil counts	2.14e-23	-0.0416304
6-29874761-C-G	rs2734964	0.22147	0.22147	intron	NA	GWAS	Open_Targets_22.09	Eosinophil counts	2.14e-23	-0.0416304
6-30887434-T-G	rs1264324	0.069703	0.069703	intron	DDR1	GWAS	FinnGen_R12	Other retinal disorders	2.2e-23	0.143741
6-32658661-A-T	rs9273367	0.23962	0.23962	upstream gene	HLA-DQB1-AS1	GWAS	FinnGen_drugs	R03D Other anti-asthmatics for systemic use	2.49e-23	0.0137874
2-42018039-T-C	rs13414536	0.25533	0.25533	intron	NA	GWAS	Open_Targets_22.09	Heel quantitative ultrasound index (qui), direct entry (right)	2.62e-23	1.03797
2-42018039-T-C	rs13414536	0.25533	0.25533	intron	NA	GWAS	Open_Targets_22.09	Heel quantitative ultrasound index (qui), direct entry (right)	2.62e-23	1.03797
2-42018039-T-C	rs13414536	0.25533	0.25533	intron	NA	GWAS	Open_Targets_22.09	Heel bone mineral density (bmd) t-score, automated (right)	2.64e-23	0.0585958
2-42018039-T-C	rs13414536	0.25533	0.25533	intron	NA	GWAS	Open_Targets_22.09	Heel bone mineral density (bmd) t-score, automated (right)	2.64e-23	0.0585958
22-38176519-C-G	rs133015	0.44149	0.44149	intron	PLA2G6	GWAS	Open_Targets_22.09	Trunk fat percentage	2.64e-23	0.171141
22-38176519-C-G	rs133015	0.44149	0.44149	intron	PLA2G6	GWAS	Open_Targets_22.09	Trunk fat percentage	2.64e-23	0.171141
6-30377517-A-G	rs3130370	0.10448	0.10448	intergenic	NA	GWAS	Open_Targets_22.09	Insulin product | treatment/medication code	2.7e-23	0.335825
6-30377517-A-G	rs3130370	0.10448	0.10448	intergenic	NA	GWAS	Kanta_2025_03	Erythrocytes [#/volume] in Blood [e12/l], sample-wise median	2.75e-23	-0.0342442
6-30377517-A-G	rs3130370	0.10448	0.10448	intergenic	NA	GWAS	FinnGen_MVP_UKBB_meta	SLE (Finngen)	2.75e-23	0.404
4-13218408-A-G	rs67108352	0.14135	0.14135	intron	LOC105374494	GWAS	Open_Targets_22.09	Standing height	2.77e-23	0.21882
6-29874761-C-G	rs2734964	0.22147	0.22147	intron	NA	GWAS	Kanta_2025_03	Complement C4 [Mass/volume] in Serum or Plasma [g/l], sample-wise median	2.77e-23	-0.171539
6-29874761-C-G	rs2734964	0.22147	0.22147	intron	NA	GWAS	Kanta_2025_03	Complement C4 [Mass/volume] in Serum or Plasma [g/l], sample-wise median	2.77e-23	-0.171539
6-31464036-A-G	rs3130907	0.087162	0.087162	splice polypyrimidine tract	HCP5	GWAS	FinnGen_R12	Diabetic nephropathy (more control exclusions)	2.78e-23	0.318607
6-31464036-A-G	rs3130907	0.087162	0.087162	splice polypyrimidine tract	HCP5	GWAS	FinnGen_R12	Diabetic nephropathy (more control exclusions)	2.78e-23	0.318607
6-30377517-A-G	rs3130370	0.10448	0.10448	intergenic	NA	GWAS	Kanta_2025_03	Monocytes [#/volume] in Blood [e9/l], sample-wise median	2.88e-23	-0.0557495
1-72492366-A-C	rs11589261	0.18106	0.18106	intron	NA	GWAS	Open_Targets_22.09	Whole body fat mass	2.98e-23	-0.274691
16-53767042-T-C	rs1421085	0.30825	0.30825	intron	FTO	GWAS	Open_Targets_22.09	Blood urea nitrogen levels	3e-23	0.0073
22-38176519-C-G	rs133015	0.44149	0.44149	intron	PLA2G6	GWAS	Open_Targets_22.09	Nevus count or cutaneous melanoma	3e-23	0
22-38176519-C-G	rs133015	0.44149	0.44149	intron	PLA2G6	GWAS	Open_Targets_22.09	Nevus count or cutaneous melanoma	3e-23	0
6-29874761-C-G	rs2734964	0.22147	0.22147	intron	NA	GWAS	Open_Targets_22.09	Mixed cellularity Hodgkin lymphoma	3e-23	0
6-29874761-C-G	rs2734964	0.22147	0.22147	intron	NA	GWAS	Open_Targets_22.09	Mixed cellularity Hodgkin lymphoma	3e-23	0
6-31464036-A-G	rs3130907	0.087162	0.087162	splice polypyrimidine tract	HCP5	GWAS	Open_Targets_22.09	Ebbinghaus illusion (overestimation)	3e-23	0
6-31464036-A-G	rs3130907	0.087162	0.087162	splice polypyrimidine tract	HCP5	GWAS	Open_Targets_22.09	Ebbinghaus illusion (overestimation)	3e-23	0
7-13984182-C-G	rs765982	0.79523	0.79523	intron	ETV1	GWAS	Open_Targets_22.09	Platelet count	3e-23	0
7-13984182-C-G	rs765982	0.79523	0.79523	intron	ETV1	GWAS	Open_Targets_22.09	Platelet count	3e-23	0
6-31464036-A-G	rs3130907	0.087162	0.087162	splice polypyrimidine tract	HCP5	GWAS	FGR12_UKBB	Ankylosing spondylitis	3.16e-23	-0.395
6-31464036-A-G	rs3130907	0.087162	0.087162	splice polypyrimidine tract	HCP5	GWAS	FGR12_UKBB	Ankylosing spondylitis	3.16e-23	-0.395
16-53767042-T-C	rs1421085	0.30825	0.30825	intron	FTO	GWAS	Open_Targets_22.09	Breast cancer	3.5e-23	-0.0624
6-32658661-A-T	rs9273367	0.23962	0.23962	upstream gene	HLA-DQB1-AS1	GWAS	FinnGen_R12	Second line medication for Crohn's disease	3.58e-23	0.0948335
1-102875067-T-C	rs1318756	0.42003	0.42003	downstream gene	COL11A1	GWAS	FinnGen_MVP_UKBB_meta	Sensorineural hearing loss	3.63e-23	0.0369
16-89635716-C-G	rs449882	0.33012	0.33012	intron	DPEP1	GWAS	Open_Targets_22.09	Cystatin C levels	3.9e-23	0.019161
6-32658661-A-T	rs9273367	0.23962	0.23962	upstream gene	HLA-DQB1-AS1	GWAS	FinnGen_R12	Ulcerative rectosigmoiditis	3.92e-23	-0.278209
2-55869757-A-G	rs3791679	0.20879	0.20879	intron	EFEMP1	GWAS	Open_Targets_22.09	Leg predicted mass (left)	3.96e-23	-0.0317701
2-55869757-A-G	rs3791679	0.20879	0.20879	intron	EFEMP1	GWAS	FGR12_UKBB	Female genital prolapse	3.98e-23	-0.0938
16-53767042-T-C	rs1421085	0.30825	0.30825	intron	FTO	GWAS	Open_Targets_22.09	Body mass index	4e-23	0.083
6-30377517-A-G	rs3130370	0.10448	0.10448	intergenic	NA	GWAS	Open_Targets_22.09	Sarcoidosis (Lofgren's syndrome vs non-Lofgren's syndrome)	4e-23	0
6-30887434-T-G	rs1264324	0.069703	0.069703	intron	DDR1	GWAS	Open_Targets_22.09	Sarcoidosis (Lofgren's syndrome vs non-Lofgren's syndrome)	4e-23	0
6-30887434-T-G	rs1264324	0.069703	0.069703	intron	DDR1	GWAS	Kanta_2025_03	Cholesterol [Moles/volume] in Serum or Plasma [mmol/l], sample-wise median	4.02e-23	-0.0392352
6-30887434-T-G	rs1264324	0.069703	0.069703	intron	DDR1	GWAS	Open_Targets_22.09	Appendicular lean mass	4.17e-23	0.0261
6-31464036-A-G	rs3130907	0.087162	0.087162	splice polypyrimidine tract	HCP5	GWAS	FinnGen_R12	Disorders of orbit	4.22e-23	0.512683
6-31464036-A-G	rs3130907	0.087162	0.087162	splice polypyrimidine tract	HCP5	GWAS	FinnGen_R12	Disorders of orbit	4.22e-23	0.512683
6-32658661-A-T	rs9273367	0.23962	0.23962	upstream gene	HLA-DQB1-AS1	GWAS	FinnGen_R12	Anaemias	4.39e-23	0.114923
6-32052461-A-G	rs369580	0.098526	0.098526	intron	TNXB	GWAS	Open_Targets_22.09	Doctor diagnosed sarcoidosis	4.4e-23	0.927261
16-53767042-T-C	rs1421085	0.30825	0.30825	intron	FTO	GWAS	Open_Targets_22.09	Breast cancer	4.54e-23	-0.0622
2-55869757-A-G	rs3791679	0.20879	0.20879	intron	EFEMP1	GWAS	Open_Targets_22.09	Leg fat-free mass (left)	4.65e-23	-0.0338285
18-53227723-A-G	rs62100775	0.29506	0.29506	intron	DCC	GWAS	Open_Targets_22.09	Educational attainment (years of education)	5e-23	-0.014
2-618188-A-G	rs7575617	0.36573	0.36573	intergenic	NA	GWAS	Open_Targets_22.09	Weight	5.26e-23	0.349937
2-618188-A-G	rs7575617	0.36573	0.36573	intergenic	NA	GWAS	Open_Targets_22.09	Weight	5.73e-23	0.348172
2-33204196-C-G	rs60558455	0.42382	0.42382	intron	LTBP1	GWAS	Open_Targets_22.09	Standing height	5.75e-23	0.147428
2-33204196-C-G	rs60558455	0.42382	0.42382	intron	LTBP1	GWAS	Open_Targets_22.09	Standing height	5.75e-23	0.147428
3-49784192-T-C	rs13063621	0.46709	0.46709	intron	IP6K1	GWAS	FinnGen_MVP_UKBB_meta	Inflammatory bowel disease, strict (require KELA)	5.75e-23	-0.0865
6-31464036-A-G	rs3130907	0.087162	0.087162	splice polypyrimidine tract	HCP5	GWAS	Kanta_2025_03	Non HDL cholesterol (TC [3019900]-HDL[3019900]) in Serum or Plasma [mmol/l], sampe-wise median, quantitative, derived	5.8e-23	-0.0391909
6-31464036-A-G	rs3130907	0.087162	0.087162	splice polypyrimidine tract	HCP5	GWAS	Kanta_2025_03	Non HDL cholesterol (TC [3019900]-HDL[3019900]) in Serum or Plasma [mmol/l], sampe-wise median, quantitative, derived	5.8e-23	-0.0391909
16-53767042-T-C	rs1421085	0.30825	0.30825	intron	FTO	GWAS	Open_Targets_22.09	Urinary sodium excretion [EA]	7e-23	0.0124196
16-89635716-C-G	rs449882	0.33012	0.33012	intron	DPEP1	GWAS	Open_Targets_22.09	Hypertension	7.1e-23	-0.00835767
6-29874761-C-G	rs2734964	0.22147	0.22147	intron	NA	GWAS	FinnGen_R12	Bullous disorders	7.26e-23	0.386362
6-29874761-C-G	rs2734964	0.22147	0.22147	intron	NA	GWAS	FinnGen_R12	Bullous disorders	7.26e-23	0.386362
6-32052461-A-G	rs369580	0.098526	0.098526	intron	TNXB	GWAS	Open_Targets_22.09	Red cell distribution width	7.6e-23	0.027762
6-30887434-T-G	rs1264324	0.069703	0.069703	intron	DDR1	GWAS	Kanta_2025_03	Gliadin peptide IgA Ab [Units/volume] in Serum by Immunoassay [u/ml]	7.63e-23	1.20124
6-32052461-A-G	rs369580	0.098526	0.098526	intron	TNXB	GWAS	Open_Targets_22.09	High light scatter reticulocyte count	7.87e-23	-0.000318135
6-32658661-A-T	rs9273367	0.23962	0.23962	upstream gene	HLA-DQB1-AS1	GWAS	FGR12_UKBB	Ankylosing spondylitis	7.94e-23	-0.244
3-49784192-T-C	rs13063621	0.46709	0.46709	intron	IP6K1	GWAS	Open_Targets_22.09	Leg fat mass (left)	8.14e-23	0.0355029
6-31464036-A-G	rs3130907	0.087162	0.087162	splice polypyrimidine tract	HCP5	GWAS	FinnGen_MVP_UKBB_meta	Ankylosing spondylitis	8.71e-23	-0.371
6-31464036-A-G	rs3130907	0.087162	0.087162	splice polypyrimidine tract	HCP5	GWAS	FinnGen_MVP_UKBB_meta	Ankylosing spondylitis	8.71e-23	-0.371
6-30377517-A-G	rs3130370	0.10448	0.10448	intergenic	NA	GWAS	FinnGen_R12	Mixed connective tissue disease	8.77e-23	0.44576
22-38176519-C-G	rs133015	0.44149	0.44149	intron	PLA2G6	GWAS	Open_Targets_22.09	Cutaneous malignant melanoma	9e-23	-0.0948555
22-38176519-C-G	rs133015	0.44149	0.44149	intron	PLA2G6	GWAS	Open_Targets_22.09	Cutaneous malignant melanoma	9e-23	-0.0948555
6-32658661-A-T	rs9273367	0.23962	0.23962	upstream gene	HLA-DQB1-AS1	GWAS	FinnGen_R12	Type 1 diabetes, strict definition, subgroup 2	9.66e-23	1.101
12-69261387-A-G	rs7969559	0.71554	0.71554	intron	CPSF6	GWAS	Open_Targets_22.09	Monocyte count	9.74e-23	-0.02043
12-69261387-A-G	rs7969559	0.71554	0.71554	intron	CPSF6	GWAS	Open_Targets_22.09	Monocyte count	9.74e-23	-0.02043
6-33184610-A-G	rs114128868	0.1418	0.1418	non coding transcript exon	COL11A2	GWAS	FinnGen_R12	HSIL lesion of the cervix uteri, vagina or vulva	9.77e-23	-0.192023
2-55869757-A-G	rs3791679	0.20879	0.20879	intron	EFEMP1	GWAS	Open_Targets_22.09	Weight	1e-22	-0.0189
6-30377517-A-G	rs3130370	0.10448	0.10448	intergenic	NA	GWAS	Open_Targets_22.09	Autism spectrum disorder or schizophrenia	1e-22	-0.215111
6-32658661-A-T	rs9273367	0.23962	0.23962	upstream gene	HLA-DQB1-AS1	GWAS	FGR12_UKBB	Childhood asthma (age<16) (more control exclusions)	1e-22	0.175
2-55869757-A-G	rs3791679	0.20879	0.20879	intron	EFEMP1	GWAS	Open_Targets_22.09	Leg predicted mass (right)	1.08e-22	-0.0314286
2-618188-A-G	rs7575617	0.36573	0.36573	intergenic	NA	GWAS	Open_Targets_22.09	Impedance of whole body	1.09e-22	-1.64347
3-49784192-T-C	rs13063621	0.46709	0.46709	intron	IP6K1	GWAS	Open_Targets_22.09	Gastroesophageal reflux disease	1.13e-22	-0.0471681
6-30887434-T-G	rs1264324	0.069703	0.069703	intron	DDR1	GWAS	FinnGen_R12	Lupus erythematosus	1.13e-22	0.686145
2-55869757-A-G	rs3791679	0.20879	0.20879	intron	EFEMP1	GWAS	FGR12_UKBB	Diverticular disease of intestine	1.26e-22	-0.066
6-29874761-C-G	rs2734964	0.22147	0.22147	intron	NA	GWAS	FinnGen_R12	Other predominantly sexually transmitted diseases, not elsewhere classified	1.27e-22	0.208181
6-29874761-C-G	rs2734964	0.22147	0.22147	intron	NA	GWAS	FinnGen_R12	Other predominantly sexually transmitted diseases, not elsewhere classified	1.27e-22	0.208181
3-49784192-T-C	rs13063621	0.46709	0.46709	intron	IP6K1	GWAS	Open_Targets_22.09	Waist circumference	1.34e-22	0.27724
6-31464036-A-G	rs3130907	0.087162	0.087162	splice polypyrimidine tract	HCP5	GWAS	FinnGen_MVP_UKBB_meta	Lupus erythematosus	1.38e-22	0.535
6-31464036-A-G	rs3130907	0.087162	0.087162	splice polypyrimidine tract	HCP5	GWAS	FinnGen_MVP_UKBB_meta	Lupus erythematosus	1.38e-22	0.535
6-30377517-A-G	rs3130370	0.10448	0.10448	intergenic	NA	GWAS	Open_Targets_22.09	Sarcoidosis (Lofgren's syndrome)	1.39e-22	1.15499
6-33184610-A-G	rs114128868	0.1418	0.1418	non coding transcript exon	COL11A2	GWAS	FinnGen_R12	Autoimmune diseases	1.45e-22	-0.0561369
16-53767042-T-C	rs1421085	0.30825	0.30825	intron	FTO	GWAS	FinnGen_MVP_UKBB_meta	Other hammer toe(s) (acquired)	1.51e-22	0.0778
6-30377517-A-G	rs3130370	0.10448	0.10448	intergenic	NA	GWAS	Kanta_2025_03	Gliadin peptide IgG Ab [Units/volume] in Serum by Immunoassay [u/ml], sample-wise median	1.55e-22	0.507444
2-55869757-A-G	rs3791679	0.20879	0.20879	intron	EFEMP1	GWAS	Open_Targets_22.09	Leg fat-free mass (right)	1.58e-22	-0.0333883
6-32658661-A-T	rs9273367	0.23962	0.23962	upstream gene	HLA-DQB1-AS1	GWAS	FinnGen_drugs	R03AK Adrenergics and other anti-asthmatics	1.59e-22	0.0155211
18-53227723-A-G	rs62100775	0.29506	0.29506	intron	DCC	GWAS	FinnGen_MVP_UKBB_meta	Dorsalgia	1.7e-22	0.0307
6-32658661-A-T	rs9273367	0.23962	0.23962	upstream gene	HLA-DQB1-AS1	GWAS	Kanta_2025_03	Cholesterol in HDL [Moles/volume] in Serum or Plasma [mmol/l], sample-wise median	1.71e-22	0.0217884
6-32658661-A-T	rs9273367	0.23962	0.23962	upstream gene	HLA-DQB1-AS1	GWAS	FinnGen_R12	Metabolic disorders	1.78e-22	0.0618896
2-55869757-A-G	rs3791679	0.20879	0.20879	intron	EFEMP1	GWAS	Open_Targets_22.09	Lung function (FEV1/FVC)	1.8e-22	0.0207165
1-155202934-T-C	rs35154152	0.10219	0.10219	missense	THBS3	GWAS	Open_Targets_22.09	Impedance of arm (right)	1.87e-22	-1.4243
6-31464036-A-G	rs3130907	0.087162	0.087162	splice polypyrimidine tract	HCP5	GWAS	Open_Targets_22.09	Weight	1.93e-22	0.459844
6-31464036-A-G	rs3130907	0.087162	0.087162	splice polypyrimidine tract	HCP5	GWAS	Open_Targets_22.09	Weight	1.93e-22	0.459844
1-72492366-A-C	rs11589261	0.18106	0.18106	intron	NA	GWAS	Open_Targets_22.09	Type 2 diabetes [conditional]	2e-22	0
22-38176519-C-G	rs133015	0.44149	0.44149	intron	PLA2G6	GWAS	Open_Targets_22.09	Triglycerides	2e-22	0
22-38176519-C-G	rs133015	0.44149	0.44149	intron	PLA2G6	GWAS	Open_Targets_22.09	Triglycerides	2e-22	0
6-31464036-A-G	rs3130907	0.087162	0.087162	splice polypyrimidine tract	HCP5	GWAS	FGR12_UKBB	Dermatopolymyositis (FG)	2e-22	0.719
6-31464036-A-G	rs3130907	0.087162	0.087162	splice polypyrimidine tract	HCP5	GWAS	FGR12_UKBB	Dermatopolymyositis (FG)	2e-22	0.719
6-32052461-A-G	rs369580	0.098526	0.098526	intron	TNXB	GWAS	FGR12_UKBB	Graves ophthalmopathy, strict	2e-22	0.592
6-32658661-A-T	rs9273367	0.23962	0.23962	upstream gene	HLA-DQB1-AS1	GWAS	FinnGen_R12	Ulcerative colitis (strict definition, require KELA, min 2 HDR)	2.05e-22	-0.186686
6-29874761-C-G	rs2734964	0.22147	0.22147	intron	NA	GWAS	Open_Targets_22.09	High light scatter reticulocyte count	2.1e-22	-0.0244203
6-29874761-C-G	rs2734964	0.22147	0.22147	intron	NA	GWAS	Open_Targets_22.09	High light scatter reticulocyte count	2.1e-22	-0.0244203
6-31464036-A-G	rs3130907	0.087162	0.087162	splice polypyrimidine tract	HCP5	GWAS	Open_Targets_22.09	Age diabetes diagnosed	2.11e-22	-1.57649
6-31464036-A-G	rs3130907	0.087162	0.087162	splice polypyrimidine tract	HCP5	GWAS	Open_Targets_22.09	Age diabetes diagnosed	2.11e-22	-1.57649
3-49784192-T-C	rs13063621	0.46709	0.46709	intron	IP6K1	GWAS	Open_Targets_22.09	Leg fat mass (right)	2.2e-22	0.036006
6-33184610-A-G	rs114128868	0.1418	0.1418	non coding transcript exon	COL11A2	GWAS	Kanta_2025_03	Hemoglobin A1c/Hemoglobin.total in Blood [mmol/mol], sample-wise median	2.28e-22	-0.0260665
6-29874761-C-G	rs2734964	0.22147	0.22147	intron	NA	GWAS	Open_Targets_22.09	Red cell distribution width	2.7e-22	0.0242947
6-29874761-C-G	rs2734964	0.22147	0.22147	intron	NA	GWAS	Open_Targets_22.09	Red cell distribution width	2.7e-22	0.0242947
2-55869757-A-G	rs3791679	0.20879	0.20879	intron	EFEMP1	GWAS	Open_Targets_22.09	Leg predicted mass (right)	2.86e-22	-0.03106
16-89635716-C-G	rs449882	0.33012	0.33012	intron	DPEP1	GWAS	Open_Targets_22.09	Hemoglobin levels	3e-22	0.021
7-13984182-C-G	rs765982	0.79523	0.79523	intron	ETV1	GWAS	Open_Targets_22.09	Platelet count	3.07e-22	-0.019804
7-13984182-C-G	rs765982	0.79523	0.79523	intron	ETV1	GWAS	Open_Targets_22.09	Platelet count	3.07e-22	-0.019804
7-13984182-C-G	rs765982	0.79523	0.79523	intron	ETV1	GWAS	Open_Targets_22.09	Platelet count	3.4e-22	-0.0190947
7-13984182-C-G	rs765982	0.79523	0.79523	intron	ETV1	GWAS	Open_Targets_22.09	Platelet count	3.4e-22	-0.0190947
1-72492366-A-C	rs11589261	0.18106	0.18106	intron	NA	GWAS	Open_Targets_22.09	Waist circumference	3.47e-22	0.342998
22-38176519-C-G	rs133015	0.44149	0.44149	intron	PLA2G6	GWAS	FinnGen_MVP_UKBB_meta	Malignant neoplasm of skin, excluding all cancers (controls excluding all cancers)	3.63e-22	-0.0365
22-38176519-C-G	rs133015	0.44149	0.44149	intron	PLA2G6	GWAS	FinnGen_MVP_UKBB_meta	Malignant neoplasm of skin, excluding all cancers (controls excluding all cancers)	3.63e-22	-0.0365
3-48843038-T-C	rs566117790	0.053904	0.053904	intron	PRKAR2A	GWAS	Open_Targets_22.09	Standing height	3.75e-22	0.296371
3-49784192-T-C	rs13063621	0.46709	0.46709	intron	IP6K1	GWAS	Open_Targets_22.09	Weight	3.88e-22	0.320695
6-31464036-A-G	rs3130907	0.087162	0.087162	splice polypyrimidine tract	HCP5	GWAS	FGR12_UKBB	Polymyositis	3.98e-22	0.886
6-31464036-A-G	rs3130907	0.087162	0.087162	splice polypyrimidine tract	HCP5	GWAS	FGR12_UKBB	Polymyositis	3.98e-22	0.886
16-53767042-T-C	rs1421085	0.30825	0.30825	intron	FTO	GWAS	Open_Targets_22.09	BMI in smokers [women]	4e-22	0
6-31464036-A-G	rs3130907	0.087162	0.087162	splice polypyrimidine tract	HCP5	GWAS	Open_Targets_22.09	Hematuria	4e-22	-0.159
6-31464036-A-G	rs3130907	0.087162	0.087162	splice polypyrimidine tract	HCP5	GWAS	Open_Targets_22.09	Hematuria	4e-22	-0.159
2-55869757-A-G	rs3791679	0.20879	0.20879	intron	EFEMP1	GWAS	Open_Targets_22.09	Leg fat-free mass (right)	4.16e-22	-0.0329955
6-32658661-A-T	rs9273367	0.23962	0.23962	upstream gene	HLA-DQB1-AS1	GWAS	FinnGen_R12	Childhood asthma (age<16) (more control exclusions)	4.24e-22	0.17777
6-32052461-A-G	rs369580	0.098526	0.098526	intron	TNXB	GWAS	Open_Targets_22.09	Platelet count	4.33e-22	-1.76292
6-32658661-A-T	rs9273367	0.23962	0.23962	upstream gene	HLA-DQB1-AS1	GWAS	FinnGen_R12	Other cataract	4.57e-22	0.10478
6-30887434-T-G	rs1264324	0.069703	0.069703	intron	DDR1	GWAS	FinnGen_R12	Diabetes, insulin treatment (Kela reimbursement) (more control exclusions)	4.58e-22	0.10092
16-53767042-T-C	rs1421085	0.30825	0.30825	intron	FTO	GWAS	FinnGen_drugs	C09CA Angiotensin II antagonists, plain	4.81e-22	0.0148607
16-53767042-T-C	rs1421085	0.30825	0.30825	intron	FTO	GWAS	Open_Targets_22.09	Body mass index (SNP x SNP interaction)	5e-22	0.073
6-32658661-A-T	rs9273367	0.23962	0.23962	upstream gene	HLA-DQB1-AS1	GWAS	FGR12_UKBB	Carpal tunnel syndrome	5.01e-22	0.0741
6-33184610-A-G	rs114128868	0.1418	0.1418	non coding transcript exon	COL11A2	GWAS	FGR12_UKBB	Sarcoidosis	5.01e-22	-0.217
6-29874761-C-G	rs2734964	0.22147	0.22147	intron	NA	GWAS	Open_Targets_22.09	Platelet count	5.13e-22	-0.021844
6-29874761-C-G	rs2734964	0.22147	0.22147	intron	NA	GWAS	Open_Targets_22.09	Platelet count	5.13e-22	-0.021844
6-31464036-A-G	rs3130907	0.087162	0.087162	splice polypyrimidine tract	HCP5	GWAS	FinnGen_R12	Autoimmune hepatitis	5.29e-22	1.03373
6-31464036-A-G	rs3130907	0.087162	0.087162	splice polypyrimidine tract	HCP5	GWAS	FinnGen_R12	Autoimmune hepatitis	5.29e-22	1.03373
6-33184610-A-G	rs114128868	0.1418	0.1418	non coding transcript exon	COL11A2	GWAS	FinnGen_R12	All dysplastic lesions of the cervix uteri	5.47e-22	-0.162799
6-32052461-A-G	rs369580	0.098526	0.098526	intron	TNXB	GWAS	Kanta_2025_03	Alkaline phosphatase [Enzymatic activity/volume] in Serum or Plasma [u/l], sample-wise median	6.9e-22	-0.0356084
6-29874761-C-G	rs2734964	0.22147	0.22147	intron	NA	GWAS	FinnGen_R12	Autoimmune diseases excluding thyroid diseases	7.25e-22	0.0772082
6-29874761-C-G	rs2734964	0.22147	0.22147	intron	NA	GWAS	FinnGen_R12	Autoimmune diseases excluding thyroid diseases	7.25e-22	0.0772082
6-31464036-A-G	rs3130907	0.087162	0.087162	splice polypyrimidine tract	HCP5	GWAS	FinnGen_MVP_UKBB_meta	Other disorders of glucose regulation and pancreatic internal secretion	7.76e-22	0.254
6-31464036-A-G	rs3130907	0.087162	0.087162	splice polypyrimidine tract	HCP5	GWAS	FinnGen_MVP_UKBB_meta	Other disorders of glucose regulation and pancreatic internal secretion	7.76e-22	0.254
16-53767042-T-C	rs1421085	0.30825	0.30825	intron	FTO	GWAS	Open_Targets_22.09	Medication use (agents acting on the renin-angiotensin system)	8e-22	0.0588515
6-33184610-A-G	rs114128868	0.1418	0.1418	non coding transcript exon	COL11A2	GWAS	FinnGen_R12	Other retinal disorders	8.09e-22	-0.0992436
6-32052461-A-G	rs369580	0.098526	0.098526	intron	TNXB	GWAS	Open_Targets_22.09	Basophil count	8.2e-22	-0.0281565
2-55869757-A-G	rs3791679	0.20879	0.20879	intron	EFEMP1	GWAS	Open_Targets_22.09	Abdominal hernia	8.24e-22	-0.0804
6-31464036-A-G	rs3130907	0.087162	0.087162	splice polypyrimidine tract	HCP5	GWAS	Open_Targets_22.09	Gluten-free | type of special diet followed	8.59e-22	0.596416
6-31464036-A-G	rs3130907	0.087162	0.087162	splice polypyrimidine tract	HCP5	GWAS	Open_Targets_22.09	Gluten-free | type of special diet followed	8.59e-22	0.596416
16-53767042-T-C	rs1421085	0.30825	0.30825	intron	FTO	GWAS	Open_Targets_22.09	Diabetes diagnosed by doctor	8.7e-22	0.107169
16-53767042-T-C	rs1421085	0.30825	0.30825	intron	FTO	GWAS	Open_Targets_22.09	Diabetes diagnosed by doctor	8.7e-22	0.107169
6-31464036-A-G	rs3130907	0.087162	0.087162	splice polypyrimidine tract	HCP5	GWAS	FinnGen_R12	Chronic hepatitis, not elsewhere classified	8.89e-22	0.566567
6-31464036-A-G	rs3130907	0.087162	0.087162	splice polypyrimidine tract	HCP5	GWAS	FinnGen_R12	Chronic hepatitis, not elsewhere classified	8.89e-22	0.566567
6-30887434-T-G	rs1264324	0.069703	0.069703	intron	DDR1	GWAS	Kanta_2025_03	Basophils [#/volume] in Blood [e9/l], sample-wise median	8.93e-22	-0.0528576
3-49784192-T-C	rs13063621	0.46709	0.46709	intron	IP6K1	GWAS	Open_Targets_22.09	General cognitive ability	9e-22	0
1-155202934-T-C	rs35154152	0.10219	0.10219	missense	THBS3	GWAS	Open_Targets_22.09	Impedance of arm (left)	9.71e-22	-1.43639
22-38176519-C-G	rs133015	0.44149	0.44149	intron	PLA2G6	GWAS	FinnGen_R12	Height, inverse-rank normalized	9.89e-22	0.0150779
22-38176519-C-G	rs133015	0.44149	0.44149	intron	PLA2G6	GWAS	FinnGen_R12	Height, inverse-rank normalized	9.89e-22	0.0150779
16-53767042-T-C	rs1421085	0.30825	0.30825	intron	FTO	GWAS	FGR12_UKBB	Statin medication	1e-21	0.0402
16-53767042-T-C	rs1421085	0.30825	0.30825	intron	FTO	GWAS	Open_Targets_22.09	Urate levels	1e-21	0.018
6-30887434-T-G	rs1264324	0.069703	0.069703	intron	DDR1	GWAS	Open_Targets_22.09	Body size at age 10	1e-21	0
6-31464036-A-G	rs3130907	0.087162	0.087162	splice polypyrimidine tract	HCP5	GWAS	Open_Targets_22.09	Body size at age 10	1e-21	0
6-31464036-A-G	rs3130907	0.087162	0.087162	splice polypyrimidine tract	HCP5	GWAS	Open_Targets_22.09	Body size at age 10	1e-21	0
6-32052461-A-G	rs369580	0.098526	0.098526	intron	TNXB	GWAS	Kanta_2025_03	Gliadin peptide IgG Ab [Units/volume] in Serum by Immunoassay [u/ml], sample-wise median	1.05e-21	0.405769
6-31464036-A-G	rs3130907	0.087162	0.087162	splice polypyrimidine tract	HCP5	GWAS	Open_Targets_22.09	Weight	1.25e-21	0.452721
6-31464036-A-G	rs3130907	0.087162	0.087162	splice polypyrimidine tract	HCP5	GWAS	Open_Targets_22.09	Weight	1.25e-21	0.452721
6-29874761-C-G	rs2734964	0.22147	0.22147	intron	NA	GWAS	FGR12_UKBB	SLE (Finngen)	1.26e-21	0.404
6-29874761-C-G	rs2734964	0.22147	0.22147	intron	NA	GWAS	FGR12_UKBB	SLE (Finngen)	1.26e-21	0.404
6-30377517-A-G	rs3130370	0.10448	0.10448	intergenic	NA	GWAS	FGR12_UKBB	Lupus erythematosus	1.26e-21	0.62
6-32052461-A-G	rs369580	0.098526	0.098526	intron	TNXB	GWAS	FGR12_UKBB	Lupus erythematosus	1.26e-21	0.543
6-32658661-A-T	rs9273367	0.23962	0.23962	upstream gene	HLA-DQB1-AS1	GWAS	FinnGen_MVP_UKBB_meta	Other and unspecified anaemias	1.41e-21	0.0478
3-49784192-T-C	rs13063621	0.46709	0.46709	intron	IP6K1	GWAS	Open_Targets_22.09	Weight	1.44e-21	0.31752
6-31464036-A-G	rs3130907	0.087162	0.087162	splice polypyrimidine tract	HCP5	GWAS	FinnGen_R12	Graves ophthalmopathy, strict	1.47e-21	0.677482
6-31464036-A-G	rs3130907	0.087162	0.087162	splice polypyrimidine tract	HCP5	GWAS	FinnGen_R12	Graves ophthalmopathy, strict	1.47e-21	0.677482
3-49784192-T-C	rs13063621	0.46709	0.46709	intron	IP6K1	GWAS	Open_Targets_22.09	Whole body fat mass	1.49e-21	0.208245
16-89635716-C-G	rs449882	0.33012	0.33012	intron	DPEP1	GWAS	FGR12_UKBB	Squamous cell neoplasms and carcinomas of the skin, excluding all cancers (controls excluding all cancers)	1.58e-21	-0.165
6-32052461-A-G	rs369580	0.098526	0.098526	intron	TNXB	GWAS	FinnGen_R12	Lupus erythematosus	1.65e-21	0.590555
6-31464036-A-G	rs3130907	0.087162	0.087162	splice polypyrimidine tract	HCP5	GWAS	Open_Targets_22.09	Ankle spacing width	1.68e-21	0.166716
6-31464036-A-G	rs3130907	0.087162	0.087162	splice polypyrimidine tract	HCP5	GWAS	Open_Targets_22.09	Ankle spacing width	1.68e-21	0.166716
6-32052461-A-G	rs369580	0.098526	0.098526	intron	TNXB	GWAS	Open_Targets_22.09	Red blood cell (erythrocyte) count	1.71e-21	-0.0104545
6-32658661-A-T	rs9273367	0.23962	0.23962	upstream gene	HLA-DQB1-AS1	GWAS	FinnGen_R12	Nondiabetic hypoglycaemic coma	1.79e-21	0.929013
16-53767042-T-C	rs1421085	0.30825	0.30825	intron	FTO	GWAS	Open_Targets_22.09	Abdominal subcutaneous adipose tissue volume	1.8e-21	0.0698383
16-53767042-T-C	rs1421085	0.30825	0.30825	intron	FTO	GWAS	Open_Targets_22.09	Abdominal subcutaneous adipose tissue volume	1.8e-21	0.0698383
1-72492366-A-C	rs11589261	0.18106	0.18106	intron	NA	GWAS	Open_Targets_22.09	Arm predicted mass (right)	1.83e-21	-0.0117554
6-32658661-A-T	rs9273367	0.23962	0.23962	upstream gene	HLA-DQB1-AS1	GWAS	FinnGen_R12	Statin medication	1.88e-21	0.052118
2-618188-A-G	rs7575617	0.36573	0.36573	intergenic	NA	GWAS	Open_Targets_22.09	Impedance of leg (right)	1.99e-21	-0.77271
16-53767042-T-C	rs1421085	0.30825	0.30825	intron	FTO	GWAS	Open_Targets_22.09	Coffee consumption	2e-21	0.0142
2-55869757-A-G	rs3791679	0.20879	0.20879	intron	EFEMP1	GWAS	Open_Targets_22.09	Lung function (FEV1/FVC)	2.1e-21	0.0232837
6-32658661-A-T	rs9273367	0.23962	0.23962	upstream gene	HLA-DQB1-AS1	GWAS	FinnGen_R12	Spondyloarthritis	2.24e-21	-0.168448
6-32658661-A-T	rs9273367	0.23962	0.23962	upstream gene	HLA-DQB1-AS1	GWAS	FinnGen_R12	Atherosclerosis, excluding cerebral and coronary sclerosis	2.32e-21	0.11249
6-30377517-A-G	rs3130370	0.10448	0.10448	intergenic	NA	GWAS	Kanta_2025_03	Nuclear Ab [Titer] in Serum [titre]	2.34e-21	0.32239
6-32658661-A-T	rs9273367	0.23962	0.23962	upstream gene	HLA-DQB1-AS1	GWAS	FinnGen_R12	Polymyalgia rheumatica	2.4e-21	0.209891
16-53767042-T-C	rs1421085	0.30825	0.30825	intron	FTO	GWAS	FinnGen_MVP_UKBB_meta	Ischaemic heart disease, wide definition	2.45e-21	0.0292
16-89635716-C-G	rs449882	0.33012	0.33012	intron	DPEP1	GWAS	Open_Targets_22.09	Black | hair colour (natural, before greying)	2.5e-21	0.108766
6-29874761-C-G	rs2734964	0.22147	0.22147	intron	NA	GWAS	FGR12_UKBB	Ankylosing spondylitis	2.51e-21	-0.294
6-29874761-C-G	rs2734964	0.22147	0.22147	intron	NA	GWAS	FGR12_UKBB	Ankylosing spondylitis	2.51e-21	-0.294
2-42018039-T-C	rs13414536	0.25533	0.25533	intron	NA	GWAS	FinnGen_MVP_UKBB_meta	Hallux valgus (acquired)	2.57e-21	0.0726
2-42018039-T-C	rs13414536	0.25533	0.25533	intron	NA	GWAS	FinnGen_MVP_UKBB_meta	Hallux valgus (acquired)	2.57e-21	0.0726
6-32658661-A-T	rs9273367	0.23962	0.23962	upstream gene	HLA-DQB1-AS1	GWAS	Kanta_2025_03	Erythrocytes [#/volume] in Blood [e12/l], sample-wise median	2.62e-21	-0.0201999
1-102875067-T-C	rs1318756	0.42003	0.42003	downstream gene	COL11A1	GWAS	FinnGen_MVP_UKBB_meta	Other disorders of ear	2.63e-21	0.0321
3-49784192-T-C	rs13063621	0.46709	0.46709	intron	IP6K1	GWAS	FinnGen_MVP_UKBB_meta	Hypertension	2.63e-21	0.0292
6-32052461-A-G	rs369580	0.098526	0.098526	intron	TNXB	GWAS	FinnGen_MVP_UKBB_meta	Lupus erythematosus	2.69e-21	0.441
1-155202934-T-C	rs35154152	0.10219	0.10219	missense	THBS3	GWAS	Open_Targets_22.09	Lung function (FEV1/FVC)	2.8e-21	-0.0310791
16-53767042-T-C	rs1421085	0.30825	0.30825	intron	FTO	GWAS	Open_Targets_22.09	Caffeine consumption from coffee	3e-21	0.02253
16-53767042-T-C	rs1421085	0.30825	0.30825	intron	FTO	GWAS	Open_Targets_22.09	Medication use (diuretics)	3e-21	0.0647
2-55869757-A-G	rs3791679	0.20879	0.20879	intron	EFEMP1	GWAS	Open_Targets_22.09	Waist circumference adjusted for body mass index [EA, men]	3e-21	-0.0525
6-31464036-A-G	rs3130907	0.087162	0.087162	splice polypyrimidine tract	HCP5	GWAS	Open_Targets_22.09	Connective tissue disorder	3e-21	0.00228637
6-31464036-A-G	rs3130907	0.087162	0.087162	splice polypyrimidine tract	HCP5	GWAS	Open_Targets_22.09	Connective tissue disorder	3e-21	0.00228637
2-33204196-C-G	rs60558455	0.42382	0.42382	intron	LTBP1	GWAS	FinnGen_R12	Height, inverse-rank normalized	3.09e-21	0.0147934
2-33204196-C-G	rs60558455	0.42382	0.42382	intron	LTBP1	GWAS	FinnGen_R12	Height, inverse-rank normalized	3.09e-21	0.0147934
6-32052461-A-G	rs369580	0.098526	0.098526	intron	TNXB	GWAS	Open_Targets_22.09	Ankle spacing width	3.11e-21	0.153017
2-55869757-A-G	rs3791679	0.20879	0.20879	intron	EFEMP1	GWAS	FGR12_UKBB	Carpal tunnel syndrome	3.16e-21	0.0782
16-53767042-T-C	rs1421085	0.30825	0.30825	intron	FTO	GWAS	FinnGen_R12	Carpal tunnel syndrome	3.31e-21	0.0803407
6-31464036-A-G	rs3130907	0.087162	0.087162	splice polypyrimidine tract	HCP5	GWAS	FinnGen_drugs	J01C Beta-lactam antibacterials, penicillins	3.36e-21	-0.0315711
6-31464036-A-G	rs3130907	0.087162	0.087162	splice polypyrimidine tract	HCP5	GWAS	FinnGen_drugs	J01C Beta-lactam antibacterials, penicillins	3.36e-21	-0.0315711
2-55869757-A-G	rs3791679	0.20879	0.20879	intron	EFEMP1	GWAS	FinnGen_MVP_UKBB_meta	Diaphragmatic hernia	3.47e-21	-0.0632
22-38176519-C-G	rs133015	0.44149	0.44149	intron	PLA2G6	GWAS	Open_Targets_22.09	Trunk fat mass	3.67e-21	-0.116763
22-38176519-C-G	rs133015	0.44149	0.44149	intron	PLA2G6	GWAS	Open_Targets_22.09	Trunk fat mass	3.67e-21	-0.116763
6-31464036-A-G	rs3130907	0.087162	0.087162	splice polypyrimidine tract	HCP5	GWAS	Open_Targets_22.09	Red blood cell (erythrocyte) count	3.71e-21	-0.0111941
6-31464036-A-G	rs3130907	0.087162	0.087162	splice polypyrimidine tract	HCP5	GWAS	Open_Targets_22.09	Red blood cell (erythrocyte) count	3.71e-21	-0.0111941
6-32658661-A-T	rs9273367	0.23962	0.23962	upstream gene	HLA-DQB1-AS1	GWAS	Kanta_2025_03	C peptide [Moles/volume] in Serum or Plasma --fasting [nmol/l], sample-wise median	3.93e-21	-0.171508
6-30887434-T-G	rs1264324	0.069703	0.069703	intron	DDR1	GWAS	FGR12_UKBB	Graves ophthalmopathy, strict	3.98e-21	0.645
2-618188-A-G	rs7575617	0.36573	0.36573	intergenic	NA	GWAS	Open_Targets_22.09	Basal metabolic rate	3.99e-21	23.1891
1-102875067-T-C	rs1318756	0.42003	0.42003	downstream gene	COL11A1	GWAS	Open_Targets_22.09	Glaucoma (primary angle closure) [Asian]	4e-21	-0.19062
6-29874761-C-G	rs2734964	0.22147	0.22147	intron	NA	GWAS	FinnGen_MVP_UKBB_meta	Sarcoidosis	4.37e-21	0.18
6-29874761-C-G	rs2734964	0.22147	0.22147	intron	NA	GWAS	FinnGen_MVP_UKBB_meta	Sarcoidosis	4.37e-21	0.18
6-31464036-A-G	rs3130907	0.087162	0.087162	splice polypyrimidine tract	HCP5	GWAS	FinnGen_drugs	J01CA Penicillins with extended spectrum	4.42e-21	-0.029736
6-31464036-A-G	rs3130907	0.087162	0.087162	splice polypyrimidine tract	HCP5	GWAS	FinnGen_drugs	J01CA Penicillins with extended spectrum	4.42e-21	-0.029736
16-53767042-T-C	rs1421085	0.30825	0.30825	intron	FTO	GWAS	FinnGen_drugs	M01A Antiinflammatory and antirheumatic products, non-steroids	4.52e-21	0.0183981
6-30377517-A-G	rs3130370	0.10448	0.10448	intergenic	NA	GWAS	Kanta_2025_03	Gliadin peptide IgA Ab [Units/volume] in Serum by Immunoassay [u/ml]	4.62e-21	1.17442
6-30377517-A-G	rs3130370	0.10448	0.10448	intergenic	NA	GWAS	FinnGen_R12	Diabetic retinopathy, strict definition	4.78e-21	0.278872
1-72492366-A-C	rs11589261	0.18106	0.18106	intron	NA	GWAS	Open_Targets_22.09	Arm fat-free mass (right)	4.89e-21	-0.012339
16-53767042-T-C	rs1421085	0.30825	0.30825	intron	FTO	GWAS	Open_Targets_22.09	Body fat percentage [female]	5e-21	0
16-89635716-C-G	rs449882	0.33012	0.33012	intron	DPEP1	GWAS	Open_Targets_22.09	Hypertension	5e-21	-0.00805789
22-38176519-C-G	rs133015	0.44149	0.44149	intron	PLA2G6	GWAS	Open_Targets_22.09	Estimated glomerular filtration rate	5e-21	-0.0024
22-38176519-C-G	rs133015	0.44149	0.44149	intron	PLA2G6	GWAS	Open_Targets_22.09	Estimated glomerular filtration rate	5e-21	-0.0024
16-89635716-C-G	rs449882	0.33012	0.33012	intron	DPEP1	GWAS	Open_Targets_22.09	Haemoglobin concentration	5.61e-21	0.0227737
6-31464036-A-G	rs3130907	0.087162	0.087162	splice polypyrimidine tract	HCP5	GWAS	Open_Targets_22.09	High light scatter reticulocyte count	5.65e-21	-0.0481617
6-31464036-A-G	rs3130907	0.087162	0.087162	splice polypyrimidine tract	HCP5	GWAS	Open_Targets_22.09	High light scatter reticulocyte count	5.65e-21	-0.0481617
1-72492366-A-C	rs11589261	0.18106	0.18106	intron	NA	GWAS	Open_Targets_22.09	Arm predicted mass (left)	5.72e-21	-0.012471
6-30887434-T-G	rs1264324	0.069703	0.069703	intron	DDR1	GWAS	Open_Targets_22.09	Mean sphered cell volume	5.91e-21	0.164667
16-53767042-T-C	rs1421085	0.30825	0.30825	intron	FTO	GWAS	Open_Targets_22.09	Body mass index	6e-21	0.104373
16-53767042-T-C	rs1421085	0.30825	0.30825	intron	FTO	GWAS	Open_Targets_22.09	Childhood body fatness	6e-21	0
1-102875067-T-C	rs1318756	0.42003	0.42003	downstream gene	COL11A1	GWAS	FGR12_UKBB	Coxarthrosis	6.31e-21	0.0626
2-59921805-A-G	rs12466227	0.47264	0.47264	intron	NA	GWAS	Open_Targets_22.09	Age at first sexual intercourse	6.4e-21	-0.0192
1-102875067-T-C	rs1318756	0.42003	0.42003	downstream gene	COL11A1	GWAS	Open_Targets_22.09	Standing height	6.56e-21	-0.140195
22-38176519-C-G	rs133015	0.44149	0.44149	intron	PLA2G6	GWAS	Open_Targets_22.09	Body fat percentage	6.64e-21	-0.142147
22-38176519-C-G	rs133015	0.44149	0.44149	intron	PLA2G6	GWAS	Open_Targets_22.09	Body fat percentage	6.64e-21	-0.142147
6-30887434-T-G	rs1264324	0.069703	0.069703	intron	DDR1	GWAS	Open_Targets_22.09	Leg fat-free mass (right)	6.72e-21	0.0372375
6-30887434-T-G	rs1264324	0.069703	0.069703	intron	DDR1	GWAS	Open_Targets_22.09	Leg predicted mass (right)	6.93e-21	0.0349032
6-30377517-A-G	rs3130370	0.10448	0.10448	intergenic	NA	GWAS	Open_Targets_22.09	Platelet count	6.94e-21	-0.024953
16-648590-A-G	rs11865670	0.55984	0.55984	non coding transcript exon	NA	GWAS	Open_Targets_22.09	Externalizing behaviour (multivariate analysis)	7e-21	-0.013
16-648590-A-G	rs11865670	0.55984	0.55984	non coding transcript exon	NA	GWAS	Open_Targets_22.09	Externalizing behaviour (multivariate analysis)	7e-21	-0.013
16-648590-A-G	rs11865670	0.55984	0.55984	non coding transcript exon	NA	GWAS	Open_Targets_22.09	Externalizing behaviour (multivariate analysis)	7e-21	-0.013
6-30887434-T-G	rs1264324	0.069703	0.069703	intron	DDR1	GWAS	FinnGen_R12	Colitis, primary sclerosing, strict definition	7.02e-21	0.882788
6-30887434-T-G	rs1264324	0.069703	0.069703	intron	DDR1	GWAS	FinnGen_R12	Diabetic retinopathy (more control exclusions)	7.12e-21	0.213303
6-33184610-A-G	rs114128868	0.1418	0.1418	non coding transcript exon	COL11A2	GWAS	FinnGen_R12	Lichen ruber planus, wide definition including periferal and oral lichen planus	7.2e-21	0.171253
6-31464036-A-G	rs3130907	0.087162	0.087162	splice polypyrimidine tract	HCP5	GWAS	FinnGen_R12	IBD (strict) with PSC	7.34e-21	0.880394
6-31464036-A-G	rs3130907	0.087162	0.087162	splice polypyrimidine tract	HCP5	GWAS	FinnGen_R12	IBD (strict) with PSC	7.34e-21	0.880394
6-32658661-A-T	rs9273367	0.23962	0.23962	upstream gene	HLA-DQB1-AS1	GWAS	FinnGen_drugs	J01 LE25 Antibacterials, younger individuals	7.67e-21	0.037355
6-32052461-A-G	rs369580	0.098526	0.098526	intron	TNXB	GWAS	Kanta_2025_03	Gliadin peptide IgA Ab [Units/volume] in Serum by Immunoassay [u/ml]	7.75e-21	0.983185
6-30887434-T-G	rs1264324	0.069703	0.069703	intron	DDR1	GWAS	FGR12_UKBB	Ankylosing spondylitis	7.94e-21	-0.377
6-32658661-A-T	rs9273367	0.23962	0.23962	upstream gene	HLA-DQB1-AS1	GWAS	FGR12_UKBB	Other cataract	7.94e-21	0.0748
6-30887434-T-G	rs1264324	0.069703	0.069703	intron	DDR1	GWAS	Open_Targets_22.09	Started insulin within one year diagnosis of diabetes	7.98e-21	0.419428
16-53767042-T-C	rs1421085	0.30825	0.30825	intron	FTO	GWAS	Open_Targets_22.09	Morning person	8e-21	0
6-31464036-A-G	rs3130907	0.087162	0.087162	splice polypyrimidine tract	HCP5	GWAS	Open_Targets_22.09	Systemic lupus erythematosus	8e-21	0.82242
6-31464036-A-G	rs3130907	0.087162	0.087162	splice polypyrimidine tract	HCP5	GWAS	Open_Targets_22.09	Systemic lupus erythematosus	8e-21	0.82242
6-32052461-A-G	rs369580	0.098526	0.098526	intron	TNXB	GWAS	Open_Targets_22.09	Systemic lupus erythematosus	8e-21	0.82242
6-30377517-A-G	rs3130370	0.10448	0.10448	intergenic	NA	GWAS	Open_Targets_22.09	Complement C2 measurement	8.06e-21	0.1864
6-30887434-T-G	rs1264324	0.069703	0.069703	intron	DDR1	GWAS	FinnGen_R12	Graves ophthalmopathy	8.25e-21	0.646078
2-59921805-A-G	rs12466227	0.47264	0.47264	intron	NA	GWAS	Open_Targets_22.09	Age at first sexual intercourse	8.3e-21	-0.0259
6-29874761-C-G	rs2734964	0.22147	0.22147	intron	NA	GWAS	Open_Targets_22.09	Lymphocyte count	8.5e-21	-0.0295346
6-29874761-C-G	rs2734964	0.22147	0.22147	intron	NA	GWAS	Open_Targets_22.09	Lymphocyte count	8.5e-21	-0.0295346
6-30887434-T-G	rs1264324	0.069703	0.069703	intron	DDR1	GWAS	Open_Targets_22.09	Whole body water mass	8.58e-21	0.141812
16-53767042-T-C	rs1421085	0.30825	0.30825	intron	FTO	GWAS	Open_Targets_22.09	BMI in smokers [men]	9e-21	0
6-32052461-A-G	rs369580	0.098526	0.098526	intron	TNXB	GWAS	Open_Targets_22.09	Sarcoidosis | non-cancer illness code, self-reported	9.19e-21	0.656725
6-29874761-C-G	rs2734964	0.22147	0.22147	intron	NA	GWAS	Open_Targets_22.09	Granulocyte count	9.46e-21	-0.0392917
6-29874761-C-G	rs2734964	0.22147	0.22147	intron	NA	GWAS	Open_Targets_22.09	Granulocyte count	9.46e-21	-0.0392917
1-155202934-T-C	rs35154152	0.10219	0.10219	missense	THBS3	GWAS	Open_Targets_22.09	Lung function (FEV1/FVC)	9.57e-21	-0.0362
6-32052461-A-G	rs369580	0.098526	0.098526	intron	TNXB	GWAS	Open_Targets_22.09	Mean corpuscular hemoglobin concentration	9.6e-21	-0.0271578
1-102875067-T-C	rs1318756	0.42003	0.42003	downstream gene	COL11A1	GWAS	Open_Targets_22.09	Hip bone size	1e-20	-0.068
1-155202934-T-C	rs35154152	0.10219	0.10219	missense	THBS3	GWAS	Open_Targets_22.09	Appendicular lean mass	1e-20	0.0426188
16-53767042-T-C	rs1421085	0.30825	0.30825	intron	FTO	GWAS	Open_Targets_22.09	Type 2 diabetes [Obese]	1e-20	0
16-53767042-T-C	rs1421085	0.30825	0.30825	intron	FTO	GWAS	Open_Targets_22.09	Systolic blood pressure x smoking status (current vs non-current) interaction (2df test)	1e-20	0
2-55869757-A-G	rs3791679	0.20879	0.20879	intron	EFEMP1	GWAS	Open_Targets_22.09	Hip circumference adjusted for BMI [EA]	1e-20	-0.0385
2-59921805-A-G	rs12466227	0.47264	0.47264	intron	NA	GWAS	Open_Targets_22.09	Height	1e-20	0
3-49784192-T-C	rs13063621	0.46709	0.46709	intron	IP6K1	GWAS	Open_Targets_22.09	Sex hormone-binding globulin levels	1e-20	-0.017
6-33184610-A-G	rs114128868	0.1418	0.1418	non coding transcript exon	COL11A2	GWAS	FGR12_UKBB	Lichen ruber planus, wide definition including periferal and oral lichen planus	1e-20	0.158
6-30887434-T-G	rs1264324	0.069703	0.069703	intron	DDR1	GWAS	Open_Targets_22.09	Whole body fat-free mass	1.06e-20	0.192089
3-49784192-T-C	rs13063621	0.46709	0.46709	intron	IP6K1	GWAS	Open_Targets_22.09	Age at first live birth	1.08e-20	-0.162363
6-31464036-A-G	rs3130907	0.087162	0.087162	splice polypyrimidine tract	HCP5	GWAS	FinnGen_R12	Polymyositis	1.12e-20	0.966489
6-31464036-A-G	rs3130907	0.087162	0.087162	splice polypyrimidine tract	HCP5	GWAS	FinnGen_R12	Polymyositis	1.12e-20	0.966489
16-53767042-T-C	rs1421085	0.30825	0.30825	intron	FTO	GWAS	Open_Targets_22.09	Type 2 diabetes	1.14e-20	0.106
6-30887434-T-G	rs1264324	0.069703	0.069703	intron	DDR1	GWAS	FinnGen_MVP_UKBB_meta	Asthma (more control exclusions)	1.15e-20	0.0729
16-53767042-T-C	rs1421085	0.30825	0.30825	intron	FTO	GWAS	Open_Targets_22.09	Heel bone mineral density	1.2e-20	0.0197788
6-32052461-A-G	rs369580	0.098526	0.098526	intron	TNXB	GWAS	FGR12_UKBB	Chronic hepatitis, not elsewhere classified	1.26e-20	0.475
1-72492366-A-C	rs11589261	0.18106	0.18106	intron	NA	GWAS	Open_Targets_22.09	Arm fat mass (right)	1.27e-20	-0.0171412
2-618188-A-G	rs7575617	0.36573	0.36573	intergenic	NA	GWAS	Open_Targets_22.09	Arm fat-free mass (right)	1.27e-20	0.0119578
2-217275712-T-C	rs11676136	0.17953	0.17953	intron	DIRC3-AS1	GWAS	FinnGen_R12	Carpal tunnel syndrome	1.29e-20	-0.0958151
1-218317989-C-G	rs4269827	0.35425	0.35425	intron	RRP15	GWAS	Open_Targets_22.09	Height	1.3e-20	0.0132586
6-32658661-A-T	rs9273367	0.23962	0.23962	upstream gene	HLA-DQB1-AS1	GWAS	FinnGen_MVP_UKBB_meta	Other malignant neoplasms of skin (=non-melanoma skin cancer), excluding all cancers (controls excluding all cancers)	1.32e-20	-0.0424
16-89635716-C-G	rs449882	0.33012	0.33012	intron	DPEP1	GWAS	Kanta_2025_03	eGFR values estimated from harmonized creatinine [3020564] values using 2021 formula [ml/min/173m2], sample-wise median, quantitative, derived	1.33e-20	-0.0142623
7-13984182-C-G	rs765982	0.79523	0.79523	intron	ETV1	GWAS	Open_Targets_22.09	Lymphocyte counts	1.34e-20	-0.019644
7-13984182-C-G	rs765982	0.79523	0.79523	intron	ETV1	GWAS	Open_Targets_22.09	Lymphocyte counts	1.34e-20	-0.019644
6-30887434-T-G	rs1264324	0.069703	0.069703	intron	DDR1	GWAS	Open_Targets_22.09	Basal metabolic rate	1.39e-20	25.6542
6-32658661-A-T	rs9273367	0.23962	0.23962	upstream gene	HLA-DQB1-AS1	GWAS	FinnGen_R12	Dialysis	1.4e-20	0.360705
6-29874761-C-G	rs2734964	0.22147	0.22147	intron	NA	GWAS	FinnGen_R12	Spondylopathies (FG)	1.42e-20	-0.245111
6-29874761-C-G	rs2734964	0.22147	0.22147	intron	NA	GWAS	FinnGen_R12	Spondylopathies (FG)	1.42e-20	-0.245111
6-32658661-A-T	rs9273367	0.23962	0.23962	upstream gene	HLA-DQB1-AS1	GWAS	FinnGen_R12	Other maternal disorders predominantly related to pregnancy	1.43e-20	0.0774835
3-49784192-T-C	rs13063621	0.46709	0.46709	intron	IP6K1	GWAS	FinnGen_MVP_UKBB_meta	Hypertension, essential	1.45e-20	0.029
6-32052461-A-G	rs369580	0.098526	0.098526	intron	TNXB	GWAS	FinnGen_R12	Graves ophthalmopathy, strict	1.49e-20	0.598403
6-31464036-A-G	rs3130907	0.087162	0.087162	splice polypyrimidine tract	HCP5	GWAS	FinnGen_R12	Asthma (only as main-diagnosis) (more control exclusions)	1.5e-20	0.114022
6-31464036-A-G	rs3130907	0.087162	0.087162	splice polypyrimidine tract	HCP5	GWAS	FinnGen_R12	Asthma (only as main-diagnosis) (more control exclusions)	1.5e-20	0.114022
6-32658661-A-T	rs9273367	0.23962	0.23962	upstream gene	HLA-DQB1-AS1	GWAS	FinnGen_R12	Acute sinusitis	1.5e-20	0.0891863
6-31464036-A-G	rs3130907	0.087162	0.087162	splice polypyrimidine tract	HCP5	GWAS	Open_Targets_22.09	Haematocrit percentage	1.55e-20	-0.0908274
6-31464036-A-G	rs3130907	0.087162	0.087162	splice polypyrimidine tract	HCP5	GWAS	Open_Targets_22.09	Haematocrit percentage	1.55e-20	-0.0908274
6-30377517-A-G	rs3130370	0.10448	0.10448	intergenic	NA	GWAS	FGR12_UKBB	Ankylosing spondylitis	1.58e-20	-0.381
16-53767042-T-C	rs1421085	0.30825	0.30825	intron	FTO	GWAS	Open_Targets_22.09	Type 2 diabetes	1.62e-20	0.105
6-29874761-C-G	rs2734964	0.22147	0.22147	intron	NA	GWAS	Open_Targets_22.09	Psoriasis | non-cancer illness code, self-reported	1.71e-20	0.239997
6-29874761-C-G	rs2734964	0.22147	0.22147	intron	NA	GWAS	Open_Targets_22.09	Psoriasis | non-cancer illness code, self-reported	1.71e-20	0.239997
6-33184610-A-G	rs114128868	0.1418	0.1418	non coding transcript exon	COL11A2	GWAS	FinnGen_R12	HSIL lesion of the cervix uteri	1.73e-20	-0.189927
6-30377517-A-G	rs3130370	0.10448	0.10448	intergenic	NA	GWAS	FinnGen_R12	Other specified/unspecified systemic involvement of connective tissue	1.87e-20	0.443067
1-102875067-T-C	rs1318756	0.42003	0.42003	downstream gene	COL11A1	GWAS	Open_Targets_22.09	Ankle spacing width	1.92e-20	-0.116824
18-53227723-A-G	rs62100775	0.29506	0.29506	intron	DCC	GWAS	Open_Targets_22.09	Educational attainment (years of education) [conditional-joint]	2e-20	-0.0132
6-32052461-A-G	rs369580	0.098526	0.098526	intron	TNXB	GWAS	Open_Targets_22.09	Hypothyroidism/myxoedema | non-cancer illness code, self-reported	2.04e-20	0.131838
6-31464036-A-G	rs3130907	0.087162	0.087162	splice polypyrimidine tract	HCP5	GWAS	FinnGen_R12	Dermatopolymyositis (FG)	2.05e-20	0.786486
6-31464036-A-G	rs3130907	0.087162	0.087162	splice polypyrimidine tract	HCP5	GWAS	FinnGen_R12	Dermatopolymyositis (FG)	2.05e-20	0.786486
3-124777682-T-C	rs62265637	0.10643	0.10643	intron	ITGB5	GWAS	Open_Targets_22.09	Platelet distribution width	2.1e-20	-0.0281322
16-53767042-T-C	rs1421085	0.30825	0.30825	intron	FTO	GWAS	Open_Targets_22.09	High light scatter reticulocyte count	2.13e-20	0.000231889
16-53767042-T-C	rs1421085	0.30825	0.30825	intron	FTO	GWAS	Open_Targets_22.09	High light scatter reticulocyte count	2.13e-20	0.000231889
16-53767042-T-C	rs1421085	0.30825	0.30825	intron	FTO	GWAS	Open_Targets_22.09	Morning/evening person (chronotype)	2.23e-20	-0.021769
16-53767042-T-C	rs1421085	0.30825	0.30825	intron	FTO	GWAS	Open_Targets_22.09	Morning/evening person (chronotype)	2.23e-20	-0.021769
16-53767042-T-C	rs1421085	0.30825	0.30825	intron	FTO	GWAS	Open_Targets_22.09	Sex hormone-binding globulin levels	2.3e-20	-0.00909164
6-31464036-A-G	rs3130907	0.087162	0.087162	splice polypyrimidine tract	HCP5	GWAS	FinnGen_R12	Other disorders of glucose regulation and pancreatic internal secretion	2.32e-20	0.352386
6-31464036-A-G	rs3130907	0.087162	0.087162	splice polypyrimidine tract	HCP5	GWAS	FinnGen_R12	Other disorders of glucose regulation and pancreatic internal secretion	2.32e-20	0.352386
2-55869757-A-G	rs3791679	0.20879	0.20879	intron	EFEMP1	GWAS	FinnGen_R12	Ventral hernia	2.43e-20	-0.1598
6-30887434-T-G	rs1264324	0.069703	0.069703	intron	DDR1	GWAS	FGR12_UKBB	Chronic hepatitis, not elsewhere classified	2.51e-20	0.525
16-89635716-C-G	rs449882	0.33012	0.33012	intron	DPEP1	GWAS	Kanta_2025_03	eGFR values estimated from harmonized creatinine [3020564] values using 2009 formula [ml/min/173m2], sample-wise median, quantitative, derived	2.53e-20	-0.0139081
2-618188-A-G	rs7575617	0.36573	0.36573	intergenic	NA	GWAS	Open_Targets_22.09	Arm predicted mass (right)	2.56e-20	0.0111783
6-30887434-T-G	rs1264324	0.069703	0.069703	intron	DDR1	GWAS	FinnGen_drugs	A12A CALCIUM	2.59e-20	0.0222892
6-32658661-A-T	rs9273367	0.23962	0.23962	upstream gene	HLA-DQB1-AS1	GWAS	Kanta_2025_03	Thyroperoxidase Ab [Units/volume] in Serum or Plasma [iu/ml], sample-wise median	2.84e-20	0.12671
6-30887434-T-G	rs1264324	0.069703	0.069703	intron	DDR1	GWAS	FinnGen_R12	Disorders of orbit	2.93e-20	0.492509
7-13984182-C-G	rs765982	0.79523	0.79523	intron	ETV1	GWAS	Open_Targets_22.09	Lymphocyte counts	2.98e-20	-0.019447
7-13984182-C-G	rs765982	0.79523	0.79523	intron	ETV1	GWAS	Open_Targets_22.09	Lymphocyte counts	2.98e-20	-0.019447
1-155202934-T-C	rs35154152	0.10219	0.10219	missense	THBS3	GWAS	Open_Targets_22.09	Lung function (FEV1/FVC)	3e-20	0
16-53767042-T-C	rs1421085	0.30825	0.30825	intron	FTO	GWAS	Open_Targets_22.09	Sex hormone-binding globulin levels	3e-20	-0.018
2-33204196-C-G	rs60558455	0.42382	0.42382	intron	LTBP1	GWAS	Open_Targets_22.09	Standing height	3.1e-20	0.13765
2-33204196-C-G	rs60558455	0.42382	0.42382	intron	LTBP1	GWAS	Open_Targets_22.09	Standing height	3.1e-20	0.13765
6-31464036-A-G	rs3130907	0.087162	0.087162	splice polypyrimidine tract	HCP5	GWAS	Open_Targets_22.09	Other type of bread | bread type	3.16e-20	0.157473
6-31464036-A-G	rs3130907	0.087162	0.087162	splice polypyrimidine tract	HCP5	GWAS	Open_Targets_22.09	Other type of bread | bread type	3.16e-20	0.157473
16-89635716-C-G	rs449882	0.33012	0.33012	intron	DPEP1	GWAS	FinnGen_R12	Squamous cell neoplasms and carcinomas of the skin, excluding all cancers (controls excluding all cancers)	3.33e-20	-0.208049
6-31464036-A-G	rs3130907	0.087162	0.087162	splice polypyrimidine tract	HCP5	GWAS	FinnGen_R12	Ankylosing spondylitis	3.35e-20	-0.405946
6-31464036-A-G	rs3130907	0.087162	0.087162	splice polypyrimidine tract	HCP5	GWAS	FinnGen_R12	Ankylosing spondylitis	3.35e-20	-0.405946
22-38176519-C-G	rs133015	0.44149	0.44149	intron	PLA2G6	GWAS	Open_Targets_22.09	Trunk fat mass	3.38e-20	0.113054
22-38176519-C-G	rs133015	0.44149	0.44149	intron	PLA2G6	GWAS	Open_Targets_22.09	Trunk fat mass	3.38e-20	0.113054
6-29874761-C-G	rs2734964	0.22147	0.22147	intron	NA	GWAS	Open_Targets_22.09	Sum neutrophil eosinophil counts	3.5e-20	-0.0386413
6-29874761-C-G	rs2734964	0.22147	0.22147	intron	NA	GWAS	Open_Targets_22.09	Sum neutrophil eosinophil counts	3.5e-20	-0.0386413
1-72492366-A-C	rs11589261	0.18106	0.18106	intron	NA	GWAS	Open_Targets_22.09	Trunk fat mass	3.54e-20	-0.141879
6-31464036-A-G	rs3130907	0.087162	0.087162	splice polypyrimidine tract	HCP5	GWAS	Open_Targets_22.09	Mean platelet (thrombocyte) volume	3.69e-20	0.0336482
6-31464036-A-G	rs3130907	0.087162	0.087162	splice polypyrimidine tract	HCP5	GWAS	Open_Targets_22.09	Mean platelet (thrombocyte) volume	3.69e-20	0.0336482
6-31464036-A-G	rs3130907	0.087162	0.087162	splice polypyrimidine tract	HCP5	GWAS	Open_Targets_22.09	White blood cell count (basophil)	3.79e-20	-0.0459865
6-31464036-A-G	rs3130907	0.087162	0.087162	splice polypyrimidine tract	HCP5	GWAS	Open_Targets_22.09	White blood cell count (basophil)	3.79e-20	-0.0459865
2-217275712-T-C	rs11676136	0.17953	0.17953	intron	DIRC3-AS1	GWAS	Open_Targets_22.09	Appendicular lean mass	3.9e-20	-0.0331828
6-30887434-T-G	rs1264324	0.069703	0.069703	intron	DDR1	GWAS	FinnGen_R12	IBD (strict) with PSC	3.94e-20	0.884201
16-53767042-T-C	rs1421085	0.30825	0.30825	intron	FTO	GWAS	Open_Targets_22.09	Systolic blood pressure x smoking status (ever vs never) interaction (2df test)	4e-20	0
16-89635716-C-G	rs449882	0.33012	0.33012	intron	DPEP1	GWAS	Open_Targets_22.09	Urinary metabolite levels in chronic kidney disease [picolinate]	4e-20	0.226
6-30887434-T-G	rs1264324	0.069703	0.069703	intron	DDR1	GWAS	Open_Targets_22.09	Doctor diagnosed sarcoidosis	4.11e-20	0.910042
6-32052461-A-G	rs369580	0.098526	0.098526	intron	TNXB	GWAS	Kanta_2025_03	Glutamate decarboxylase 65 Ab [Units/volume] in Serum [iu/ml]	4.13e-20	0.758924
6-30377517-A-G	rs3130370	0.10448	0.10448	intergenic	NA	GWAS	Kanta_2025_03	Basophils [#/volume] in Blood [e9/l], sample-wise median	4.28e-20	-0.0513364
6-30887434-T-G	rs1264324	0.069703	0.069703	intron	DDR1	GWAS	Open_Targets_22.09	Leg predicted mass (left)	4.44e-20	0.0342438
6-30377517-A-G	rs3130370	0.10448	0.10448	intergenic	NA	GWAS	FinnGen_R12	Lupus erythematosus	4.61e-20	0.656001
6-32052461-A-G	rs369580	0.098526	0.098526	intron	TNXB	GWAS	FinnGen_R12	Ankylosing spondylitis, strict definition	4.78e-20	-0.532343
16-53767042-T-C	rs1421085	0.30825	0.30825	intron	FTO	GWAS	Open_Targets_22.09	C-reactive protein levels	5e-20	0
6-32052461-A-G	rs369580	0.098526	0.098526	intron	TNXB	GWAS	FGR12_UKBB	Asthma (more control exclusions)	5.01e-20	0.0692
6-32658661-A-T	rs9273367	0.23962	0.23962	upstream gene	HLA-DQB1-AS1	GWAS	FGR12_UKBB	Statin medication	5.01e-20	0.0421
6-30887434-T-G	rs1264324	0.069703	0.069703	intron	DDR1	GWAS	Open_Targets_22.09	Leg fat-free mass (left)	5.37e-20	0.0364393
22-38176519-C-G	rs133015	0.44149	0.44149	intron	PLA2G6	GWAS	Open_Targets_22.09	Body fat percentage	5.55e-20	0.137863
22-38176519-C-G	rs133015	0.44149	0.44149	intron	PLA2G6	GWAS	Open_Targets_22.09	Body fat percentage	5.55e-20	0.137863
6-29874761-C-G	rs2734964	0.22147	0.22147	intron	NA	GWAS	FinnGen_R12	Ankylosing spondylitis	5.57e-20	-0.312105
6-29874761-C-G	rs2734964	0.22147	0.22147	intron	NA	GWAS	FinnGen_R12	Ankylosing spondylitis	5.57e-20	-0.312105
6-30887434-T-G	rs1264324	0.069703	0.069703	intron	DDR1	GWAS	Open_Targets_22.09	Hematuria	5.84e-20	-0.147
2-55869757-A-G	rs3791679	0.20879	0.20879	intron	EFEMP1	GWAS	FinnGen_MVP_UKBB_meta	Other hammer toe(s) (acquired)	5.89e-20	-0.0849
1-72492366-A-C	rs11589261	0.18106	0.18106	intron	NA	GWAS	Open_Targets_22.09	Arm fat mass (left)	5.91e-20	-0.0188162
6-30887434-T-G	rs1264324	0.069703	0.069703	intron	DDR1	GWAS	Kanta_2025_03	Neutrophils [#/volume] in Blood by Automated count [e9/l], sample-wise median	5.95e-20	-0.0497437
1-72492366-A-C	rs11589261	0.18106	0.18106	intron	NA	GWAS	Open_Targets_22.09	Externalizing behaviour (multivariate analysis)	6e-20	-0.014
6-32052461-A-G	rs369580	0.098526	0.098526	intron	TNXB	GWAS	Open_Targets_22.09	Appendicular lean mass	6.1e-20	0.036698
16-648590-A-G	rs11865670	0.55984	0.55984	non coding transcript exon	NA	GWAS	Open_Targets_22.09	Mean corpuscular volume	6.17e-20	-0.018008
16-648590-A-G	rs11865670	0.55984	0.55984	non coding transcript exon	NA	GWAS	Open_Targets_22.09	Mean corpuscular volume	6.17e-20	-0.018008
16-648590-A-G	rs11865670	0.55984	0.55984	non coding transcript exon	NA	GWAS	Open_Targets_22.09	Mean corpuscular volume	6.17e-20	-0.018008
6-30377517-A-G	rs3130370	0.10448	0.10448	intergenic	NA	GWAS	Open_Targets_22.09	Hemoglobin concentration	6.2e-20	-0.046101
6-32658661-A-T	rs9273367	0.23962	0.23962	upstream gene	HLA-DQB1-AS1	GWAS	FGR12_UKBB	Giant cell arteritis	6.31e-20	0.314
16-53767042-T-C	rs1421085	0.30825	0.30825	intron	FTO	GWAS	Open_Targets_22.09	Cystatin C levels	7e-20	0.0222
6-29874761-C-G	rs2734964	0.22147	0.22147	intron	NA	GWAS	Open_Targets_22.09	Mean reticulocyte volume	7.33e-20	0.200037
6-29874761-C-G	rs2734964	0.22147	0.22147	intron	NA	GWAS	Open_Targets_22.09	Mean reticulocyte volume	7.33e-20	0.200037
1-155202934-T-C	rs35154152	0.10219	0.10219	missense	THBS3	GWAS	Open_Targets_22.09	Lung function (FEV1/FVC)	7.5e-20	-0.0305611
6-32052461-A-G	rs369580	0.098526	0.098526	intron	TNXB	GWAS	Open_Targets_22.09	Complement C2 measurement	7.73e-20	0.1667
6-32658661-A-T	rs9273367	0.23962	0.23962	upstream gene	HLA-DQB1-AS1	GWAS	FinnGen_MVP_UKBB_meta	Ankylosing spondylitis	7.94e-20	-0.197
6-32658661-A-T	rs9273367	0.23962	0.23962	upstream gene	HLA-DQB1-AS1	GWAS	FGR12_UKBB	Other (seronegative) rheumatoid arthritis, wide	7.94e-20	0.135
16-53767042-T-C	rs1421085	0.30825	0.30825	intron	FTO	GWAS	Open_Targets_22.09	Hip circumference	8e-20	0
16-53767042-T-C	rs1421085	0.30825	0.30825	intron	FTO	GWAS	Open_Targets_22.09	Alanine aminotransferase levels	8e-20	0.018
18-53227723-A-G	rs62100775	0.29506	0.29506	intron	DCC	GWAS	Open_Targets_22.09	Putamen volume	8e-20	9.112
6-30887434-T-G	rs1264324	0.069703	0.069703	intron	DDR1	GWAS	Open_Targets_22.09	Schizophrenia	8e-20	-0.165514
6-30887434-T-G	rs1264324	0.069703	0.069703	intron	DDR1	GWAS	Open_Targets_22.09	Autism spectrum disorder or schizophrenia	8e-20	0
6-31464036-A-G	rs3130907	0.087162	0.087162	splice polypyrimidine tract	HCP5	GWAS	Open_Targets_22.09	Schizophrenia	8e-20	-0.165514
6-31464036-A-G	rs3130907	0.087162	0.087162	splice polypyrimidine tract	HCP5	GWAS	Open_Targets_22.09	Waist-hip ratio	8e-20	-0.0203
6-31464036-A-G	rs3130907	0.087162	0.087162	splice polypyrimidine tract	HCP5	GWAS	Open_Targets_22.09	Schizophrenia	8e-20	-0.165514
6-31464036-A-G	rs3130907	0.087162	0.087162	splice polypyrimidine tract	HCP5	GWAS	Open_Targets_22.09	Waist-hip ratio	8e-20	-0.0203
6-30887434-T-G	rs1264324	0.069703	0.069703	intron	DDR1	GWAS	Open_Targets_22.09	Eosinophil percentage of white cells	8.2e-20	-0.0272707
6-31464036-A-G	rs3130907	0.087162	0.087162	splice polypyrimidine tract	HCP5	GWAS	Kanta_2025_03	Eosinophils [#/volume] in Blood [e9/l], sample-wise median	8.85e-20	-0.0499316
6-31464036-A-G	rs3130907	0.087162	0.087162	splice polypyrimidine tract	HCP5	GWAS	Kanta_2025_03	Eosinophils [#/volume] in Blood [e9/l], sample-wise median	8.85e-20	-0.0499316
6-31464036-A-G	rs3130907	0.087162	0.087162	splice polypyrimidine tract	HCP5	GWAS	Kanta_2025_03	Hemoglobin [Mass/volume] in Blood [g/l], sample-wise median	8.9e-20	-0.0300345
6-31464036-A-G	rs3130907	0.087162	0.087162	splice polypyrimidine tract	HCP5	GWAS	Kanta_2025_03	Hemoglobin [Mass/volume] in Blood [g/l], sample-wise median	8.9e-20	-0.0300345
6-30377517-A-G	rs3130370	0.10448	0.10448	intergenic	NA	GWAS	Open_Targets_22.09	Hypothyroidism or myxedema	9.2e-20	0.00579655
16-53767042-T-C	rs1421085	0.30825	0.30825	intron	FTO	GWAS	Open_Targets_22.09	Diabetes mellitus	9.23e-20	0.0997
16-648590-A-G	rs11865670	0.55984	0.55984	non coding transcript exon	NA	GWAS	Open_Targets_22.09	Standing height	9.27e-20	0.142186
16-648590-A-G	rs11865670	0.55984	0.55984	non coding transcript exon	NA	GWAS	Open_Targets_22.09	Standing height	9.27e-20	0.142186
16-648590-A-G	rs11865670	0.55984	0.55984	non coding transcript exon	NA	GWAS	Open_Targets_22.09	Standing height	9.27e-20	0.142186
16-89635716-C-G	rs449882	0.33012	0.33012	intron	DPEP1	GWAS	Open_Targets_22.09	Haematocrit percentage	9.53e-20	0.064986
1-102875067-T-C	rs1318756	0.42003	0.42003	downstream gene	COL11A1	GWAS	Open_Targets_22.09	Heel bone mineral density	1e-19	0
16-53767042-T-C	rs1421085	0.30825	0.30825	intron	FTO	GWAS	Open_Targets_22.09	Heel bone mineral density	1e-19	0.0195239
16-53767042-T-C	rs1421085	0.30825	0.30825	intron	FTO	GWAS	Open_Targets_22.09	Alcohol use disorder (consumption score)	1e-19	-9.08
16-53767042-T-C	rs1421085	0.30825	0.30825	intron	FTO	GWAS	Open_Targets_22.09	Fish- and plant-related diet	1e-19	0
2-55869757-A-G	rs3791679	0.20879	0.20879	intron	EFEMP1	GWAS	Open_Targets_22.09	Height	1e-19	0
2-55869757-A-G	rs3791679	0.20879	0.20879	intron	EFEMP1	GWAS	Open_Targets_22.09	Vertical cup-disc ratio (multi-trait analysis)	1e-19	-0.0097
22-38176519-C-G	rs133015	0.44149	0.44149	intron	PLA2G6	GWAS	FGR12_UKBB	Female genital prolapse	1e-19	0.0717
22-38176519-C-G	rs133015	0.44149	0.44149	intron	PLA2G6	GWAS	FGR12_UKBB	Female genital prolapse	1e-19	0.0717
6-32052461-A-G	rs369580	0.098526	0.098526	intron	TNXB	GWAS	FinnGen_R12	Diabetic nephropathy (more control exclusions)	1.04e-19	0.260965
6-31464036-A-G	rs3130907	0.087162	0.087162	splice polypyrimidine tract	HCP5	GWAS	FinnGen_R12	Cholangitis (primary sclerosing, PSC), with reimbursement 202	1.08e-19	0.688315
6-31464036-A-G	rs3130907	0.087162	0.087162	splice polypyrimidine tract	HCP5	GWAS	FinnGen_R12	Cholangitis (primary sclerosing, PSC), with reimbursement 202	1.08e-19	0.688315
6-32052461-A-G	rs369580	0.098526	0.098526	intron	TNXB	GWAS	FinnGen_R12	Spondyloarthritis	1.18e-19	-0.226031
6-29874761-C-G	rs2734964	0.22147	0.22147	intron	NA	GWAS	Open_Targets_22.09	Eosinophil percentage of white cells	1.2e-19	-0.022764
6-29874761-C-G	rs2734964	0.22147	0.22147	intron	NA	GWAS	Open_Targets_22.09	Eosinophil percentage of white cells	1.2e-19	-0.022764
6-32052461-A-G	rs369580	0.098526	0.098526	intron	TNXB	GWAS	FGR12_UKBB	Nephrotic syndrome	1.26e-19	0.428
3-49784192-T-C	rs13063621	0.46709	0.46709	intron	IP6K1	GWAS	Open_Targets_22.09	Body fat percentage	1.29e-19	0.135324
1-22158974-A-G	rs2807365	0.3905	0.3905	upstream gene	LOC105376850	GWAS	FinnGen_R12	Leiomyoma of uterus	1.35e-19	0.0717233
6-30377517-A-G	rs3130370	0.10448	0.10448	intergenic	NA	GWAS	Open_Targets_22.09	Mean corpuscular hemoglobin concentration	1.4e-19	-0.0283004
6-30887434-T-G	rs1264324	0.069703	0.069703	intron	DDR1	GWAS	Kanta_2025_03	Gliadin peptide IgG Ab [Units/volume] in Serum by Immunoassay [u/ml], sample-wise median	1.42e-19	0.458552
1-149957430-A-G	rs6684987	0.29225	0.29225	intron	OTUD7B	GWAS	Open_Targets_22.09	Comparative height size at age 10	1.57e-19	-0.0173401
6-30887434-T-G	rs1264324	0.069703	0.069703	intron	DDR1	GWAS	FGR12_UKBB	Type 1 diabetes, strict definition, subgroup 2	1.58e-19	0.321
6-33184610-A-G	rs114128868	0.1418	0.1418	non coding transcript exon	COL11A2	GWAS	FinnGen_R12	Diabetic retinopathy (more control exclusions)	1.59e-19	-0.153826
16-53767042-T-C	rs1421085	0.30825	0.30825	intron	FTO	GWAS	FinnGen_MVP_UKBB_meta	Acute renal failure	1.62e-19	0.0463
4-144349803-T-C	rs6834183	0.26285	0.26285	intron	NA	GWAS	Open_Targets_22.09	Peak expiratory flow (pef)	1.63e-19	2.47775
1-72492366-A-C	rs11589261	0.18106	0.18106	intron	NA	GWAS	Open_Targets_22.09	Arm fat-free mass (left)	1.69e-19	-0.012747
6-30377517-A-G	rs3130370	0.10448	0.10448	intergenic	NA	GWAS	Open_Targets_22.09	Varicella zoster virus glycoproteins E and I antibody levels	1.7e-19	0.202224
1-72492366-A-C	rs11589261	0.18106	0.18106	intron	NA	GWAS	FinnGen_MVP_UKBB_meta	Obesity	1.74e-19	-0.0346
6-30887434-T-G	rs1264324	0.069703	0.069703	intron	DDR1	GWAS	Open_Targets_22.09	Trunk predicted mass	1.86e-19	0.0919077
6-32052461-A-G	rs369580	0.098526	0.098526	intron	TNXB	GWAS	Open_Targets_22.09	Gluten-free | type of special diet followed	1.89e-19	0.521139
6-31464036-A-G	rs3130907	0.087162	0.087162	splice polypyrimidine tract	HCP5	GWAS	Open_Targets_22.09	Bowel problem	1.9e-19	0.00661864
6-31464036-A-G	rs3130907	0.087162	0.087162	splice polypyrimidine tract	HCP5	GWAS	Open_Targets_22.09	Bowel problem	1.9e-19	0.00661864
6-30887434-T-G	rs1264324	0.069703	0.069703	intron	DDR1	GWAS	Open_Targets_22.09	Trunk fat-free mass	1.93e-19	0.0958049
16-53767042-T-C	rs1421085	0.30825	0.30825	intron	FTO	GWAS	Open_Targets_22.09	Body mass index in physically active individuals [EA, men]	2e-19	0.0783
16-53767042-T-C	rs1421085	0.30825	0.30825	intron	FTO	GWAS	Open_Targets_22.09	Medication use (HMG CoA reductase inhibitors)	2e-19	0.0463
2-55869757-A-G	rs3791679	0.20879	0.20879	intron	EFEMP1	GWAS	Open_Targets_22.09	Waist circumference adjusted for body mass index [non-East Asian]	2e-19	-0.0353
2-55869757-A-G	rs3791679	0.20879	0.20879	intron	EFEMP1	GWAS	Open_Targets_22.09	Waist circumference adjusted for body mass index [EA]	2e-19	-0.0353
6-30377517-A-G	rs3130370	0.10448	0.10448	intergenic	NA	GWAS	Open_Targets_22.09	Schizophrenia	2e-19	-0.207014
6-30887434-T-G	rs1264324	0.069703	0.069703	intron	DDR1	GWAS	FGR12_UKBB	Asthma (only as main-diagnosis) (more control exclusions)	2e-19	0.107
6-31464036-A-G	rs3130907	0.087162	0.087162	splice polypyrimidine tract	HCP5	GWAS	Open_Targets_22.09	Aerodigestive squamous cell cancer (pleiotropy)	2e-19	0
6-31464036-A-G	rs3130907	0.087162	0.087162	splice polypyrimidine tract	HCP5	GWAS	Open_Targets_22.09	Aerodigestive squamous cell cancer (pleiotropy)	2e-19	0
6-32052461-A-G	rs369580	0.098526	0.098526	intron	TNXB	GWAS	Open_Targets_22.09	Aerodigestive squamous cell cancer (pleiotropy)	2e-19	0.231112
6-32658661-A-T	rs9273367	0.23962	0.23962	upstream gene	HLA-DQB1-AS1	GWAS	FGR12_UKBB	Dialysis	2e-19	0.283
16-53767042-T-C	rs1421085	0.30825	0.30825	intron	FTO	GWAS	Open_Targets_22.09	Diabetes mellitus	2.07e-19	0.0987
12-69261387-A-G	rs7969559	0.71554	0.71554	intron	CPSF6	GWAS	Kanta_2025_03	Lysozyme [Mass/volume] in Serum or Plasma [mg/l], sample-wise median	2.17e-19	-0.122768
12-69261387-A-G	rs7969559	0.71554	0.71554	intron	CPSF6	GWAS	Kanta_2025_03	Lysozyme [Mass/volume] in Serum or Plasma [mg/l], sample-wise median	2.17e-19	-0.122768
6-31464036-A-G	rs3130907	0.087162	0.087162	splice polypyrimidine tract	HCP5	GWAS	Open_Targets_22.09	Varicella zoster virus glycoproteins E and I antibody levels	2.25e-19	0.201732
6-31464036-A-G	rs3130907	0.087162	0.087162	splice polypyrimidine tract	HCP5	GWAS	Open_Targets_22.09	Varicella zoster virus glycoproteins E and I antibody levels	2.25e-19	0.201732
1-174090876-A-G	rs72711443	0.29321	0.29321	upstream gene	RPL30P1	GWAS	FinnGen_drugs	M01A Antiinflammatory and antirheumatic products, non-steroids	2.28e-19	-0.019305
6-30377517-A-G	rs3130370	0.10448	0.10448	intergenic	NA	GWAS	Open_Targets_22.09	Basophil count	2.38e-19	-0.026405
18-53227723-A-G	rs62100775	0.29506	0.29506	intron	DCC	GWAS	FGR12_UKBB	Other intervertebral disc disorders	2.51e-19	0.0528
6-32052461-A-G	rs369580	0.098526	0.098526	intron	TNXB	GWAS	FGR12_UKBB	Asthma (only as main-diagnosis) (more control exclusions)	2.51e-19	0.0915
16-53767042-T-C	rs1421085	0.30825	0.30825	intron	FTO	GWAS	FinnGen_MVP_UKBB_meta	Varicose veins	2.63e-19	0.05
16-53767042-T-C	rs1421085	0.30825	0.30825	intron	FTO	GWAS	Open_Targets_22.09	Sex hormone-binding globulin levels	2.7e-19	-0.00871014
2-618188-A-G	rs7575617	0.36573	0.36573	intergenic	NA	GWAS	Open_Targets_22.09	Impedance of leg (left)	2.82e-19	-0.728762
6-31464036-A-G	rs3130907	0.087162	0.087162	splice polypyrimidine tract	HCP5	GWAS	Kanta_2025_03	Glutamate decarboxylase 65 Ab [Units/volume] in Serum [iu/ml]	2.85e-19	0.821893
6-31464036-A-G	rs3130907	0.087162	0.087162	splice polypyrimidine tract	HCP5	GWAS	Kanta_2025_03	Glutamate decarboxylase 65 Ab [Units/volume] in Serum [iu/ml]	2.85e-19	0.821893
6-32658661-A-T	rs9273367	0.23962	0.23962	upstream gene	HLA-DQB1-AS1	GWAS	FinnGen_drugs	J05 Antivirals for systemic use	2.85e-19	0.0141285
6-32658661-A-T	rs9273367	0.23962	0.23962	upstream gene	HLA-DQB1-AS1	GWAS	FinnGen_MVP_UKBB_meta	Type 2 diabetes, definitions combined	2.88e-19	0.0326
6-32658661-A-T	rs9273367	0.23962	0.23962	upstream gene	HLA-DQB1-AS1	GWAS	FinnGen_R12	Nerve, nerve root and plexus disorders	2.9e-19	0.0601819
16-53767042-T-C	rs1421085	0.30825	0.30825	intron	FTO	GWAS	FinnGen_drugs	C09DA Angiotensin II antagonists and diuretics	2.92e-19	0.0111755
6-30377517-A-G	rs3130370	0.10448	0.10448	intergenic	NA	GWAS	Open_Targets_22.09	Standing height	2.92e-19	0.188816
18-53227723-A-G	rs62100775	0.29506	0.29506	intron	DCC	GWAS	Open_Targets_22.09	Neuroticism	3e-19	0
18-53227723-A-G	rs62100775	0.29506	0.29506	intron	DCC	GWAS	Open_Targets_22.09	Depressive symptoms	3e-19	0
18-53227723-A-G	rs62100775	0.29506	0.29506	intron	DCC	GWAS	Open_Targets_22.09	Well-being spectrum (multivariate analysis)	3e-19	0
22-38176519-C-G	rs133015	0.44149	0.44149	intron	PLA2G6	GWAS	Open_Targets_22.09	Serum creatinine levels	3e-19	0
22-38176519-C-G	rs133015	0.44149	0.44149	intron	PLA2G6	GWAS	Open_Targets_22.09	Serum creatinine levels	3e-19	0
6-31464036-A-G	rs3130907	0.087162	0.087162	splice polypyrimidine tract	HCP5	GWAS	Open_Targets_22.09	Asthma	3e-19	0.0084494
6-31464036-A-G	rs3130907	0.087162	0.087162	splice polypyrimidine tract	HCP5	GWAS	Open_Targets_22.09	Asthma	3e-19	0.0084494
1-22158974-A-G	rs2807365	0.3905	0.3905	upstream gene	LOC105376850	GWAS	Open_Targets_22.09	Appendicular lean mass	3.03e-19	0.018
6-30377517-A-G	rs3130370	0.10448	0.10448	intergenic	NA	GWAS	FinnGen_R12	Ankylosing spondylitis	3.13e-19	-0.412333
1-102875067-T-C	rs1318756	0.42003	0.42003	downstream gene	COL11A1	GWAS	FGR12_UKBB	Carpal tunnel syndrome	3.16e-19	0.0629
6-31464036-A-G	rs3130907	0.087162	0.087162	splice polypyrimidine tract	HCP5	GWAS	FGR12_UKBB	Atherosclerosis, excluding cerebral and coronary sclerosis	3.16e-19	0.144
6-31464036-A-G	rs3130907	0.087162	0.087162	splice polypyrimidine tract	HCP5	GWAS	FGR12_UKBB	Atherosclerosis, excluding cerebral and coronary sclerosis	3.16e-19	0.144
6-31464036-A-G	rs3130907	0.087162	0.087162	splice polypyrimidine tract	HCP5	GWAS	Open_Targets_22.09	Asthma | non-cancer illness code, self-reported	3.23e-19	0.0935908
6-31464036-A-G	rs3130907	0.087162	0.087162	splice polypyrimidine tract	HCP5	GWAS	Open_Targets_22.09	Asthma | non-cancer illness code, self-reported	3.23e-19	0.0935908
22-38176519-C-G	rs133015	0.44149	0.44149	intron	PLA2G6	GWAS	Open_Targets_22.09	Serum phosphate levels	3.3e-19	0.0193568
22-38176519-C-G	rs133015	0.44149	0.44149	intron	PLA2G6	GWAS	Open_Targets_22.09	Serum phosphate levels	3.3e-19	0.0193568
6-31464036-A-G	rs3130907	0.087162	0.087162	splice polypyrimidine tract	HCP5	GWAS	Open_Targets_22.09	Asthma | blood clot, dvt, bronchitis, emphysema, asthma, rhinitis, eczema, allergy diagnosed by doctor	3.38e-19	0.0938376
6-31464036-A-G	rs3130907	0.087162	0.087162	splice polypyrimidine tract	HCP5	GWAS	Open_Targets_22.09	Asthma | blood clot, dvt, bronchitis, emphysema, asthma, rhinitis, eczema, allergy diagnosed by doctor	3.38e-19	0.0938376
6-32658661-A-T	rs9273367	0.23962	0.23962	upstream gene	HLA-DQB1-AS1	GWAS	FinnGen_R12	Temporal arteritis	3.38e-19	0.379571
18-53227723-A-G	rs62100775	0.29506	0.29506	intron	DCC	GWAS	FinnGen_R12	Dorsopathies	3.4e-19	0.0406626
6-32052461-A-G	rs369580	0.098526	0.098526	intron	TNXB	GWAS	Kanta_2025_03	Cholesterol [Moles/volume] in Serum or Plasma [mmol/l], sample-wise median	3.4e-19	-0.030156
6-29874761-C-G	rs2734964	0.22147	0.22147	intron	NA	GWAS	Open_Targets_22.09	Red blood cell (erythrocyte) distribution width	3.53e-19	0.0237815
6-29874761-C-G	rs2734964	0.22147	0.22147	intron	NA	GWAS	Open_Targets_22.09	Red blood cell (erythrocyte) distribution width	3.53e-19	0.0237815
6-31464036-A-G	rs3130907	0.087162	0.087162	splice polypyrimidine tract	HCP5	GWAS	Open_Targets_22.09	Plateletcrit	3.8e-19	-0.0271718
6-31464036-A-G	rs3130907	0.087162	0.087162	splice polypyrimidine tract	HCP5	GWAS	Open_Targets_22.09	Plateletcrit	3.8e-19	-0.0271718
2-55869757-A-G	rs3791679	0.20879	0.20879	intron	EFEMP1	GWAS	Open_Targets_22.09	Weight	3.84e-19	-0.356684
6-30377517-A-G	rs3130370	0.10448	0.10448	intergenic	NA	GWAS	Kanta_2025_03	Cholesterol [Moles/volume] in Serum or Plasma [mmol/l], sample-wise median	3.99e-19	-0.0358183
1-149957430-A-G	rs6684987	0.29225	0.29225	intron	OTUD7B	GWAS	Open_Targets_22.09	Height	4e-19	-0.036
16-53767042-T-C	rs1421085	0.30825	0.30825	intron	FTO	GWAS	Open_Targets_22.09	Body fat percentage or coronary artery disease (MTAG)	4e-19	0
6-31464036-A-G	rs3130907	0.087162	0.087162	splice polypyrimidine tract	HCP5	GWAS	Open_Targets_22.09	Squamous cell lung carcinoma	4e-19	0.223155
6-31464036-A-G	rs3130907	0.087162	0.087162	splice polypyrimidine tract	HCP5	GWAS	Open_Targets_22.09	Squamous cell lung carcinoma	4e-19	0.223155
3-49784192-T-C	rs13063621	0.46709	0.46709	intron	IP6K1	GWAS	Open_Targets_22.09	Sex hormone-binding globulin levels	4.2e-19	-0.00833077
2-55869757-A-G	rs3791679	0.20879	0.20879	intron	EFEMP1	GWAS	Open_Targets_22.09	Weight	4.24e-19	-0.354748
2-42018039-T-C	rs13414536	0.25533	0.25533	intron	NA	GWAS	Open_Targets_22.09	Heel bone mineral density (bmd) (right)	4.49e-19	0.00625494
2-42018039-T-C	rs13414536	0.25533	0.25533	intron	NA	GWAS	Open_Targets_22.09	Heel bone mineral density (bmd) (right)	4.49e-19	0.00625494
6-32658661-A-T	rs9273367	0.23962	0.23962	upstream gene	HLA-DQB1-AS1	GWAS	FinnGen_drugs	C03CA Sulfonamides, plain	4.64e-19	0.0122916
16-53767042-T-C	rs1421085	0.30825	0.30825	intron	FTO	GWAS	Open_Targets_22.09	Waist circumference	5e-19	0
16-53767042-T-C	rs1421085	0.30825	0.30825	intron	FTO	GWAS	Open_Targets_22.09	Obesity (early onset extreme)	5e-19	0
6-31464036-A-G	rs3130907	0.087162	0.087162	splice polypyrimidine tract	HCP5	GWAS	Open_Targets_22.09	Lung cancer	5e-19	0.13992
6-31464036-A-G	rs3130907	0.087162	0.087162	splice polypyrimidine tract	HCP5	GWAS	Open_Targets_22.09	Lung cancer	5e-19	0.13992
1-22158974-A-G	rs2807365	0.3905	0.3905	upstream gene	LOC105376850	GWAS	FGR12_UKBB	Leiomyoma of uterus	5.01e-19	0.0622
6-32658661-A-T	rs9273367	0.23962	0.23962	upstream gene	HLA-DQB1-AS1	GWAS	FGR12_UKBB	Chronic kidney disease	5.01e-19	0.0999
6-30887434-T-G	rs1264324	0.069703	0.069703	intron	DDR1	GWAS	FinnGen_R12	Chronic hepatitis, not elsewhere classified	5.09e-19	0.543764
7-13984182-C-G	rs765982	0.79523	0.79523	intron	ETV1	GWAS	Open_Targets_22.09	Platelet count	5.6e-19	-0.0207039
7-13984182-C-G	rs765982	0.79523	0.79523	intron	ETV1	GWAS	Open_Targets_22.09	Platelet count	5.6e-19	-0.0207039
16-53767042-T-C	rs1421085	0.30825	0.30825	intron	FTO	GWAS	Kanta_2025_03	Erythrocytes [#/volume] in Blood [e12/l], sample-wise median	6.05e-19	0.0170755
7-13984182-C-G	rs765982	0.79523	0.79523	intron	ETV1	GWAS	Open_Targets_22.09	Lymphocyte counts	6.4e-19	-0.0209383
7-13984182-C-G	rs765982	0.79523	0.79523	intron	ETV1	GWAS	Open_Targets_22.09	Lymphocyte counts	6.4e-19	-0.0209383
6-30887434-T-G	rs1264324	0.069703	0.069703	intron	DDR1	GWAS	Kanta_2025_03	Eosinophils [#/volume] in Blood [e9/l], sample-wise median	6.46e-19	-0.0501171
2-217275712-T-C	rs11676136	0.17953	0.17953	intron	DIRC3-AS1	GWAS	Open_Targets_22.09	Standing height	6.53e-19	0.146851
2-55869757-A-G	rs3791679	0.20879	0.20879	intron	EFEMP1	GWAS	Open_Targets_22.09	Weight	6.71e-19	-0.353627
3-49784192-T-C	rs13063621	0.46709	0.46709	intron	IP6K1	GWAS	Open_Targets_22.09	Arm fat mass (right)	6.82e-19	0.012909
2-217275712-T-C	rs11676136	0.17953	0.17953	intron	DIRC3-AS1	GWAS	Open_Targets_22.09	Appendicular lean mass	6.9e-19	-0.0360504
16-53767042-T-C	rs1421085	0.30825	0.30825	intron	FTO	GWAS	Open_Targets_22.09	Oily fish consumption	7e-19	0
16-53767042-T-C	rs1421085	0.30825	0.30825	intron	FTO	GWAS	Open_Targets_22.09	Pork consumption	7e-19	0
6-30887434-T-G	rs1264324	0.069703	0.069703	intron	DDR1	GWAS	Open_Targets_22.09	Lung cancer	7e-19	0.16465
6-31464036-A-G	rs3130907	0.087162	0.087162	splice polypyrimidine tract	HCP5	GWAS	Open_Targets_22.09	Eosinophil percentage of white cells	7e-19	-0.0271443
6-31464036-A-G	rs3130907	0.087162	0.087162	splice polypyrimidine tract	HCP5	GWAS	Open_Targets_22.09	Eosinophil percentage of white cells	7e-19	-0.0271443
6-30377517-A-G	rs3130370	0.10448	0.10448	intergenic	NA	GWAS	Open_Targets_22.09	Peak expiratory flow (pef)	7.06e-19	-3.16886
3-49784192-T-C	rs13063621	0.46709	0.46709	intron	IP6K1	GWAS	Open_Targets_22.09	Trunk fat mass	7.21e-19	0.108024
2-42018039-T-C	rs13414536	0.25533	0.25533	intron	NA	GWAS	Open_Targets_22.09	Heel quantitative ultrasound index (qui), direct entry (right)	7.34e-19	0.987954
2-42018039-T-C	rs13414536	0.25533	0.25533	intron	NA	GWAS	Open_Targets_22.09	Heel quantitative ultrasound index (qui), direct entry (right)	7.34e-19	0.987954
2-42018039-T-C	rs13414536	0.25533	0.25533	intron	NA	GWAS	Open_Targets_22.09	Heel bone mineral density (bmd) t-score, automated (right)	7.37e-19	0.0557718
2-42018039-T-C	rs13414536	0.25533	0.25533	intron	NA	GWAS	Open_Targets_22.09	Heel bone mineral density (bmd) t-score, automated (right)	7.37e-19	0.0557718
2-55869757-A-G	rs3791679	0.20879	0.20879	intron	EFEMP1	GWAS	Open_Targets_22.09	Weight	7.54e-19	-0.351624
3-49784192-T-C	rs13063621	0.46709	0.46709	intron	IP6K1	GWAS	Open_Targets_22.09	Trunk fat percentage	7.59e-19	0.151322
6-30377517-A-G	rs3130370	0.10448	0.10448	intergenic	NA	GWAS	Open_Targets_22.09	Hypothyroidism	7.98e-19	0.156
6-31464036-A-G	rs3130907	0.087162	0.087162	splice polypyrimidine tract	HCP5	GWAS	Open_Targets_22.09	Reticulocyte count	7.98e-19	-0.00118254
6-31464036-A-G	rs3130907	0.087162	0.087162	splice polypyrimidine tract	HCP5	GWAS	Open_Targets_22.09	Reticulocyte count	7.98e-19	-0.00118254
3-49784192-T-C	rs13063621	0.46709	0.46709	intron	IP6K1	GWAS	Open_Targets_22.09	Verbal-numerical reasoning	8e-19	0
6-33184610-A-G	rs114128868	0.1418	0.1418	non coding transcript exon	COL11A2	GWAS	FinnGen_R12	Diabetic retinopathy	8.07e-19	-0.14582
6-30887434-T-G	rs1264324	0.069703	0.069703	intron	DDR1	GWAS	FinnGen_R12	Diabetic maculopathy	8.26e-19	0.30573
1-155202934-T-C	rs35154152	0.10219	0.10219	missense	THBS3	GWAS	Open_Targets_22.09	Appendicular lean mass	8.7e-19	-0.0217224
6-30887434-T-G	rs1264324	0.069703	0.069703	intron	DDR1	GWAS	Open_Targets_22.09	High light scatter reticulocyte count	9.27e-19	-0.000302002
6-32658661-A-T	rs9273367	0.23962	0.23962	upstream gene	HLA-DQB1-AS1	GWAS	FinnGen_MVP_UKBB_meta	Malignant neoplasm of skin, excluding all cancers (controls excluding all cancers)	9.33e-19	-0.0343
6-31464036-A-G	rs3130907	0.087162	0.087162	splice polypyrimidine tract	HCP5	GWAS	Open_Targets_22.09	Platelet count	9.79e-19	-0.0460926
6-31464036-A-G	rs3130907	0.087162	0.087162	splice polypyrimidine tract	HCP5	GWAS	Open_Targets_22.09	Platelet count	9.79e-19	-0.0460926
1-102875067-T-C	rs1318756	0.42003	0.42003	downstream gene	COL11A1	GWAS	Open_Targets_22.09	Vertex-wise cortical surface area	1e-18	0
16-53767042-T-C	rs1421085	0.30825	0.30825	intron	FTO	GWAS	Open_Targets_22.09	Osteoarthritis of the hip or knee	1e-18	0.0537
16-53767042-T-C	rs1421085	0.30825	0.30825	intron	FTO	GWAS	Open_Targets_22.09	Body fat percentage or heart failure (MTAG)	1e-18	0
2-176097374-A-G	rs847158	0.42713	0.42713	upstream gene	HOXD12	GWAS	Open_Targets_22.09	Heel bone mineral density	1e-18	0
2-55869757-A-G	rs3791679	0.20879	0.20879	intron	EFEMP1	GWAS	Open_Targets_22.09	Serum levels of protein EFEMP1	1e-18	0.187916
22-38176519-C-G	rs133015	0.44149	0.44149	intron	PLA2G6	GWAS	Open_Targets_22.09	Triglycerides	1e-18	-0.034
22-38176519-C-G	rs133015	0.44149	0.44149	intron	PLA2G6	GWAS	Open_Targets_22.09	Triglycerides	1e-18	-0.034
6-30377517-A-G	rs3130370	0.10448	0.10448	intergenic	NA	GWAS	Open_Targets_22.09	Chronic obstructive pulmonary disease x ever smoker interaction (2df)	1e-18	0
6-30887434-T-G	rs1264324	0.069703	0.069703	intron	DDR1	GWAS	Open_Targets_22.09	Well-being spectrum (multivariate analysis)	1e-18	-0.0119879
6-31464036-A-G	rs3130907	0.087162	0.087162	splice polypyrimidine tract	HCP5	GWAS	Open_Targets_22.09	Well-being spectrum (multivariate analysis)	1e-18	-0.0119879
6-31464036-A-G	rs3130907	0.087162	0.087162	splice polypyrimidine tract	HCP5	GWAS	Open_Targets_22.09	Well-being spectrum (multivariate analysis)	1e-18	-0.0119879
6-32658661-A-T	rs9273367	0.23962	0.23962	upstream gene	HLA-DQB1-AS1	GWAS	FGR12_UKBB	Viral warts	1e-18	0.0986
6-33184610-A-G	rs114128868	0.1418	0.1418	non coding transcript exon	COL11A2	GWAS	Kanta_2025_03	Lymphocytes [#/volume] in Blood [e9/l], sample-wise median	1.11e-18	0.0342477
6-32052461-A-G	rs369580	0.098526	0.098526	intron	TNXB	GWAS	Open_Targets_22.09	Lymphocyte count	1.12e-18	-0.0311892
6-32052461-A-G	rs369580	0.098526	0.098526	intron	TNXB	GWAS	Open_Targets_22.09	Reticulocyte count	1.12e-18	-0.00109027
6-30377517-A-G	rs3130370	0.10448	0.10448	intergenic	NA	GWAS	Open_Targets_22.09	Hematuria	1.19e-18	-0.144
6-30887434-T-G	rs1264324	0.069703	0.069703	intron	DDR1	GWAS	Open_Targets_22.09	Reticulocyte fraction of red cells	1.19e-18	-0.0442316
16-53767042-T-C	rs1421085	0.30825	0.30825	intron	FTO	GWAS	Open_Targets_22.09	Skimmed | milk type used	1.2e-18	0.0520832
6-32658661-A-T	rs9273367	0.23962	0.23962	upstream gene	HLA-DQB1-AS1	GWAS	FinnGen_drugs	J01FA Macrolides	1.21e-18	0.0178006
6-30377517-A-G	rs3130370	0.10448	0.10448	intergenic	NA	GWAS	FinnGen_R12	Disorders of orbit	1.27e-18	0.478289
6-30887434-T-G	rs1264324	0.069703	0.069703	intron	DDR1	GWAS	Kanta_2025_03	Non HDL cholesterol (TC [3019900]-HDL[3019900]) in Serum or Plasma [mmol/l], sampe-wise median, quantitative, derived	1.3e-18	-0.0358626
6-32052461-A-G	rs369580	0.098526	0.098526	intron	TNXB	GWAS	Open_Targets_22.09	Weight	1.32e-18	0.384699
6-32658661-A-T	rs9273367	0.23962	0.23962	upstream gene	HLA-DQB1-AS1	GWAS	FinnGen_R12	Giant cell arteritis	1.34e-18	0.353083
16-53767042-T-C	rs1421085	0.30825	0.30825	intron	FTO	GWAS	FinnGen_R12	Gonarthrosis, primary, with knee surgery	1.37e-18	0.0826631
6-31464036-A-G	rs3130907	0.087162	0.087162	splice polypyrimidine tract	HCP5	GWAS	FinnGen_R12	Spondylopathies (FG)	1.37e-18	-0.29808
6-31464036-A-G	rs3130907	0.087162	0.087162	splice polypyrimidine tract	HCP5	GWAS	FinnGen_R12	Spondylopathies (FG)	1.37e-18	-0.29808
16-53767042-T-C	rs1421085	0.30825	0.30825	intron	FTO	GWAS	FinnGen_drugs	A10A Insulins and analogues	1.44e-18	0.00947109
16-53767042-T-C	rs1421085	0.30825	0.30825	intron	FTO	GWAS	Open_Targets_22.09	Skimmed | milk type used	1.46e-18	0.0519551
16-53767042-T-C	rs1421085	0.30825	0.30825	intron	FTO	GWAS	Open_Targets_22.09	Liver enzyme levels (alanine transaminase)	1.5e-18	0.00350445
3-49784192-T-C	rs13063621	0.46709	0.46709	intron	IP6K1	GWAS	Open_Targets_22.09	Arm fat percentage (left)	1.51e-18	0.156369
6-32052461-A-G	rs369580	0.098526	0.098526	intron	TNXB	GWAS	Kanta_2025_03	Basophils [#/volume] in Blood [e9/l], sample-wise median	1.51e-18	-0.0412253
3-49784192-T-C	rs13063621	0.46709	0.46709	intron	IP6K1	GWAS	Kanta_2025_03	Leukocytes [#/volume] in Blood [e9/l], sample-wise median	1.53e-18	0.0186097
3-49784192-T-C	rs13063621	0.46709	0.46709	intron	IP6K1	GWAS	Open_Targets_22.09	Serum 25-Hydroxyvitamin D levels	1.57e-18	0.0172447
6-30377517-A-G	rs3130370	0.10448	0.10448	intergenic	NA	GWAS	Open_Targets_22.09	Mean corpuscular hemoglobin concentration	1.73e-18	-0.02531
6-32052461-A-G	rs369580	0.098526	0.098526	intron	TNXB	GWAS	FinnGen_drugs	J01C Beta-lactam antibacterials, penicillins	1.73e-18	-0.0255725
2-618188-A-G	rs7575617	0.36573	0.36573	intergenic	NA	GWAS	Open_Targets_22.09	Impedance of arm (left)	1.78e-18	-0.863368
1-72492366-A-C	rs11589261	0.18106	0.18106	intron	NA	GWAS	Open_Targets_22.09	Basal metabolic rate	1.8e-18	-22.008
6-30887434-T-G	rs1264324	0.069703	0.069703	intron	DDR1	GWAS	FinnGen_MVP_UKBB_meta	Lupus erythematosus	1.82e-18	0.496
6-30887434-T-G	rs1264324	0.069703	0.069703	intron	DDR1	GWAS	Open_Targets_22.09	Red blood cell (erythrocyte) count	1.9e-18	-0.0101581
16-53767042-T-C	rs1421085	0.30825	0.30825	intron	FTO	GWAS	FinnGen_drugs	A10AE Insulins and analogues for injection, long-acting	1.94e-18	0.00904814
16-53767042-T-C	rs1421085	0.30825	0.30825	intron	FTO	GWAS	Open_Targets_22.09	Body mass index in physically inactive individuals [men]	2e-18	0.0931
16-53767042-T-C	rs1421085	0.30825	0.30825	intron	FTO	GWAS	Open_Targets_22.09	HDL cholesterol	2e-18	-0.0253
2-176097374-A-G	rs847158	0.42713	0.42713	upstream gene	HOXD12	GWAS	Open_Targets_22.09	Heel bone mineral density	2e-18	0
3-49784192-T-C	rs13063621	0.46709	0.46709	intron	IP6K1	GWAS	Open_Targets_22.09	White blood cell count	2e-18	0
6-31464036-A-G	rs3130907	0.087162	0.087162	splice polypyrimidine tract	HCP5	GWAS	FGR12_UKBB	Nephrotic syndrome	2e-18	0.456
6-31464036-A-G	rs3130907	0.087162	0.087162	splice polypyrimidine tract	HCP5	GWAS	FGR12_UKBB	Nephrotic syndrome	2e-18	0.456
6-32658661-A-T	rs9273367	0.23962	0.23962	upstream gene	HLA-DQB1-AS1	GWAS	FGR12_UKBB	SLE (Finngen)	2e-18	0.322
2-217275712-T-C	rs11676136	0.17953	0.17953	intron	DIRC3-AS1	GWAS	Open_Targets_22.09	Standing height	2.04e-18	-0.186042
2-55869757-A-G	rs3791679	0.20879	0.20879	intron	EFEMP1	GWAS	Open_Targets_22.09	Impedance of arm (left)	2.08e-18	-0.968425
2-55869757-A-G	rs3791679	0.20879	0.20879	intron	EFEMP1	GWAS	Open_Targets_22.09	Impedance of arm (left)	2.08e-18	-0.968425
6-32052461-A-G	rs369580	0.098526	0.098526	intron	TNXB	GWAS	Open_Targets_22.09	Varicella zoster virus glycoproteins E and I antibody levels	2.09e-18	0.181094
6-29874761-C-G	rs2734964	0.22147	0.22147	intron	NA	GWAS	Open_Targets_22.09	High light scatter reticulocyte percentage of red cells	2.1e-18	-0.0219668
6-29874761-C-G	rs2734964	0.22147	0.22147	intron	NA	GWAS	Open_Targets_22.09	High light scatter reticulocyte percentage of red cells	2.1e-18	-0.0219668
6-32658661-A-T	rs9273367	0.23962	0.23962	upstream gene	HLA-DQB1-AS1	GWAS	FinnGen_R12	Chronic kidney disease	2.11e-18	0.123905
18-53227723-A-G	rs62100775	0.29506	0.29506	intron	DCC	GWAS	FinnGen_R12	Other dorsopathies, not elsewhere classified	2.15e-18	0.0438411
6-32052461-A-G	rs369580	0.098526	0.098526	intron	TNXB	GWAS	Open_Targets_22.09	Graves' disease	2.18e-18	0.831
6-30377517-A-G	rs3130370	0.10448	0.10448	intergenic	NA	GWAS	FinnGen_MVP_UKBB_meta	Ankylosing spondylitis	2.19e-18	-0.339
16-53767042-T-C	rs1421085	0.30825	0.30825	intron	FTO	GWAS	FinnGen_R12	Obesity related asthma	2.24e-18	0.103573
6-29874761-C-G	rs2734964	0.22147	0.22147	intron	NA	GWAS	Open_Targets_22.09	Mean corpuscular haemoglobin	2.25e-18	-0.0445415
6-29874761-C-G	rs2734964	0.22147	0.22147	intron	NA	GWAS	Open_Targets_22.09	Mean corpuscular haemoglobin	2.25e-18	-0.0445415
6-29874761-C-G	rs2734964	0.22147	0.22147	intron	NA	GWAS	FinnGen_drugs	A10AB Insulins and analogues for injection, fast-acting	2.41e-18	0.0113127
6-29874761-C-G	rs2734964	0.22147	0.22147	intron	NA	GWAS	FinnGen_drugs	A10AB Insulins and analogues for injection, fast-acting	2.41e-18	0.0113127
6-30887434-T-G	rs1264324	0.069703	0.069703	intron	DDR1	GWAS	Open_Targets_22.09	Weight	2.41e-18	0.403028
6-30887434-T-G	rs1264324	0.069703	0.069703	intron	DDR1	GWAS	FGR12_UKBB	Asthma (more control exclusions)	2.51e-18	0.0737
6-31464036-A-G	rs3130907	0.087162	0.087162	splice polypyrimidine tract	HCP5	GWAS	FinnGen_R12	Diabetic nephropathy	2.55e-18	0.271896
6-31464036-A-G	rs3130907	0.087162	0.087162	splice polypyrimidine tract	HCP5	GWAS	FinnGen_R12	Diabetic nephropathy	2.55e-18	0.271896
6-32052461-A-G	rs369580	0.098526	0.098526	intron	TNXB	GWAS	Open_Targets_22.09	Psoriasis | non-cancer illness code, self-reported	2.59e-18	-0.252719
7-13984182-C-G	rs765982	0.79523	0.79523	intron	ETV1	GWAS	Open_Targets_22.09	Platelet count	2.7e-18	-0.0204488
7-13984182-C-G	rs765982	0.79523	0.79523	intron	ETV1	GWAS	Open_Targets_22.09	Platelet count	2.7e-18	-0.0204488
7-13984182-C-G	rs765982	0.79523	0.79523	intron	ETV1	GWAS	Open_Targets_22.09	Lymphocyte counts	2.8e-18	-0.020541
7-13984182-C-G	rs765982	0.79523	0.79523	intron	ETV1	GWAS	Open_Targets_22.09	Lymphocyte counts	2.8e-18	-0.020541
6-31464036-A-G	rs3130907	0.087162	0.087162	splice polypyrimidine tract	HCP5	GWAS	Open_Targets_22.09	Hip circumference	2.88e-18	0.266799
6-31464036-A-G	rs3130907	0.087162	0.087162	splice polypyrimidine tract	HCP5	GWAS	Open_Targets_22.09	Hip circumference	2.88e-18	0.266799
1-102875067-T-C	rs1318756	0.42003	0.42003	downstream gene	COL11A1	GWAS	Open_Targets_22.09	Osteoarthritis (hip)	3e-18	0.0799
16-53767042-T-C	rs1421085	0.30825	0.30825	intron	FTO	GWAS	Open_Targets_22.09	Glycated hemoglobin levels	3e-18	0.0217
16-648590-A-G	rs11865670	0.55984	0.55984	non coding transcript exon	NA	GWAS	Open_Targets_22.09	Smoking initiation (ever regular vs never regular) (MTAG)	3e-18	-0.0111782
16-648590-A-G	rs11865670	0.55984	0.55984	non coding transcript exon	NA	GWAS	Open_Targets_22.09	Smoking initiation (ever regular vs never regular) (MTAG)	3e-18	-0.0111782
16-648590-A-G	rs11865670	0.55984	0.55984	non coding transcript exon	NA	GWAS	Open_Targets_22.09	Smoking initiation (ever regular vs never regular) (MTAG)	3e-18	-0.0111782
22-38176519-C-G	rs133015	0.44149	0.44149	intron	PLA2G6	GWAS	Open_Targets_22.09	Nevus count [Han & Eskin random effects]	3e-18	0
22-38176519-C-G	rs133015	0.44149	0.44149	intron	PLA2G6	GWAS	Open_Targets_22.09	Height	3e-18	-0.0114
22-38176519-C-G	rs133015	0.44149	0.44149	intron	PLA2G6	GWAS	Open_Targets_22.09	Nevus count [Han & Eskin random effects]	3e-18	0
22-38176519-C-G	rs133015	0.44149	0.44149	intron	PLA2G6	GWAS	Open_Targets_22.09	Height	3e-18	-0.0114
6-32052461-A-G	rs369580	0.098526	0.098526	intron	TNXB	GWAS	Open_Targets_22.09	Lung cancer	3e-18	0.167828
1-102875067-T-C	rs1318756	0.42003	0.42003	downstream gene	COL11A1	GWAS	Kanta_2025_03	Amylase.pancreatic [Enzymatic activity/volume] in Serum or Plasma [u/l], sample-wise median	3.08e-18	-0.0700935
6-30377517-A-G	rs3130370	0.10448	0.10448	intergenic	NA	GWAS	Open_Targets_22.09	Hypothyroidism nos	3.09e-18	0.157
6-30377517-A-G	rs3130370	0.10448	0.10448	intergenic	NA	GWAS	FGR12_UKBB	Hyperplasia of prostate	3.16e-18	-0.0928
1-102875067-T-C	rs1318756	0.42003	0.42003	downstream gene	COL11A1	GWAS	Open_Targets_22.09	Heel bone mineral density T score	3.2e-18	0.0170902
6-30887434-T-G	rs1264324	0.069703	0.069703	intron	DDR1	GWAS	FinnGen_R12	Graves ophthalmopathy, strict	3.43e-18	0.641142
3-49784192-T-C	rs13063621	0.46709	0.46709	intron	IP6K1	GWAS	Open_Targets_22.09	Arm fat mass (left)	3.58e-18	0.0141234
16-53767042-T-C	rs1421085	0.30825	0.30825	intron	FTO	GWAS	Open_Targets_22.09	Liver enzyme levels (alanine transaminase)	3.6e-18	0.00346796
6-32658661-A-T	rs9273367	0.23962	0.23962	upstream gene	HLA-DQB1-AS1	GWAS	FinnGen_R12	Asthma-related pneumonia	3.72e-18	0.107184
6-30377517-A-G	rs3130370	0.10448	0.10448	intergenic	NA	GWAS	Open_Targets_22.09	Started insulin within one year diagnosis of diabetes	3.79e-18	0.396261
18-53227723-A-G	rs62100775	0.29506	0.29506	intron	DCC	GWAS	Open_Targets_22.09	Brain region volumes [left putamen]	4e-18	0
6-30377517-A-G	rs3130370	0.10448	0.10448	intergenic	NA	GWAS	Open_Targets_22.09	High light scatter reticulocyte count	4e-18	-0.0442522
6-30377517-A-G	rs3130370	0.10448	0.10448	intergenic	NA	GWAS	Open_Targets_22.09	Lung cancer	4e-18	0.171079
6-30887434-T-G	rs1264324	0.069703	0.069703	intron	DDR1	GWAS	Open_Targets_22.09	Lung cancer	4e-18	0.171079
7-13984182-C-G	rs765982	0.79523	0.79523	intron	ETV1	GWAS	Open_Targets_22.09	Lymphocyte counts	4e-18	0
7-13984182-C-G	rs765982	0.79523	0.79523	intron	ETV1	GWAS	Open_Targets_22.09	Lymphocyte counts	4e-18	0
2-55869757-A-G	rs3791679	0.20879	0.20879	intron	EFEMP1	GWAS	FinnGen_R12	Umbilical hernia	4.04e-18	-0.13986
6-32052461-A-G	rs369580	0.098526	0.098526	intron	TNXB	GWAS	Open_Targets_22.09	Mean corpuscular hemoglobin concentration	4.1e-18	-0.023191
6-31464036-A-G	rs3130907	0.087162	0.087162	splice polypyrimidine tract	HCP5	GWAS	FinnGen_R12	Atherosclerosis, excluding cerebral and coronary sclerosis	4.12e-18	0.156209
6-31464036-A-G	rs3130907	0.087162	0.087162	splice polypyrimidine tract	HCP5	GWAS	FinnGen_R12	Atherosclerosis, excluding cerebral and coronary sclerosis	4.12e-18	0.156209
6-31464036-A-G	rs3130907	0.087162	0.087162	splice polypyrimidine tract	HCP5	GWAS	FinnGen_R12	Asthma (more control exclusions)	4.35e-18	0.0977309
6-31464036-A-G	rs3130907	0.087162	0.087162	splice polypyrimidine tract	HCP5	GWAS	FinnGen_R12	Asthma (more control exclusions)	4.35e-18	0.0977309
6-31464036-A-G	rs3130907	0.087162	0.087162	splice polypyrimidine tract	HCP5	GWAS	Open_Targets_22.09	Mean corpuscular haemoglobin concentration	4.4e-18	-0.0311287
6-31464036-A-G	rs3130907	0.087162	0.087162	splice polypyrimidine tract	HCP5	GWAS	Open_Targets_22.09	Mean corpuscular haemoglobin concentration	4.4e-18	-0.0311287
2-42018039-T-C	rs13414536	0.25533	0.25533	intron	NA	GWAS	Open_Targets_22.09	Heel broadband ultrasound attenuation (right)	4.44e-18	0.794414
2-42018039-T-C	rs13414536	0.25533	0.25533	intron	NA	GWAS	Open_Targets_22.09	Heel broadband ultrasound attenuation (right)	4.44e-18	0.794414
6-29874761-C-G	rs2734964	0.22147	0.22147	intron	NA	GWAS	Kanta_2025_03	Hemoglobin A1c/Hemoglobin.total in Blood [mmol/mol], sample-wise median	4.49e-18	0.0264446
6-29874761-C-G	rs2734964	0.22147	0.22147	intron	NA	GWAS	Kanta_2025_03	Hemoglobin A1c/Hemoglobin.total in Blood [mmol/mol], sample-wise median	4.49e-18	0.0264446
6-30887434-T-G	rs1264324	0.069703	0.069703	intron	DDR1	GWAS	Open_Targets_22.09	Haematocrit percentage	4.5e-18	-0.0828288
6-29874761-C-G	rs2734964	0.22147	0.22147	intron	NA	GWAS	Open_Targets_22.09	Sum basophil neutrophil counts	4.62e-18	-0.0364042
6-29874761-C-G	rs2734964	0.22147	0.22147	intron	NA	GWAS	Open_Targets_22.09	Sum basophil neutrophil counts	4.62e-18	-0.0364042
1-72492366-A-C	rs11589261	0.18106	0.18106	intron	NA	GWAS	Open_Targets_22.09	Predicted visceral adipose tissue	5e-18	0.02689
2-55869757-A-G	rs3791679	0.20879	0.20879	intron	EFEMP1	GWAS	Open_Targets_22.09	Height	5e-18	-0.0673
22-38176519-C-G	rs133015	0.44149	0.44149	intron	PLA2G6	GWAS	Open_Targets_22.09	Body fat percentage and triglycerides (pairwise)	5e-18	0
22-38176519-C-G	rs133015	0.44149	0.44149	intron	PLA2G6	GWAS	Open_Targets_22.09	HDL cholesterol	5e-18	0
22-38176519-C-G	rs133015	0.44149	0.44149	intron	PLA2G6	GWAS	Open_Targets_22.09	Body fat percentage and triglycerides (pairwise)	5e-18	0
22-38176519-C-G	rs133015	0.44149	0.44149	intron	PLA2G6	GWAS	Open_Targets_22.09	HDL cholesterol	5e-18	0
6-30377517-A-G	rs3130370	0.10448	0.10448	intergenic	NA	GWAS	FGR12_UKBB	Type 1 diabetes, strict definition, subgroup 2	5.01e-18	0.312
2-59921805-A-G	rs12466227	0.47264	0.47264	intron	NA	GWAS	Open_Targets_22.09	Age at first sexual intercourse	5.2e-18	-0.0239
6-29874761-C-G	rs2734964	0.22147	0.22147	intron	NA	GWAS	Open_Targets_22.09	Hyperthyroidism or thyrotoxicosis	5.2e-18	0.00174926
6-29874761-C-G	rs2734964	0.22147	0.22147	intron	NA	GWAS	Open_Targets_22.09	Hyperthyroidism or thyrotoxicosis	5.2e-18	0.00174926
6-32658661-A-T	rs9273367	0.23962	0.23962	upstream gene	HLA-DQB1-AS1	GWAS	FinnGen_R12	Other disorders of skin and subcutaneous tissue	5.31e-18	0.0763721
6-32658661-A-T	rs9273367	0.23962	0.23962	upstream gene	HLA-DQB1-AS1	GWAS	FinnGen_R12	Asthma, unspecified (mode)	5.81e-18	0.0830173
6-32052461-A-G	rs369580	0.098526	0.098526	intron	TNXB	GWAS	Open_Targets_22.09	Mean corpuscular haemoglobin concentration	5.93e-18	-0.0287119
16-53767042-T-C	rs1421085	0.30825	0.30825	intron	FTO	GWAS	Open_Targets_22.09	Medication use (drugs used in diabetes)	6e-18	0.105104
18-53227723-A-G	rs62100775	0.29506	0.29506	intron	DCC	GWAS	Open_Targets_22.09	Major depressive disorder	6e-18	0
3-49784192-T-C	rs13063621	0.46709	0.46709	intron	IP6K1	GWAS	Open_Targets_22.09	Waist-hip ratio	6e-18	0.0154
6-29874761-C-G	rs2734964	0.22147	0.22147	intron	NA	GWAS	FinnGen_MVP_UKBB_meta	Ankylosing spondylitis	6.31e-18	-0.242
6-29874761-C-G	rs2734964	0.22147	0.22147	intron	NA	GWAS	FinnGen_MVP_UKBB_meta	Ankylosing spondylitis	6.31e-18	-0.242
2-618188-A-G	rs7575617	0.36573	0.36573	intergenic	NA	GWAS	Open_Targets_22.09	Body mass index (bmi)	6.86e-18	0.102555
16-53767042-T-C	rs1421085	0.30825	0.30825	intron	FTO	GWAS	Open_Targets_22.09	Obesity [children]	7e-18	0.329304
16-53767042-T-C	rs1421085	0.30825	0.30825	intron	FTO	GWAS	Open_Targets_22.09	C-reactive protein levels	7e-18	0.021
6-30887434-T-G	rs1264324	0.069703	0.069703	intron	DDR1	GWAS	Open_Targets_22.09	Waist-hip index	7e-18	-0.037756
6-31464036-A-G	rs3130907	0.087162	0.087162	splice polypyrimidine tract	HCP5	GWAS	Open_Targets_22.09	Waist-hip index	7e-18	-0.037756
6-31464036-A-G	rs3130907	0.087162	0.087162	splice polypyrimidine tract	HCP5	GWAS	Open_Targets_22.09	Waist-hip index	7e-18	-0.037756
3-49784192-T-C	rs13063621	0.46709	0.46709	intron	IP6K1	GWAS	Open_Targets_22.09	Arm fat percentage (right)	7.06e-18	0.151899
2-59921805-A-G	rs12466227	0.47264	0.47264	intron	NA	GWAS	Open_Targets_22.09	Age first had sexual intercourse	7.16e-18	-0.08152
2-618188-A-G	rs7575617	0.36573	0.36573	intergenic	NA	GWAS	Open_Targets_22.09	Body mass index (bmi)	7.28e-18	0.102081
6-32052461-A-G	rs369580	0.098526	0.098526	intron	TNXB	GWAS	Open_Targets_22.09	Hypothyroidism	7.32e-18	0.141
6-30887434-T-G	rs1264324	0.069703	0.069703	intron	DDR1	GWAS	FGR12_UKBB	Polymyositis	7.94e-18	0.818
22-38176519-C-G	rs133015	0.44149	0.44149	intron	PLA2G6	GWAS	Open_Targets_22.09	Triglyceride levels	8e-18	0
22-38176519-C-G	rs133015	0.44149	0.44149	intron	PLA2G6	GWAS	Open_Targets_22.09	Triglyceride levels	8e-18	0
6-30887434-T-G	rs1264324	0.069703	0.069703	intron	DDR1	GWAS	Open_Targets_22.09	Weight	8e-18	0.398414
6-31464036-A-G	rs3130907	0.087162	0.087162	splice polypyrimidine tract	HCP5	GWAS	Open_Targets_22.09	Systemic lupus erythematosis/sle | non-cancer illness code, self-reported	8.07e-18	0.850022
6-31464036-A-G	rs3130907	0.087162	0.087162	splice polypyrimidine tract	HCP5	GWAS	Open_Targets_22.09	Systemic lupus erythematosis/sle | non-cancer illness code, self-reported	8.07e-18	0.850022
1-155202934-T-C	rs35154152	0.10219	0.10219	missense	THBS3	GWAS	Open_Targets_22.09	Lung function (FEV1/FVC)	8.41e-18	-0.0334
22-38176519-C-G	rs133015	0.44149	0.44149	intron	PLA2G6	GWAS	Open_Targets_22.09	Impedance of arm (right)	8.9e-18	0.781942
22-38176519-C-G	rs133015	0.44149	0.44149	intron	PLA2G6	GWAS	Open_Targets_22.09	Impedance of arm (right)	8.9e-18	0.781942
3-49784192-T-C	rs13063621	0.46709	0.46709	intron	IP6K1	GWAS	Open_Targets_22.09	Serum 25-Hydroxyvitamin D levels	8.95e-18	0.0168289
18-53227723-A-G	rs62100775	0.29506	0.29506	intron	DCC	GWAS	Open_Targets_22.09	Brain region volumes [right putamen]	9e-18	0
6-31464036-A-G	rs3130907	0.087162	0.087162	splice polypyrimidine tract	HCP5	GWAS	Kanta_2025_03	Hematocrit [Volume Fraction] of Blood [%], sample-wise median	9.19e-18	-0.0296615
6-31464036-A-G	rs3130907	0.087162	0.087162	splice polypyrimidine tract	HCP5	GWAS	Kanta_2025_03	Hematocrit [Volume Fraction] of Blood [%], sample-wise median	9.19e-18	-0.0296615
16-53767042-T-C	rs1421085	0.30825	0.30825	intron	FTO	GWAS	FinnGen_drugs	B01A Antithrombotic agents	9.36e-18	0.0126842
2-55869757-A-G	rs3791679	0.20879	0.20879	intron	EFEMP1	GWAS	Open_Targets_22.09	Impedance of arm (right)	9.45e-18	-0.925112
2-55869757-A-G	rs3791679	0.20879	0.20879	intron	EFEMP1	GWAS	Open_Targets_22.09	Impedance of arm (right)	9.45e-18	-0.925112
3-49784192-T-C	rs13063621	0.46709	0.46709	intron	IP6K1	GWAS	Open_Targets_22.09	Hip circumference	9.77e-18	0.184746
16-53767042-T-C	rs1421085	0.30825	0.30825	intron	FTO	GWAS	FinnGen_R12	Cardiovascular diseases (excluding rheumatic etc)	9.85e-18	0.0427747
1-102875067-T-C	rs1318756	0.42003	0.42003	downstream gene	COL11A1	GWAS	Open_Targets_22.09	Cortical surface area	1e-17	0
1-72492366-A-C	rs11589261	0.18106	0.18106	intron	NA	GWAS	Open_Targets_22.09	Smoking initiation (ever regular vs never regular) [Conditioned on chr1:73824909]	1e-17	-0.0284973
16-53767042-T-C	rs1421085	0.30825	0.30825	intron	FTO	GWAS	Open_Targets_22.09	Waist-hip ratio [EA, women]	1e-17	0.0384
16-53767042-T-C	rs1421085	0.30825	0.30825	intron	FTO	GWAS	Open_Targets_22.09	C-reactive protein	1e-17	0.0209
16-53767042-T-C	rs1421085	0.30825	0.30825	intron	FTO	GWAS	Open_Targets_22.09	Alanine aminotransferase levels	1e-17	0.0208
2-55869757-A-G	rs3791679	0.20879	0.20879	intron	EFEMP1	GWAS	Open_Targets_22.09	Inguinal hernia	1e-17	-0.139762
6-30377517-A-G	rs3130370	0.10448	0.10448	intergenic	NA	GWAS	FGR12_UKBB	Graves ophthalmopathy, strict	1e-17	0.602
6-33184610-A-G	rs114128868	0.1418	0.1418	non coding transcript exon	COL11A2	GWAS	FinnGen_R12	Diseases of the digestive system	1.01e-17	-0.104007
12-69261387-A-G	rs7969559	0.71554	0.71554	intron	CPSF6	GWAS	FinnGen_MVP_UKBB_meta	Hypertension, essential	1.02e-17	-0.0281
12-69261387-A-G	rs7969559	0.71554	0.71554	intron	CPSF6	GWAS	FinnGen_MVP_UKBB_meta	Hypertension, essential	1.02e-17	-0.0281
6-31464036-A-G	rs3130907	0.087162	0.087162	splice polypyrimidine tract	HCP5	GWAS	Open_Targets_22.09	Graves' disease	1.02e-17	0.885
6-31464036-A-G	rs3130907	0.087162	0.087162	splice polypyrimidine tract	HCP5	GWAS	Open_Targets_22.09	Graves' disease	1.02e-17	0.885
6-32052461-A-G	rs369580	0.098526	0.098526	intron	TNXB	GWAS	FinnGen_MVP_UKBB_meta	Psoriasis	1.02e-17	-0.0987
3-49784192-T-C	rs13063621	0.46709	0.46709	intron	IP6K1	GWAS	Open_Targets_22.09	Arm fat-free mass (left)	1.03e-17	0.00955146
2-176097374-A-G	rs847158	0.42713	0.42713	upstream gene	HOXD12	GWAS	Open_Targets_22.09	Haemorrhoidal disease	1.07e-17	-0.0362
6-30887434-T-G	rs1264324	0.069703	0.069703	intron	DDR1	GWAS	Open_Targets_22.09	Varicella zoster virus glycoproteins E and I antibody levels	1.07e-17	0.188784
6-32052461-A-G	rs369580	0.098526	0.098526	intron	TNXB	GWAS	Open_Targets_22.09	Weight	1.07e-17	0.37587
16-53767042-T-C	rs1421085	0.30825	0.30825	intron	FTO	GWAS	FinnGen_R12	Primary gonarthrosis, bilateral	1.1e-17	0.0844537
6-30887434-T-G	rs1264324	0.069703	0.069703	intron	DDR1	GWAS	FinnGen_R12	Asthma (only as main-diagnosis) (more control exclusions)	1.13e-17	0.108113
16-53767042-T-C	rs1421085	0.30825	0.30825	intron	FTO	GWAS	Open_Targets_22.09	Metformin | treatment/medication code	1.17e-17	0.131507
16-53767042-T-C	rs1421085	0.30825	0.30825	intron	FTO	GWAS	Open_Targets_22.09	Metformin | treatment/medication code	1.17e-17	0.131507
6-31464036-A-G	rs3130907	0.087162	0.087162	splice polypyrimidine tract	HCP5	GWAS	Open_Targets_22.09	Hemoglobin concentration	1.17e-17	-0.0433829
6-31464036-A-G	rs3130907	0.087162	0.087162	splice polypyrimidine tract	HCP5	GWAS	Open_Targets_22.09	Hemoglobin concentration	1.17e-17	-0.0433829
6-31464036-A-G	rs3130907	0.087162	0.087162	splice polypyrimidine tract	HCP5	GWAS	Open_Targets_22.09	Insulin | medication for cholesterol, blood pressure or diabetes	1.22e-17	0.364336
6-31464036-A-G	rs3130907	0.087162	0.087162	splice polypyrimidine tract	HCP5	GWAS	Open_Targets_22.09	Insulin | medication for cholesterol, blood pressure or diabetes	1.22e-17	0.364336
16-53767042-T-C	rs1421085	0.30825	0.30825	intron	FTO	GWAS	Open_Targets_22.09	Hypertension | non-cancer illness code, self-reported	1.23e-17	0.0454982
16-89635716-C-G	rs449882	0.33012	0.33012	intron	DPEP1	GWAS	Open_Targets_22.09	Haemoglobin concentration	1.24e-17	0.0201588
6-30377517-A-G	rs3130370	0.10448	0.10448	intergenic	NA	GWAS	Open_Targets_22.09	Thyrotoxicosis with or without goiter	1.26e-17	0.416
6-30887434-T-G	rs1264324	0.069703	0.069703	intron	DDR1	GWAS	FinnGen_MVP_UKBB_meta	Ankylosing spondylitis	1.26e-17	-0.326
6-30887434-T-G	rs1264324	0.069703	0.069703	intron	DDR1	GWAS	FGR12_UKBB	Diabetic nephropathy (more control exclusions)	1.26e-17	0.261
6-32658661-A-T	rs9273367	0.23962	0.23962	upstream gene	HLA-DQB1-AS1	GWAS	FGR12_UKBB	Nephrotic syndrome	1.26e-17	0.326
6-32658661-A-T	rs9273367	0.23962	0.23962	upstream gene	HLA-DQB1-AS1	GWAS	FinnGen_drugs	P01 Antiprotozoals	1.28e-17	0.0149647
6-30887434-T-G	rs1264324	0.069703	0.069703	intron	DDR1	GWAS	FinnGen_R12	Diabetic nephropathy (more control exclusions)	1.34e-17	0.282961
10-21462232-A-G	rs34119904	0.20963	0.20963	intergenic	NA	GWAS	Open_Targets_22.09	Insulin-like growth factor 1 levels	1.4e-17	-0.0203593
6-30377517-A-G	rs3130370	0.10448	0.10448	intergenic	NA	GWAS	Open_Targets_22.09	Eosinophill percentage	1.41e-17	-0.0530652
6-30377517-A-G	rs3130370	0.10448	0.10448	intergenic	NA	GWAS	Open_Targets_22.09	Levothyroxine sodium | treatment/medication code	1.42e-17	0.142495
16-89635716-C-G	rs449882	0.33012	0.33012	intron	DPEP1	GWAS	Open_Targets_22.09	Haematocrit percentage	1.58e-17	0.059247
18-53227723-A-G	rs62100775	0.29506	0.29506	intron	DCC	GWAS	FGR12_UKBB	Depression	1.58e-17	0.0424
18-53227723-A-G	rs62100775	0.29506	0.29506	intron	DCC	GWAS	FGR12_UKBB	Any mental disorder	1.58e-17	0.0317
2-42018039-T-C	rs13414536	0.25533	0.25533	intron	NA	GWAS	FGR12_UKBB	Hallux valgus (acquired)	1.58e-17	0.0973
2-42018039-T-C	rs13414536	0.25533	0.25533	intron	NA	GWAS	FGR12_UKBB	Hallux valgus (acquired)	1.58e-17	0.0973
6-30887434-T-G	rs1264324	0.069703	0.069703	intron	DDR1	GWAS	FGR12_UKBB	Dermatopolymyositis (FG)	1.58e-17	0.65
6-30887434-T-G	rs1264324	0.069703	0.069703	intron	DDR1	GWAS	Open_Targets_22.09	Basophil count	1.6e-17	-0.0264572
16-53767042-T-C	rs1421085	0.30825	0.30825	intron	FTO	GWAS	Open_Targets_22.09	Ankle spacing width (left)	1.61e-17	0.143796
6-32658661-A-T	rs9273367	0.23962	0.23962	upstream gene	HLA-DQB1-AS1	GWAS	FinnGen_R12	Other necrotizing vasculopathies (FG)	1.61e-17	0.27369
6-30377517-A-G	rs3130370	0.10448	0.10448	intergenic	NA	GWAS	Open_Targets_22.09	Red blood cell (erythrocyte) count	1.62e-17	-0.0100466
3-49784192-T-C	rs13063621	0.46709	0.46709	intron	IP6K1	GWAS	Open_Targets_22.09	Serum 25-Hydroxyvitamin D levels	1.68e-17	0.0167499
16-53767042-T-C	rs1421085	0.30825	0.30825	intron	FTO	GWAS	Open_Targets_22.09	Childhood body mass index	1.69e-17	0.0683
16-53767042-T-C	rs1421085	0.30825	0.30825	intron	FTO	GWAS	FinnGen_MVP_UKBB_meta	Osteomyelitis	1.74e-17	0.0954
3-49784192-T-C	rs13063621	0.46709	0.46709	intron	IP6K1	GWAS	FinnGen_MVP_UKBB_meta	Ulcerative colitis (strict definition, require KELA, min 2 HDR)	1.78e-17	-0.097
22-38176519-C-G	rs133015	0.44149	0.44149	intron	PLA2G6	GWAS	Open_Targets_22.09	Liver enzyme levels (alanine transaminase)	1.9e-17	0.0033659
22-38176519-C-G	rs133015	0.44149	0.44149	intron	PLA2G6	GWAS	Open_Targets_22.09	Liver enzyme levels (alanine transaminase)	1.9e-17	0.0033659
6-30887434-T-G	rs1264324	0.069703	0.069703	intron	DDR1	GWAS	FinnGen_R12	Cholangitis (primary sclerosing, PSC), with reimbursement 202	1.94e-17	0.665778
6-32052461-A-G	rs369580	0.098526	0.098526	intron	TNXB	GWAS	Open_Targets_22.09	Mean platelet volume	1.94e-17	0.021784
16-53767042-T-C	rs1421085	0.30825	0.30825	intron	FTO	GWAS	Open_Targets_22.09	Hypertension | non-cancer illness code, self-reported	1.95e-17	0.0452173
6-32052461-A-G	rs369580	0.098526	0.098526	intron	TNXB	GWAS	Open_Targets_22.09	High light scatter reticulocyte count	1.96e-17	-0.0403558
16-53767042-T-C	rs1421085	0.30825	0.30825	intron	FTO	GWAS	Open_Targets_22.09	Type 2 diabetes [obese]	2e-17	0
16-53767042-T-C	rs1421085	0.30825	0.30825	intron	FTO	GWAS	Open_Targets_22.09	Menarche (age at onset)	2e-17	-0.04
16-53767042-T-C	rs1421085	0.30825	0.30825	intron	FTO	GWAS	Open_Targets_22.09	Age-related disease endophenotypes	2e-17	0
16-53767042-T-C	rs1421085	0.30825	0.30825	intron	FTO	GWAS	Open_Targets_22.09	Serum uric acid levels	2e-17	0
2-55869757-A-G	rs3791679	0.20879	0.20879	intron	EFEMP1	GWAS	FGR12_UKBB	Femoral hernia	2e-17	-0.276
2-55869757-A-G	rs3791679	0.20879	0.20879	intron	EFEMP1	GWAS	Open_Targets_22.09	Waist circumference adjusted for BMI (joint analysis main effects and smoking interaction)	2e-17	0
3-49784192-T-C	rs13063621	0.46709	0.46709	intron	IP6K1	GWAS	Open_Targets_22.09	Cognitive ability, years of educational attainment or schizophrenia (pleiotropy)	2e-17	0
6-30377517-A-G	rs3130370	0.10448	0.10448	intergenic	NA	GWAS	Open_Targets_22.09	Chronic obstructive pulmonary disease x current smoker interaction (2df)	2e-17	0
7-13984182-C-G	rs765982	0.79523	0.79523	intron	ETV1	GWAS	Open_Targets_22.09	Hair color	2e-17	0
7-13984182-C-G	rs765982	0.79523	0.79523	intron	ETV1	GWAS	Open_Targets_22.09	Hair color	2e-17	0
6-30887434-T-G	rs1264324	0.069703	0.069703	intron	DDR1	GWAS	FinnGen_R12	Ankylosing spondylitis	2.03e-17	-0.382838
6-32658661-A-T	rs9273367	0.23962	0.23962	upstream gene	HLA-DQB1-AS1	GWAS	Kanta_2025_03	Gliadin peptide IgA Ab [Units/volume] in Serum by Immunoassay [u/ml]	2.07e-17	0.770606
16-53767042-T-C	rs1421085	0.30825	0.30825	intron	FTO	GWAS	Open_Targets_22.09	Diabetes | non-cancer illness code, self-reported	2.16e-17	0.104439
16-53767042-T-C	rs1421085	0.30825	0.30825	intron	FTO	GWAS	Open_Targets_22.09	Diabetes | non-cancer illness code, self-reported	2.16e-17	0.104439
6-29874761-C-G	rs2734964	0.22147	0.22147	intron	NA	GWAS	Open_Targets_22.09	Systemic lupus erythematosus	2.19e-17	0.307485
6-29874761-C-G	rs2734964	0.22147	0.22147	intron	NA	GWAS	Open_Targets_22.09	Systemic lupus erythematosus	2.19e-17	0.307485
6-29874761-C-G	rs2734964	0.22147	0.22147	intron	NA	GWAS	Open_Targets_22.09	Systemic lupus erythematosus	2.19e-17	0.307485
6-29874761-C-G	rs2734964	0.22147	0.22147	intron	NA	GWAS	Open_Targets_22.09	Systemic lupus erythematosus	2.19e-17	0.307485
6-31464036-A-G	rs3130907	0.087162	0.087162	splice polypyrimidine tract	HCP5	GWAS	Open_Targets_22.09	Other (e.g. cornflakes, frosties) | cereal type	2.31e-17	0.0784531
6-31464036-A-G	rs3130907	0.087162	0.087162	splice polypyrimidine tract	HCP5	GWAS	Open_Targets_22.09	Other (e.g. cornflakes, frosties) | cereal type	2.31e-17	0.0784531
12-69261387-A-G	rs7969559	0.71554	0.71554	intron	CPSF6	GWAS	FinnGen_MVP_UKBB_meta	Hypertension	2.34e-17	-0.0275
12-69261387-A-G	rs7969559	0.71554	0.71554	intron	CPSF6	GWAS	FinnGen_MVP_UKBB_meta	Hypertension	2.34e-17	-0.0275
6-32658661-A-T	rs9273367	0.23962	0.23962	upstream gene	HLA-DQB1-AS1	GWAS	FinnGen_R12	Diarrhoea and gastroenteritis of presumed infectious origin	2.35e-17	0.0695329
6-29874761-C-G	rs2734964	0.22147	0.22147	intron	NA	GWAS	Open_Targets_22.09	Neutrophil count	2.38e-17	-0.0355484
6-29874761-C-G	rs2734964	0.22147	0.22147	intron	NA	GWAS	Open_Targets_22.09	Neutrophil count	2.38e-17	-0.0355484
6-30377517-A-G	rs3130370	0.10448	0.10448	intergenic	NA	GWAS	FinnGen_R12	Spondylopathies (FG)	2.38e-17	-0.297997
6-32052461-A-G	rs369580	0.098526	0.098526	intron	TNXB	GWAS	Open_Targets_22.09	Diabetic retinopathy	2.38e-17	0.454
6-30887434-T-G	rs1264324	0.069703	0.069703	intron	DDR1	GWAS	Open_Targets_22.09	Sarcoidosis | non-cancer illness code, self-reported	2.44e-17	0.628485
6-30887434-T-G	rs1264324	0.069703	0.069703	intron	DDR1	GWAS	FinnGen_R12	Diabetic retinopathy	2.47e-17	0.185201
1-102875067-T-C	rs1318756	0.42003	0.42003	downstream gene	COL11A1	GWAS	FGR12_UKBB	Other intervertebral disc disorders	2.51e-17	0.0494
6-30377517-A-G	rs3130370	0.10448	0.10448	intergenic	NA	GWAS	FGR12_UKBB	Postprocedural endocrine and metabolic disorders, not elsewhere classified	2.51e-17	0.237
6-30377517-A-G	rs3130370	0.10448	0.10448	intergenic	NA	GWAS	FGR12_UKBB	Chronic hepatitis, not elsewhere classified	2.51e-17	0.492
6-30887434-T-G	rs1264324	0.069703	0.069703	intron	DDR1	GWAS	FinnGen_R12	Spondylopathies (FG)	2.51e-17	-0.294273
6-30887434-T-G	rs1264324	0.069703	0.069703	intron	DDR1	GWAS	FinnGen_drugs	J01CA Penicillins with extended spectrum	2.58e-17	-0.0274054
1-219407393-A-G	rs4846296	0.28382	0.28382	intron	LYPLAL1	GWAS	FinnGen_MVP_UKBB_meta	Umbilical hernia	2.69e-17	0.0678
6-32658661-A-T	rs9273367	0.23962	0.23962	upstream gene	HLA-DQB1-AS1	GWAS	Kanta_2025_03	Gliadin peptide IgG Ab [Units/volume] in Serum by Immunoassay [u/ml], sample-wise median	2.75e-17	0.301889
1-174090876-A-G	rs72711443	0.29321	0.29321	upstream gene	RPL30P1	GWAS	FinnGen_drugs	M01AE Propionic acid derivatives	2.85e-17	-0.0181786
6-33184610-A-G	rs114128868	0.1418	0.1418	non coding transcript exon	COL11A2	GWAS	FinnGen_MVP_UKBB_meta	Sarcoidosis	2.88e-17	-0.168
22-38176519-C-G	rs133015	0.44149	0.44149	intron	PLA2G6	GWAS	Open_Targets_22.09	Height	2.9e-17	0.0132561
22-38176519-C-G	rs133015	0.44149	0.44149	intron	PLA2G6	GWAS	Open_Targets_22.09	Height	2.9e-17	0.0132561
3-49784192-T-C	rs13063621	0.46709	0.46709	intron	IP6K1	GWAS	Open_Targets_22.09	Red blood cell count	3e-17	0.0185
6-30377517-A-G	rs3130370	0.10448	0.10448	intergenic	NA	GWAS	FinnGen_R12	Other retinal disorders	3.1e-17	0.123739
18-53227723-A-G	rs62100775	0.29506	0.29506	intron	DCC	GWAS	FinnGen_MVP_UKBB_meta	Spondylosis	3.16e-17	0.0357
2-33204196-C-G	rs60558455	0.42382	0.42382	intron	LTBP1	GWAS	FGR12_UKBB	Carpal tunnel syndrome	3.16e-17	-0.0591
2-33204196-C-G	rs60558455	0.42382	0.42382	intron	LTBP1	GWAS	FGR12_UKBB	Carpal tunnel syndrome	3.16e-17	-0.0591
16-53767042-T-C	rs1421085	0.30825	0.30825	intron	FTO	GWAS	Open_Targets_22.09	High blood pressure | vascular/heart problems diagnosed by doctor	3.17e-17	0.0444772
16-53767042-T-C	rs1421085	0.30825	0.30825	intron	FTO	GWAS	Open_Targets_22.09	Oily fish intake	3.17e-17	0.0184015
6-30887434-T-G	rs1264324	0.069703	0.069703	intron	DDR1	GWAS	Open_Targets_22.09	Connective tissue disorder	3.3e-17	0.00200635
16-53767042-T-C	rs1421085	0.30825	0.30825	intron	FTO	GWAS	Open_Targets_22.09	Oily fish intake	3.32e-17	0.0183955
6-30377517-A-G	rs3130370	0.10448	0.10448	intergenic	NA	GWAS	FinnGen_R12	Postprocedural endocrine and metabolic disorders, not elsewhere classified	3.32e-17	0.28488
18-53227723-A-G	rs62100775	0.29506	0.29506	intron	DCC	GWAS	FinnGen_R12	Other intervertebral disc disorders	3.38e-17	0.057898
6-29874761-C-G	rs2734964	0.22147	0.22147	intron	NA	GWAS	Open_Targets_22.09	Mean corpuscular hemoglobin	3.5e-17	-0.0204497
6-29874761-C-G	rs2734964	0.22147	0.22147	intron	NA	GWAS	Open_Targets_22.09	Mean corpuscular hemoglobin	3.5e-17	-0.0204497
6-30377517-A-G	rs3130370	0.10448	0.10448	intergenic	NA	GWAS	FinnGen_R12	Diabetic retinopathy (more control exclusions)	3.59e-17	0.195183
6-31464036-A-G	rs3130907	0.087162	0.087162	splice polypyrimidine tract	HCP5	GWAS	FinnGen_MVP_UKBB_meta	Rheumatoid arthritis	3.63e-17	0.126
6-31464036-A-G	rs3130907	0.087162	0.087162	splice polypyrimidine tract	HCP5	GWAS	FinnGen_MVP_UKBB_meta	Rheumatoid arthritis	3.63e-17	0.126
6-29874761-C-G	rs2734964	0.22147	0.22147	intron	NA	GWAS	Open_Targets_22.09	Platelet count	3.9e-17	-0.020831
6-29874761-C-G	rs2734964	0.22147	0.22147	intron	NA	GWAS	Open_Targets_22.09	Platelet count	3.9e-17	-0.020831
22-38176519-C-G	rs133015	0.44149	0.44149	intron	PLA2G6	GWAS	FinnGen_MVP_UKBB_meta	Type 2 diabetes, definitions combined	3.98e-17	-0.0241
22-38176519-C-G	rs133015	0.44149	0.44149	intron	PLA2G6	GWAS	FinnGen_MVP_UKBB_meta	Type 2 diabetes, definitions combined	3.98e-17	-0.0241
6-30377517-A-G	rs3130370	0.10448	0.10448	intergenic	NA	GWAS	FGR12_UKBB	Atherosclerosis, excluding cerebral and coronary sclerosis	3.98e-17	0.138
6-32658661-A-T	rs9273367	0.23962	0.23962	upstream gene	HLA-DQB1-AS1	GWAS	FGR12_UKBB	Renal failure	3.98e-17	0.061
1-102875067-T-C	rs1318756	0.42003	0.42003	downstream gene	COL11A1	GWAS	Open_Targets_22.09	Trochanter size	4e-17	-0.067
1-72492366-A-C	rs11589261	0.18106	0.18106	intron	NA	GWAS	Open_Targets_22.09	Smoking initiation (ever regular vs never regular) (MTAG)	4e-17	0.0118521
16-53767042-T-C	rs1421085	0.30825	0.30825	intron	FTO	GWAS	Open_Targets_22.09	Urate levels	4e-17	0.0205
6-30377517-A-G	rs3130370	0.10448	0.10448	intergenic	NA	GWAS	Open_Targets_22.09	Waist-to-hip ratio adjusted for BMI	4e-17	0
6-32052461-A-G	rs369580	0.098526	0.098526	intron	TNXB	GWAS	Open_Targets_22.09	Eosinophil percentage of white cells	4e-17	-0.0237999
6-32052461-A-G	rs369580	0.098526	0.098526	intron	TNXB	GWAS	Open_Targets_22.09	Well-being spectrum (multivariate analysis)	4e-17	-0.01227
6-30887434-T-G	rs1264324	0.069703	0.069703	intron	DDR1	GWAS	FinnGen_drugs	J01C Beta-lactam antibacterials, penicillins	4.02e-17	-0.0288302
3-49784192-T-C	rs13063621	0.46709	0.46709	intron	IP6K1	GWAS	Open_Targets_22.09	Impedance of arm (right)	4.05e-17	-0.757981
6-31464036-A-G	rs3130907	0.087162	0.087162	splice polypyrimidine tract	HCP5	GWAS	Kanta_2025_03	MCV [Entitic volume] [fl], sample-wise median	4.05e-17	0.0275802
6-31464036-A-G	rs3130907	0.087162	0.087162	splice polypyrimidine tract	HCP5	GWAS	Kanta_2025_03	MCV [Entitic volume] [fl], sample-wise median	4.05e-17	0.0275802
16-648590-A-G	rs11865670	0.55984	0.55984	non coding transcript exon	NA	GWAS	Open_Targets_22.09	Mean sphered cell volume	4.13e-17	-0.111475
16-648590-A-G	rs11865670	0.55984	0.55984	non coding transcript exon	NA	GWAS	Open_Targets_22.09	Mean sphered cell volume	4.13e-17	-0.111475
16-648590-A-G	rs11865670	0.55984	0.55984	non coding transcript exon	NA	GWAS	Open_Targets_22.09	Mean sphered cell volume	4.13e-17	-0.111475
3-49784192-T-C	rs13063621	0.46709	0.46709	intron	IP6K1	GWAS	Open_Targets_22.09	Fluid intelligence score	4.46e-17	-0.0728335
6-33184610-A-G	rs114128868	0.1418	0.1418	non coding transcript exon	COL11A2	GWAS	FinnGen_R12	Disorders of choroid and retina	4.49e-17	-0.0746351
3-49784192-T-C	rs13063621	0.46709	0.46709	intron	IP6K1	GWAS	Open_Targets_22.09	Arm predicted mass (left)	4.53e-17	0.00880325
6-32052461-A-G	rs369580	0.098526	0.098526	intron	TNXB	GWAS	FinnGen_R12	Disorders of choroid and retina	4.55e-17	0.0904432
16-53767042-T-C	rs1421085	0.30825	0.30825	intron	FTO	GWAS	Open_Targets_22.09	Wholemeal or wholegrain | bread type	4.6e-17	0.041127
16-53767042-T-C	rs1421085	0.30825	0.30825	intron	FTO	GWAS	Open_Targets_22.09	Wholemeal or wholegrain | bread type	4.6e-17	0.041127
6-31464036-A-G	rs3130907	0.087162	0.087162	splice polypyrimidine tract	HCP5	GWAS	Open_Targets_22.09	Mean corpuscular hemoglobin concentration	4.7e-17	-0.0263871
6-31464036-A-G	rs3130907	0.087162	0.087162	splice polypyrimidine tract	HCP5	GWAS	Open_Targets_22.09	Mean corpuscular hemoglobin concentration	4.7e-17	-0.0263871
16-89635716-C-G	rs449882	0.33012	0.33012	intron	DPEP1	GWAS	Open_Targets_22.09	Mean corpuscular volume	4.71e-17	0.0882397
6-32658661-A-T	rs9273367	0.23962	0.23962	upstream gene	HLA-DQB1-AS1	GWAS	FinnGen_R12	Allergic asthma (mode)	4.77e-17	0.117456
6-29874761-C-G	rs2734964	0.22147	0.22147	intron	NA	GWAS	Kanta_2025_03	Alkaline phosphatase [Enzymatic activity/volume] in Serum or Plasma [u/l], sample-wise median	4.81e-17	-0.0285225
6-29874761-C-G	rs2734964	0.22147	0.22147	intron	NA	GWAS	Kanta_2025_03	Alkaline phosphatase [Enzymatic activity/volume] in Serum or Plasma [u/l], sample-wise median	4.81e-17	-0.0285225
16-53767042-T-C	rs1421085	0.30825	0.30825	intron	FTO	GWAS	Open_Targets_22.09	High blood pressure | vascular/heart problems diagnosed by doctor	4.99e-17	0.0441985
18-53227723-A-G	rs62100775	0.29506	0.29506	intron	DCC	GWAS	Open_Targets_22.09	Depressive symptoms (MTAG)	5e-17	0
6-30887434-T-G	rs1264324	0.069703	0.069703	intron	DDR1	GWAS	FinnGen_R12	Other disorders of glucose regulation and pancreatic internal secretion	5.16e-17	0.329082
6-30377517-A-G	rs3130370	0.10448	0.10448	intergenic	NA	GWAS	FinnGen_R12	Graves ophthalmopathy	5.3e-17	0.594971
16-89635716-C-G	rs449882	0.33012	0.33012	intron	DPEP1	GWAS	FinnGen_MVP_UKBB_meta	Hypertension	5.62e-17	-0.026
6-30377517-A-G	rs3130370	0.10448	0.10448	intergenic	NA	GWAS	Kanta_2025_03	Eosinophils [#/volume] in Blood [e9/l], sample-wise median	5.73e-17	-0.0478675
6-31464036-A-G	rs3130907	0.087162	0.087162	splice polypyrimidine tract	HCP5	GWAS	Kanta_2025_03	eGFR values estimated from harmonized creatinine [3020564] values using 2021 formula [ml/min/173m2], sample-wise median, quantitative, derived	6.3e-17	-0.0214458
6-31464036-A-G	rs3130907	0.087162	0.087162	splice polypyrimidine tract	HCP5	GWAS	Kanta_2025_03	eGFR values estimated from harmonized creatinine [3020564] values using 2021 formula [ml/min/173m2], sample-wise median, quantitative, derived	6.3e-17	-0.0214458
6-32658661-A-T	rs9273367	0.23962	0.23962	upstream gene	HLA-DQB1-AS1	GWAS	FGR12_UKBB	Mixed connective tissue disease	6.31e-17	0.242
18-53227723-A-G	rs62100775	0.29506	0.29506	intron	DCC	GWAS	FinnGen_drugs	N02BF Gabapentinoids	6.36e-17	0.0121019
6-30377517-A-G	rs3130370	0.10448	0.10448	intergenic	NA	GWAS	Kanta_2025_03	eGFR values estimated from harmonized creatinine [3020564] values using 2021 formula [ml/min/173m2], sample-wise median, quantitative, derived	6.48e-17	-0.0222615
6-30887434-T-G	rs1264324	0.069703	0.069703	intron	DDR1	GWAS	Open_Targets_22.09	Type 1 diabetes	6.61e-17	0.333
3-49784192-T-C	rs13063621	0.46709	0.46709	intron	IP6K1	GWAS	FinnGen_MVP_UKBB_meta	Type 2 diabetes, definitions combined	6.92e-17	0.0253
22-38176519-C-G	rs133015	0.44149	0.44149	intron	PLA2G6	GWAS	Open_Targets_22.09	Alanine aminotransferase levels	7e-17	0.017
22-38176519-C-G	rs133015	0.44149	0.44149	intron	PLA2G6	GWAS	Open_Targets_22.09	Alanine aminotransferase levels	7e-17	0.017
6-30377517-A-G	rs3130370	0.10448	0.10448	intergenic	NA	GWAS	Open_Targets_22.09	Dentures | mouth/teeth dental problems	7.21e-17	0.0710119
6-31464036-A-G	rs3130907	0.087162	0.087162	splice polypyrimidine tract	HCP5	GWAS	Kanta_2025_03	Thyroxine (T4) free [Moles/volume] in Serum or Plasma [pmol/l], sample-wise median	7.29e-17	0.0367845
6-31464036-A-G	rs3130907	0.087162	0.087162	splice polypyrimidine tract	HCP5	GWAS	Kanta_2025_03	Thyroxine (T4) free [Moles/volume] in Serum or Plasma [pmol/l], sample-wise median	7.29e-17	0.0367845
22-38176519-C-G	rs133015	0.44149	0.44149	intron	PLA2G6	GWAS	Open_Targets_22.09	Impedance of arm (left)	7.68e-17	-0.774981
22-38176519-C-G	rs133015	0.44149	0.44149	intron	PLA2G6	GWAS	Open_Targets_22.09	Impedance of arm (left)	7.68e-17	-0.774981
16-53767042-T-C	rs1421085	0.30825	0.30825	intron	FTO	GWAS	Open_Targets_22.09	circulating leptin levels	7.71e-17	0.0548629
16-53767042-T-C	rs1421085	0.30825	0.30825	intron	FTO	GWAS	Open_Targets_22.09	Childhood body mass index	7.82e-17	0.0677
6-32658661-A-T	rs9273367	0.23962	0.23962	upstream gene	HLA-DQB1-AS1	GWAS	FGR12_UKBB	Ulcerative proctitis	7.94e-17	-0.243
16-89635716-C-G	rs449882	0.33012	0.33012	intron	DPEP1	GWAS	Open_Targets_22.09	Medication use (calcium channel blockers)	8e-17	-0.0678576
18-53227723-A-G	rs62100775	0.29506	0.29506	intron	DCC	GWAS	Open_Targets_22.09	Positive affect	8e-17	0
22-38176519-C-G	rs133015	0.44149	0.44149	intron	PLA2G6	GWAS	Open_Targets_22.09	Alanine aminotransferase levels	8e-17	0.0159
22-38176519-C-G	rs133015	0.44149	0.44149	intron	PLA2G6	GWAS	Open_Targets_22.09	Alanine aminotransferase levels	8e-17	0.0159
22-40625306-A-C	rs5758024	0.53717	0.53717	intron	MRTFA	GWAS	Kanta_2025_03	MCV [Entitic volume] [fl], sample-wise median	8.14e-17	0.0154718
2-55869757-A-G	rs3791679	0.20879	0.20879	intron	EFEMP1	GWAS	Open_Targets_22.09	Arm fat-free mass (right)	8.45e-17	-0.0103287
6-30377517-A-G	rs3130370	0.10448	0.10448	intergenic	NA	GWAS	FinnGen_drugs	A10 Drugs used in diabetes	8.59e-17	0.0204434
6-30887434-T-G	rs1264324	0.069703	0.069703	intron	DDR1	GWAS	FinnGen_R12	Autoimmune hepatitis	8.72e-17	0.942173
6-30377517-A-G	rs3130370	0.10448	0.10448	intergenic	NA	GWAS	FinnGen_R12	Colitis, primary sclerosing, strict definition	9.34e-17	0.813554
3-49784192-T-C	rs13063621	0.46709	0.46709	intron	IP6K1	GWAS	Open_Targets_22.09	Age at last live birth	9.44e-17	-0.155772
6-30377517-A-G	rs3130370	0.10448	0.10448	intergenic	NA	GWAS	Kanta_2025_03	eGFR values estimated from harmonized creatinine [3020564] values using 2009 formula [ml/min/173m2], sample-wise median, quantitative, derived	9.98e-17	-0.0217365
16-53767042-T-C	rs1421085	0.30825	0.30825	intron	FTO	GWAS	FGR12_UKBB	Coxarthrosis	1e-16	0.0559
16-53767042-T-C	rs1421085	0.30825	0.30825	intron	FTO	GWAS	Open_Targets_22.09	Dietary macronutrient intake [Protein]	1e-16	0.079
18-53227723-A-G	rs62100775	0.29506	0.29506	intron	DCC	GWAS	Open_Targets_22.09	Subcortical volume (min-P)	1e-16	0
2-55869757-A-G	rs3791679	0.20879	0.20879	intron	EFEMP1	GWAS	Open_Targets_22.09	Fat-free mass	1e-16	0
22-38176519-C-G	rs133015	0.44149	0.44149	intron	PLA2G6	GWAS	Open_Targets_22.09	HDL cholesterol	1e-16	-0.0225
22-38176519-C-G	rs133015	0.44149	0.44149	intron	PLA2G6	GWAS	Open_Targets_22.09	HDL cholesterol	1e-16	-0.0225
3-49784192-T-C	rs13063621	0.46709	0.46709	intron	IP6K1	GWAS	Open_Targets_22.09	Age at first sexual intercourse	1e-16	-0.0169
6-32052461-A-G	rs369580	0.098526	0.098526	intron	TNXB	GWAS	Open_Targets_22.09	Squamous cell lung carcinoma	1e-16	0.256651
6-30377517-A-G	rs3130370	0.10448	0.10448	intergenic	NA	GWAS	Open_Targets_22.09	Type 1 diabetes	1.04e-16	0.336
3-49784192-T-C	rs13063621	0.46709	0.46709	intron	IP6K1	GWAS	Open_Targets_22.09	Serum 25-Hydroxyvitamin D levels	1.06e-16	0.0162982
6-31464036-A-G	rs3130907	0.087162	0.087162	splice polypyrimidine tract	HCP5	GWAS	Kanta_2025_03	eGFR values estimated from harmonized creatinine [3020564] values using 2009 formula [ml/min/173m2], sample-wise median, quantitative, derived	1.07e-16	-0.0209099
6-31464036-A-G	rs3130907	0.087162	0.087162	splice polypyrimidine tract	HCP5	GWAS	Kanta_2025_03	eGFR values estimated from harmonized creatinine [3020564] values using 2009 formula [ml/min/173m2], sample-wise median, quantitative, derived	1.07e-16	-0.0209099
2-618188-A-G	rs7575617	0.36573	0.36573	intergenic	NA	GWAS	Open_Targets_22.09	Waist circumference	1.08e-16	0.247007
6-30887434-T-G	rs1264324	0.069703	0.069703	intron	DDR1	GWAS	FinnGen_MVP_UKBB_meta	Other disorders of glucose regulation and pancreatic internal secretion	1.1e-16	0.225
6-30377517-A-G	rs3130370	0.10448	0.10448	intergenic	NA	GWAS	FinnGen_R12	IBD (strict) with PSC	1.11e-16	0.826233
6-29874761-C-G	rs2734964	0.22147	0.22147	intron	NA	GWAS	Open_Targets_22.09	Mean corpuscular hemoglobin	1.12e-16	-0.019357
6-29874761-C-G	rs2734964	0.22147	0.22147	intron	NA	GWAS	Open_Targets_22.09	Mean corpuscular hemoglobin	1.12e-16	-0.019357
6-32052461-A-G	rs369580	0.098526	0.098526	intron	TNXB	GWAS	FinnGen_R12	Chronic hepatitis, not elsewhere classified	1.16e-16	0.447902
18-53227723-A-G	rs62100775	0.29506	0.29506	intron	DCC	GWAS	Open_Targets_22.09	Frequency of unenthusiasm / disinterest in last 2 weeks	1.2e-16	0.0118281
6-30377517-A-G	rs3130370	0.10448	0.10448	intergenic	NA	GWAS	Open_Targets_22.09	Platelet count	1.2e-16	-0.0248555
6-31464036-A-G	rs3130907	0.087162	0.087162	splice polypyrimidine tract	HCP5	GWAS	FinnGen_MVP_UKBB_meta	Adrenocortical insufficiency	1.2e-16	0.393
6-31464036-A-G	rs3130907	0.087162	0.087162	splice polypyrimidine tract	HCP5	GWAS	FinnGen_MVP_UKBB_meta	Adrenocortical insufficiency	1.2e-16	0.393
6-30887434-T-G	rs1264324	0.069703	0.069703	intron	DDR1	GWAS	FinnGen_R12	Polymyositis	1.22e-16	0.902569
6-31464036-A-G	rs3130907	0.087162	0.087162	splice polypyrimidine tract	HCP5	GWAS	FinnGen_drugs	NON J01 TOTAL Total number of purchases excl. antibacterials	1.22e-16	0.0240139
6-31464036-A-G	rs3130907	0.087162	0.087162	splice polypyrimidine tract	HCP5	GWAS	FinnGen_drugs	NON J01 TOTAL Total number of purchases excl. antibacterials	1.22e-16	0.0240139
3-49784192-T-C	rs13063621	0.46709	0.46709	intron	IP6K1	GWAS	Open_Targets_22.09	Job involves heavy manual or physical work	1.23e-16	0.0224173
18-53227723-A-G	rs62100775	0.29506	0.29506	intron	DCC	GWAS	FGR12_UKBB	Spinal stenosis	1.26e-16	0.0681
6-30887434-T-G	rs1264324	0.069703	0.069703	intron	DDR1	GWAS	FGR12_UKBB	Atherosclerosis, excluding cerebral and coronary sclerosis	1.26e-16	0.134
3-49784192-T-C	rs13063621	0.46709	0.46709	intron	IP6K1	GWAS	Open_Targets_22.09	Waist circumference	1.36e-16	0.231289
6-32052461-A-G	rs369580	0.098526	0.098526	intron	TNXB	GWAS	FinnGen_R12	Autoimmune hepatitis	1.39e-16	0.834568
2-55869757-A-G	rs3791679	0.20879	0.20879	intron	EFEMP1	GWAS	Open_Targets_22.09	Arm fat-free mass (right)	1.44e-16	-0.0102326
2-59921805-A-G	rs12466227	0.47264	0.47264	intron	NA	GWAS	Open_Targets_22.09	Height	1.5e-16	-0.0123284
1-149957430-A-G	rs6684987	0.29225	0.29225	intron	OTUD7B	GWAS	Open_Targets_22.09	Impedance of whole body	1.51e-16	-1.55669
22-38176519-C-G	rs133015	0.44149	0.44149	intron	PLA2G6	GWAS	FinnGen_MVP_UKBB_meta	Diverticular disease of intestine	1.51e-16	0.0323
22-38176519-C-G	rs133015	0.44149	0.44149	intron	PLA2G6	GWAS	FinnGen_MVP_UKBB_meta	Diverticular disease of intestine	1.51e-16	0.0323
3-48843038-T-C	rs566117790	0.053904	0.053904	intron	PRKAR2A	GWAS	Open_Targets_22.09	Standing height	1.53e-16	0.240242
7-13984182-C-G	rs765982	0.79523	0.79523	intron	ETV1	GWAS	Open_Targets_22.09	Lymphocyte counts	1.6e-16	-0.0176129
7-13984182-C-G	rs765982	0.79523	0.79523	intron	ETV1	GWAS	Open_Targets_22.09	Lymphocyte counts	1.6e-16	-0.0176129
16-53767042-T-C	rs1421085	0.30825	0.30825	intron	FTO	GWAS	Open_Targets_22.09	Immature reticulocyte fraction	1.61e-16	0.00122579
6-32658661-A-T	rs9273367	0.23962	0.23962	upstream gene	HLA-DQB1-AS1	GWAS	FinnGen_R12	Mixed connective tissue disease	1.62e-16	0.254839
1-72492366-A-C	rs11589261	0.18106	0.18106	intron	NA	GWAS	Open_Targets_22.09	Impedance of arm (left)	1.69e-16	0.965044
6-30887434-T-G	rs1264324	0.069703	0.069703	intron	DDR1	GWAS	Open_Targets_22.09	Arm fat-free mass (left)	1.75e-16	0.0127785
6-32052461-A-G	rs369580	0.098526	0.098526	intron	TNXB	GWAS	FinnGen_drugs	J05 Antivirals for systemic use	1.78e-16	0.0176149
6-33184610-A-G	rs114128868	0.1418	0.1418	non coding transcript exon	COL11A2	GWAS	FinnGen_R12	Diabetic maculopathy	1.81e-16	-0.231176
6-31464036-A-G	rs3130907	0.087162	0.087162	splice polypyrimidine tract	HCP5	GWAS	FinnGen_R12	Ulcerative colitis (strict) with PSC	1.83e-16	0.85563
6-31464036-A-G	rs3130907	0.087162	0.087162	splice polypyrimidine tract	HCP5	GWAS	FinnGen_R12	Ulcerative colitis (strict) with PSC	1.83e-16	0.85563
16-53767042-T-C	rs1421085	0.30825	0.30825	intron	FTO	GWAS	Open_Targets_22.09	Immature reticulocyte fraction	1.87e-16	0.00122308
2-176097374-A-G	rs847158	0.42713	0.42713	upstream gene	HOXD12	GWAS	Open_Targets_22.09	Arm fat-free mass (left)	1.87e-16	0.00965766
22-38176519-C-G	rs133015	0.44149	0.44149	intron	PLA2G6	GWAS	Open_Targets_22.09	Whole body fat mass	1.89e-16	-0.183295
22-38176519-C-G	rs133015	0.44149	0.44149	intron	PLA2G6	GWAS	Open_Targets_22.09	Whole body fat mass	1.89e-16	-0.183295
3-49784192-T-C	rs13063621	0.46709	0.46709	intron	IP6K1	GWAS	FinnGen_drugs	N02 Analgesics	1.96e-16	0.0161388
1-102875067-T-C	rs1318756	0.42003	0.42003	downstream gene	COL11A1	GWAS	Open_Targets_22.09	Heel bone mineral density	2e-16	0
1-102875067-T-C	rs1318756	0.42003	0.42003	downstream gene	COL11A1	GWAS	Open_Targets_22.09	Waist-to-hip ratio adjusted for BMI	2e-16	0
16-53767042-T-C	rs1421085	0.30825	0.30825	intron	FTO	GWAS	Open_Targets_22.09	Body mass index [age 8]	2e-16	0
16-53767042-T-C	rs1421085	0.30825	0.30825	intron	FTO	GWAS	Open_Targets_22.09	Medication use (calcium channel blockers)	2e-16	0.0524
16-53767042-T-C	rs1421085	0.30825	0.30825	intron	FTO	GWAS	Open_Targets_22.09	Obesity	2e-16	0.165514
16-89635716-C-G	rs449882	0.33012	0.33012	intron	DPEP1	GWAS	Open_Targets_22.09	Medication use (calcium channel blockers)	2e-16	-0.0648
18-53227723-A-G	rs62100775	0.29506	0.29506	intron	DCC	GWAS	Open_Targets_22.09	Brain morphology (min-P)	2e-16	0
22-38176519-C-G	rs133015	0.44149	0.44149	intron	PLA2G6	GWAS	Open_Targets_22.09	Liver enzyme levels (alanine transaminase)	2e-16	-0.00318936
22-38176519-C-G	rs133015	0.44149	0.44149	intron	PLA2G6	GWAS	Open_Targets_22.09	Liver enzyme levels (alanine transaminase)	2e-16	-0.00318936
22-38176519-C-G	rs133015	0.44149	0.44149	intron	PLA2G6	GWAS	Open_Targets_22.09	Triglycerides [EA]	2e-16	-0.035
22-38176519-C-G	rs133015	0.44149	0.44149	intron	PLA2G6	GWAS	Open_Targets_22.09	Triglycerides [EA]	2e-16	-0.035
6-30377517-A-G	rs3130370	0.10448	0.10448	intergenic	NA	GWAS	FGR12_UKBB	Hernia	2e-16	-0.0588
6-30377517-A-G	rs3130370	0.10448	0.10448	intergenic	NA	GWAS	Open_Targets_22.09	Aerodigestive squamous cell cancer (pleiotropy)	2e-16	0.198851
6-30377517-A-G	rs3130370	0.10448	0.10448	intergenic	NA	GWAS	Open_Targets_22.09	Waist-hip index	2e-16	0
6-30377517-A-G	rs3130370	0.10448	0.10448	intergenic	NA	GWAS	Open_Targets_22.09	Chronic obstructive pulmonary disease x current smoker interaction (main effect)	2e-16	0.122218
6-30377517-A-G	rs3130370	0.10448	0.10448	intergenic	NA	GWAS	Open_Targets_22.09	Chronic obstructive pulmonary disease in non-current smokers	2e-16	0.122218
6-30887434-T-G	rs1264324	0.069703	0.069703	intron	DDR1	GWAS	FGR12_UKBB	Hernia	2e-16	-0.058
6-30887434-T-G	rs1264324	0.069703	0.069703	intron	DDR1	GWAS	Open_Targets_22.09	Aerodigestive squamous cell cancer (pleiotropy)	2e-16	0.198851
6-31464036-A-G	rs3130907	0.087162	0.087162	splice polypyrimidine tract	HCP5	GWAS	Open_Targets_22.09	Chronic obstructive pulmonary disease [conditional on rs2284174]	2e-16	0.139762
6-31464036-A-G	rs3130907	0.087162	0.087162	splice polypyrimidine tract	HCP5	GWAS	Open_Targets_22.09	Chronic obstructive pulmonary disease [conditional on rs2284174]	2e-16	0.139762
6-32052461-A-G	rs369580	0.098526	0.098526	intron	TNXB	GWAS	Open_Targets_22.09	Nephrotic syndrome	2e-16	0.524
6-31464036-A-G	rs3130907	0.087162	0.087162	splice polypyrimidine tract	HCP5	GWAS	Open_Targets_22.09	High light scatter reticulocyte percentage of red cells	2.04e-16	-0.0421318
6-31464036-A-G	rs3130907	0.087162	0.087162	splice polypyrimidine tract	HCP5	GWAS	Open_Targets_22.09	High light scatter reticulocyte percentage of red cells	2.04e-16	-0.0421318
2-176097374-A-G	rs847158	0.42713	0.42713	upstream gene	HOXD12	GWAS	Open_Targets_22.09	Heel bone mineral density	2.1e-16	-0.0173385
6-30377517-A-G	rs3130370	0.10448	0.10448	intergenic	NA	GWAS	FinnGen_drugs	H02AB Glucocorticoids	2.16e-16	0.0247042
6-32658661-A-T	rs9273367	0.23962	0.23962	upstream gene	HLA-DQB1-AS1	GWAS	FinnGen_R12	Carpal tunnel syndrome	2.17e-16	0.0767994
11-28795650-T-C	rs7118345	0.29301	0.29301	intron	LINC02742	GWAS	FinnGen_R12	Carpal tunnel syndrome	2.27e-16	0.0751125
11-28795650-T-C	rs7118345	0.29301	0.29301	intron	LINC02742	GWAS	FinnGen_R12	Carpal tunnel syndrome	2.27e-16	0.0751125
6-31464036-A-G	rs3130907	0.087162	0.087162	splice polypyrimidine tract	HCP5	GWAS	Open_Targets_22.09	Type 1 diabetes | non-cancer illness code, self-reported	2.38e-16	0.926292
6-31464036-A-G	rs3130907	0.087162	0.087162	splice polypyrimidine tract	HCP5	GWAS	Open_Targets_22.09	Type 1 diabetes | non-cancer illness code, self-reported	2.38e-16	0.926292
18-53227723-A-G	rs62100775	0.29506	0.29506	intron	DCC	GWAS	FinnGen_MVP_UKBB_meta	Spinal stenosis	2.4e-16	0.0437
6-30377517-A-G	rs3130370	0.10448	0.10448	intergenic	NA	GWAS	Open_Targets_22.09	Weight	2.45e-16	0.38479
2-55869757-A-G	rs3791679	0.20879	0.20879	intron	EFEMP1	GWAS	Open_Targets_22.09	Arm predicted mass (right)	2.52e-16	-0.00958109
6-30377517-A-G	rs3130370	0.10448	0.10448	intergenic	NA	GWAS	Kanta_2025_03	Hemoglobin [Mass/volume] in Blood [g/l], sample-wise median	2.6e-16	-0.0280635
2-42018039-T-C	rs13414536	0.25533	0.25533	intron	NA	GWAS	Open_Targets_22.09	Heel bone mineral density (bmd) (left)	2.61e-16	0.00556999
2-42018039-T-C	rs13414536	0.25533	0.25533	intron	NA	GWAS	Open_Targets_22.09	Heel bone mineral density (bmd) (left)	2.61e-16	0.00556999
3-49784192-T-C	rs13063621	0.46709	0.46709	intron	IP6K1	GWAS	Open_Targets_22.09	Age at first live birth	2.64e-16	-0.142318
6-30377517-A-G	rs3130370	0.10448	0.10448	intergenic	NA	GWAS	Kanta_2025_03	Neutrophils [#/volume] in Blood by Automated count [e9/l], sample-wise median	2.65e-16	-0.045152
16-53767042-T-C	rs1421085	0.30825	0.30825	intron	FTO	GWAS	FinnGen_drugs	C03E COMBINATION of potassium-sparing AND OTHER DIURETICS	2.75e-16	0.00923063
6-30887434-T-G	rs1264324	0.069703	0.069703	intron	DDR1	GWAS	Open_Targets_22.09	Arm fat-free mass (right)	2.84e-16	0.0117872
3-49784192-T-C	rs13063621	0.46709	0.46709	intron	IP6K1	GWAS	Open_Targets_22.09	Serum 25-Hydroxyvitamin D levels	2.85e-16	0.0160593
6-32052461-A-G	rs369580	0.098526	0.098526	intron	TNXB	GWAS	Open_Targets_22.09	Mean platelet (thrombocyte) volume	2.92e-16	0.0277026
16-53767042-T-C	rs1421085	0.30825	0.30825	intron	FTO	GWAS	Open_Targets_22.09	Breast cancer	3e-16	-0.0864
18-53227723-A-G	rs62100775	0.29506	0.29506	intron	DCC	GWAS	Open_Targets_22.09	Life satisfaction	3e-16	0
2-55869757-A-G	rs3791679	0.20879	0.20879	intron	EFEMP1	GWAS	Open_Targets_22.09	Waist circumference adjusted for body mass index [EA]	3e-16	-0.0358
6-30887434-T-G	rs1264324	0.069703	0.069703	intron	DDR1	GWAS	Open_Targets_22.09	Squamous cell lung carcinoma	3e-16	0.24414
6-32052461-A-G	rs369580	0.098526	0.098526	intron	TNXB	GWAS	Open_Targets_22.09	Neuromyelitis optica (AQP4-IgG-positive)	3e-16	1.53902
2-55869757-A-G	rs3791679	0.20879	0.20879	intron	EFEMP1	GWAS	Open_Targets_22.09	Lung function (FEV1/FVC)	3.02e-16	0.0231
6-31464036-A-G	rs3130907	0.087162	0.087162	splice polypyrimidine tract	HCP5	GWAS	FinnGen_R12	Ankylosing spondylitis, strict definition	3.02e-16	-0.554372
6-31464036-A-G	rs3130907	0.087162	0.087162	splice polypyrimidine tract	HCP5	GWAS	FinnGen_R12	Ankylosing spondylitis, strict definition	3.02e-16	-0.554372
2-176097374-A-G	rs847158	0.42713	0.42713	upstream gene	HOXD12	GWAS	Open_Targets_22.09	Heel bone mineral density T score	3.1e-16	-0.0154335
2-55869757-A-G	rs3791679	0.20879	0.20879	intron	EFEMP1	GWAS	Open_Targets_22.09	Trunk fat mass	3.1e-16	-0.119209
3-49784192-T-C	rs13063621	0.46709	0.46709	intron	IP6K1	GWAS	Open_Targets_22.09	None of the above | qualifications	3.11e-16	0.0503944
6-30377517-A-G	rs3130370	0.10448	0.10448	intergenic	NA	GWAS	Open_Targets_22.09	Reticulocyte count	3.13e-16	-0.00108453
6-30887434-T-G	rs1264324	0.069703	0.069703	intron	DDR1	GWAS	FinnGen_R12	Disorders of choroid and retina	3.13e-16	0.102656
11-28795650-T-C	rs7118345	0.29301	0.29301	intron	LINC02742	GWAS	FGR12_UKBB	Carpal tunnel syndrome	3.16e-16	0.0609
11-28795650-T-C	rs7118345	0.29301	0.29301	intron	LINC02742	GWAS	FGR12_UKBB	Carpal tunnel syndrome	3.16e-16	0.0609
6-30377517-A-G	rs3130370	0.10448	0.10448	intergenic	NA	GWAS	FGR12_UKBB	Polymyositis	3.16e-16	0.792
1-174090876-A-G	rs72711443	0.29321	0.29321	upstream gene	RPL30P1	GWAS	FinnGen_drugs	N02B Other analgesics and antipyretics	3.19e-16	-0.0167397
3-49784192-T-C	rs13063621	0.46709	0.46709	intron	IP6K1	GWAS	Open_Targets_22.09	Impedance of arm (left)	3.22e-16	-0.755056
3-49784192-T-C	rs13063621	0.46709	0.46709	intron	IP6K1	GWAS	Open_Targets_22.09	Mean corpuscular hemoglobin	3.38e-16	0.016905
2-618188-A-G	rs7575617	0.36573	0.36573	intergenic	NA	GWAS	Open_Targets_22.09	Impedance of arm (right)	3.41e-16	-0.782524
2-55869757-A-G	rs3791679	0.20879	0.20879	intron	EFEMP1	GWAS	Open_Targets_22.09	Arm fat-free mass (left)	3.42e-16	-0.0108952
16-53767042-T-C	rs1421085	0.30825	0.30825	intron	FTO	GWAS	FinnGen_drugs	C10AA Hmg coa reductase inhibitors	3.43e-16	0.0115514
2-176097374-A-G	rs847158	0.42713	0.42713	upstream gene	HOXD12	GWAS	Open_Targets_22.09	Arm predicted mass (left)	3.44e-16	0.00900263
6-32052461-A-G	rs369580	0.098526	0.098526	intron	TNXB	GWAS	Open_Targets_22.09	Hypothyroidism nos	3.47e-16	0.137
6-32658661-A-T	rs9273367	0.23962	0.23962	upstream gene	HLA-DQB1-AS1	GWAS	FinnGen_MVP_UKBB_meta	Viral and other specified intestinal infections	3.47e-16	0.112
6-30887434-T-G	rs1264324	0.069703	0.069703	intron	DDR1	GWAS	Open_Targets_22.09	Arm predicted mass (left)	3.48e-16	0.0118984
2-217275712-T-C	rs11676136	0.17953	0.17953	intron	DIRC3-AS1	GWAS	Open_Targets_22.09	Trunk fat-free mass	3.49e-16	-0.0890297
2-55869757-A-G	rs3791679	0.20879	0.20879	intron	EFEMP1	GWAS	Open_Targets_22.09	Trunk fat mass	3.5e-16	-0.118797
6-32052461-A-G	rs369580	0.098526	0.098526	intron	TNXB	GWAS	Kanta_2025_03	Non HDL cholesterol (TC [3019900]-HDL[3019900]) in Serum or Plasma [mmol/l], sampe-wise median, quantitative, derived	3.52e-16	-0.0282223
16-53767042-T-C	rs1421085	0.30825	0.30825	intron	FTO	GWAS	Open_Targets_22.09	Ankle spacing width (right)	3.82e-16	0.13618
16-53767042-T-C	rs1421085	0.30825	0.30825	intron	FTO	GWAS	FGR12_UKBB	Cholelithiasis	3.98e-16	0.0457
2-55869757-A-G	rs3791679	0.20879	0.20879	intron	EFEMP1	GWAS	Open_Targets_22.09	Arm predicted mass (left)	3.98e-16	-0.0102243
6-31464036-A-G	rs3130907	0.087162	0.087162	splice polypyrimidine tract	HCP5	GWAS	FGR12_UKBB	Hyperplasia of prostate	3.98e-16	-0.0855
6-31464036-A-G	rs3130907	0.087162	0.087162	splice polypyrimidine tract	HCP5	GWAS	FGR12_UKBB	Hyperplasia of prostate	3.98e-16	-0.0855
16-53767042-T-C	rs1421085	0.30825	0.30825	intron	FTO	GWAS	Open_Targets_22.09	Alcohol use disorder (consumption score) [EA]	4e-16	-0.04399
16-53767042-T-C	rs1421085	0.30825	0.30825	intron	FTO	GWAS	Open_Targets_22.09	High density lipoprotein cholesterol levels	4e-16	-0.014
16-89635716-C-G	rs449882	0.33012	0.33012	intron	DPEP1	GWAS	Open_Targets_22.09	Calcium levels	4e-16	-0.0213
6-32658661-A-T	rs9273367	0.23962	0.23962	upstream gene	HLA-DQB1-AS1	GWAS	FinnGen_R12	Diseases of middle ear and mastoid	4.02e-16	0.0720723
2-55869757-A-G	rs3791679	0.20879	0.20879	intron	EFEMP1	GWAS	Open_Targets_22.09	Arm predicted mass (right)	4.05e-16	-0.00949825
12-69261387-A-G	rs7969559	0.71554	0.71554	intron	CPSF6	GWAS	Open_Targets_22.09	Monocyte percentage	4.17e-16	-0.0577198
12-69261387-A-G	rs7969559	0.71554	0.71554	intron	CPSF6	GWAS	Open_Targets_22.09	Monocyte percentage	4.17e-16	-0.0577198
16-53767042-T-C	rs1421085	0.30825	0.30825	intron	FTO	GWAS	Open_Targets_22.09	No | major dietary changes in the last 5 years	4.22e-16	-0.0401001
16-53767042-T-C	rs1421085	0.30825	0.30825	intron	FTO	GWAS	Open_Targets_22.09	No | major dietary changes in the last 5 years	4.22e-16	-0.0401001
6-30887434-T-G	rs1264324	0.069703	0.069703	intron	DDR1	GWAS	Open_Targets_22.09	White blood cell count (basophil)	4.3e-16	-0.0397548
6-32052461-A-G	rs369580	0.098526	0.098526	intron	TNXB	GWAS	FinnGen_R12	Acute and subacute iridocyclitis	4.42e-16	-0.202626
6-30887434-T-G	rs1264324	0.069703	0.069703	intron	DDR1	GWAS	FinnGen_R12	Asthma (more control exclusions)	4.43e-16	0.0942312
16-53767042-T-C	rs1421085	0.30825	0.30825	intron	FTO	GWAS	Kanta_2025_03	Erythrocyte sedimentation rate by Westergren method [mm/h], sample-wise median	4.45e-16	0.0196739
6-29874761-C-G	rs2734964	0.22147	0.22147	intron	NA	GWAS	FinnGen_drugs	A07EC Aminosalicylic acid and similar agents	4.7e-16	-0.0119313
6-29874761-C-G	rs2734964	0.22147	0.22147	intron	NA	GWAS	FinnGen_drugs	A07EC Aminosalicylic acid and similar agents	4.7e-16	-0.0119313
3-49784192-T-C	rs13063621	0.46709	0.46709	intron	IP6K1	GWAS	Open_Targets_22.09	Arm predicted mass (right)	4.76e-16	0.00791993
1-22158974-A-G	rs2807365	0.3905	0.3905	upstream gene	LOC105376850	GWAS	Open_Targets_22.09	Standing height	4.81e-16	0.129342
6-30887434-T-G	rs1264324	0.069703	0.069703	intron	DDR1	GWAS	Open_Targets_22.09	Arm predicted mass (right)	4.92e-16	0.0110179
6-32052461-A-G	rs369580	0.098526	0.098526	intron	TNXB	GWAS	Open_Targets_22.09	Type 2 diabetes with ophthalmic manifestations	4.93e-16	0.441
2-217275712-T-C	rs11676136	0.17953	0.17953	intron	DIRC3-AS1	GWAS	Open_Targets_22.09	Trunk predicted mass	4.94e-16	-0.0849295
3-49784192-T-C	rs13063621	0.46709	0.46709	intron	IP6K1	GWAS	Open_Targets_22.09	Basal metabolic rate	4.99e-16	16.0755
16-53767042-T-C	rs1421085	0.30825	0.30825	intron	FTO	GWAS	Open_Targets_22.09	Childhood body mass index	5e-16	0.059
16-53767042-T-C	rs1421085	0.30825	0.30825	intron	FTO	GWAS	Open_Targets_22.09	Heel bone mineral density	5e-16	-0.048021
2-55869757-A-G	rs3791679	0.20879	0.20879	intron	EFEMP1	GWAS	Open_Targets_22.09	Waist circumference adjusted for BMI (adjusted for smoking behaviour)	5e-16	-0.0354
6-32052461-A-G	rs369580	0.098526	0.098526	intron	TNXB	GWAS	FGR12_UKBB	Psoriasis	5.01e-16	-0.111
16-53767042-T-C	rs1421085	0.30825	0.30825	intron	FTO	GWAS	Open_Targets_22.09	circulating leptin levels	5.03e-16	0.0537571
16-53767042-T-C	rs1421085	0.30825	0.30825	intron	FTO	GWAS	Open_Targets_22.09	None of the above | vascular/heart problems diagnosed by doctor	5.07e-16	-0.0411162
16-53767042-T-C	rs1421085	0.30825	0.30825	intron	FTO	GWAS	FinnGen_MVP_UKBB_meta	Cholelithiasis	5.13e-16	0.04
6-32052461-A-G	rs369580	0.098526	0.098526	intron	TNXB	GWAS	Open_Targets_22.09	Asthma | blood clot, dvt, bronchitis, emphysema, asthma, rhinitis, eczema, allergy diagnosed by doctor	5.23e-16	0.0786509
16-53767042-T-C	rs1421085	0.30825	0.30825	intron	FTO	GWAS	Open_Targets_22.09	None of the above | vascular/heart problems diagnosed by doctor	5.39e-16	-0.0410803
2-55869757-A-G	rs3791679	0.20879	0.20879	intron	EFEMP1	GWAS	Open_Targets_22.09	Arm fat-free mass (left)	5.56e-16	-0.0107982
6-32052461-A-G	rs369580	0.098526	0.098526	intron	TNXB	GWAS	FinnGen_R12	Colitis, primary sclerosing, strict definition	5.57e-16	0.699967
16-89635716-C-G	rs449882	0.33012	0.33012	intron	DPEP1	GWAS	Open_Targets_22.09	Mean sphered cell volume	5.58e-16	0.103299
16-89635716-C-G	rs449882	0.33012	0.33012	intron	DPEP1	GWAS	FinnGen_MVP_UKBB_meta	Hypertension, essential	5.75e-16	-0.0253
16-53767042-T-C	rs1421085	0.30825	0.30825	intron	FTO	GWAS	Open_Targets_22.09	Body fat percentage	6e-16	0.642983
16-53767042-T-C	rs1421085	0.30825	0.30825	intron	FTO	GWAS	Open_Targets_22.09	Blood urea nitrogen levels	6e-16	0.0337251
18-53227723-A-G	rs62100775	0.29506	0.29506	intron	DCC	GWAS	Open_Targets_22.09	Smoking initiation (ever regular vs never regular) (MTAG)	6e-16	0.00927358
3-49784192-T-C	rs13063621	0.46709	0.46709	intron	IP6K1	GWAS	Open_Targets_22.09	Walking pace	6e-16	-0.0101301
16-53767042-T-C	rs1421085	0.30825	0.30825	intron	FTO	GWAS	FinnGen_MVP_UKBB_meta	Left ventricular outflow tract obstruction (LVOTO), broad definition	6.03e-16	0.0719
3-49784192-T-C	rs13063621	0.46709	0.46709	intron	IP6K1	GWAS	Open_Targets_22.09	Serum 25-Hydroxyvitamin D levels	6.06e-16	0.0164131
2-42018039-T-C	rs13414536	0.25533	0.25533	intron	NA	GWAS	Open_Targets_22.09	Heel quantitative ultrasound index (qui), direct entry (left)	6.14e-16	0.872214
2-42018039-T-C	rs13414536	0.25533	0.25533	intron	NA	GWAS	Open_Targets_22.09	Heel quantitative ultrasound index (qui), direct entry (left)	6.14e-16	0.872214
2-42018039-T-C	rs13414536	0.25533	0.25533	intron	NA	GWAS	Open_Targets_22.09	Heel bone mineral density (bmd) t-score, automated (left)	6.17e-16	0.0492383
2-42018039-T-C	rs13414536	0.25533	0.25533	intron	NA	GWAS	Open_Targets_22.09	Heel bone mineral density (bmd) t-score, automated (left)	6.17e-16	0.0492383
6-30887434-T-G	rs1264324	0.069703	0.069703	intron	DDR1	GWAS	Kanta_2025_03	Glutamate decarboxylase 65 Ab [Units/volume] in Serum [iu/ml]	6.22e-16	0.761201
6-30377517-A-G	rs3130370	0.10448	0.10448	intergenic	NA	GWAS	Open_Targets_22.09	Leg fat-free mass (right)	6.3e-16	0.0326545
16-53767042-T-C	rs1421085	0.30825	0.30825	intron	FTO	GWAS	FGR12_UKBB	Malignant neoplasm of breast, excluding all cancers (controls excluding all cancers)	6.31e-16	-0.0665
6-32052461-A-G	rs369580	0.098526	0.098526	intron	TNXB	GWAS	FGR12_UKBB	Polymyositis	6.31e-16	0.706
18-53227723-A-G	rs62100775	0.29506	0.29506	intron	DCC	GWAS	FinnGen_R12	Spondylopathies	6.43e-16	0.0560338
2-55869757-A-G	rs3791679	0.20879	0.20879	intron	EFEMP1	GWAS	Open_Targets_22.09	Arm predicted mass (left)	6.67e-16	-0.0101284
18-53227723-A-G	rs62100775	0.29506	0.29506	intron	DCC	GWAS	Open_Targets_22.09	Frequency of unenthusiasm / disinterest in last 2 weeks	6.76e-16	0.0116308
6-33184610-A-G	rs114128868	0.1418	0.1418	non coding transcript exon	COL11A2	GWAS	Kanta_2025_03	Eosinophils/100 leukocytes in Blood [%], sample-wise median	6.85e-16	-0.0320044
6-30377517-A-G	rs3130370	0.10448	0.10448	intergenic	NA	GWAS	Open_Targets_22.09	Leg predicted mass (right)	6.87e-16	0.0305784
6-30377517-A-G	rs3130370	0.10448	0.10448	intergenic	NA	GWAS	FinnGen_drugs	A12A CALCIUM	7.14e-16	0.0197013
6-30377517-A-G	rs3130370	0.10448	0.10448	intergenic	NA	GWAS	FinnGen_R12	Chronic hepatitis, not elsewhere classified	7.51e-16	0.503205
6-29874761-C-G	rs2734964	0.22147	0.22147	intron	NA	GWAS	Open_Targets_22.09	Peak expiratory flow (pef)	7.71e-16	-2.39462
6-29874761-C-G	rs2734964	0.22147	0.22147	intron	NA	GWAS	Open_Targets_22.09	Peak expiratory flow (pef)	7.71e-16	-2.39462
2-55869757-A-G	rs3791679	0.20879	0.20879	intron	EFEMP1	GWAS	Open_Targets_22.09	Height	8e-16	-0.198851
6-32658661-A-T	rs9273367	0.23962	0.23962	upstream gene	HLA-DQB1-AS1	GWAS	Open_Targets_22.09	Leprosy	8e-16	0
2-618188-A-G	rs7575617	0.36573	0.36573	intergenic	NA	GWAS	Open_Targets_22.09	Appendicular lean mass	8.01e-16	0.0161
6-29874761-C-G	rs2734964	0.22147	0.22147	intron	NA	GWAS	FinnGen_R12	SLE (Finngen)	8.4e-16	0.394094
6-29874761-C-G	rs2734964	0.22147	0.22147	intron	NA	GWAS	FinnGen_R12	SLE (Finngen)	8.4e-16	0.394094
22-38176519-C-G	rs133015	0.44149	0.44149	intron	PLA2G6	GWAS	Open_Targets_22.09	Whole body fat mass	8.49e-16	0.177249
22-38176519-C-G	rs133015	0.44149	0.44149	intron	PLA2G6	GWAS	Open_Targets_22.09	Whole body fat mass	8.49e-16	0.177249
2-217275712-T-C	rs11676136	0.17953	0.17953	intron	DIRC3-AS1	GWAS	Open_Targets_22.09	Appendicular lean mass	8.7e-16	-0.0289635
3-49784192-T-C	rs13063621	0.46709	0.46709	intron	IP6K1	GWAS	Open_Targets_22.09	Fluid intelligence score	8.78e-16	-0.0690543
6-30887434-T-G	rs1264324	0.069703	0.069703	intron	DDR1	GWAS	FinnGen_R12	Ulcerative colitis (strict) with PSC	8.81e-16	0.857276
16-53767042-T-C	rs1421085	0.30825	0.30825	intron	FTO	GWAS	Open_Targets_22.09	Walking pace	9e-16	-0.0103266
16-53767042-T-C	rs1421085	0.30825	0.30825	intron	FTO	GWAS	Open_Targets_22.09	circulating leptin levels	9e-16	0.05
18-53227723-A-G	rs62100775	0.29506	0.29506	intron	DCC	GWAS	Open_Targets_22.09	Intelligence (MTAG)	9e-16	-0.0238597
6-29874761-C-G	rs2734964	0.22147	0.22147	intron	NA	GWAS	Open_Targets_22.09	Hemoglobin concentration	9e-16	-0.0333973
6-29874761-C-G	rs2734964	0.22147	0.22147	intron	NA	GWAS	Open_Targets_22.09	Hemoglobin concentration	9e-16	-0.0333973
6-30887434-T-G	rs1264324	0.069703	0.069703	intron	DDR1	GWAS	Kanta_2025_03	eGFR values estimated from harmonized creatinine [3020564] values using 2021 formula [ml/min/173m2], sample-wise median, quantitative, derived	9.06e-16	-0.0211664
6-30377517-A-G	rs3130370	0.10448	0.10448	intergenic	NA	GWAS	Open_Targets_22.09	Leg predicted mass (left)	9.15e-16	0.0305141
6-32658661-A-T	rs9273367	0.23962	0.23962	upstream gene	HLA-DQB1-AS1	GWAS	FinnGen_R12	Senile cataract	9.29e-16	0.0592722
6-32052461-A-G	rs369580	0.098526	0.098526	intron	TNXB	GWAS	Open_Targets_22.09	Type 1 diabetes | non-cancer illness code, self-reported	9.43e-16	0.840258
2-42018039-T-C	rs13414536	0.25533	0.25533	intron	NA	GWAS	FinnGen_R12	Hallux valgus (acquired)	9.44e-16	0.108739
2-42018039-T-C	rs13414536	0.25533	0.25533	intron	NA	GWAS	FinnGen_R12	Hallux valgus (acquired)	9.44e-16	0.108739
6-30377517-A-G	rs3130370	0.10448	0.10448	intergenic	NA	GWAS	Open_Targets_22.09	Hypothyroidism/myxoedema | non-cancer illness code, self-reported	9.65e-16	0.122823
6-32052461-A-G	rs369580	0.098526	0.098526	intron	TNXB	GWAS	Open_Targets_22.09	Asthma | non-cancer illness code, self-reported	9.86e-16	0.0776521
16-53767042-T-C	rs1421085	0.30825	0.30825	intron	FTO	GWAS	Open_Targets_22.09	Body mass index in physically inactive individuals [EA, men]	1e-15	0.0986
16-53767042-T-C	rs1421085	0.30825	0.30825	intron	FTO	GWAS	Open_Targets_22.09	circulating leptin levels	1e-15	0.075
16-53767042-T-C	rs1421085	0.30825	0.30825	intron	FTO	GWAS	Open_Targets_22.09	circulating leptin levels	1e-15	0.0783829
16-89635716-C-G	rs449882	0.33012	0.33012	intron	DPEP1	GWAS	Open_Targets_22.09	Hypertension | non-cancer illness code, self-reported	1e-15	-0.0424336
18-53227723-A-G	rs62100775	0.29506	0.29506	intron	DCC	GWAS	FGR12_UKBB	Mood [affective] disorders	1e-15	0.0387
18-53227723-A-G	rs62100775	0.29506	0.29506	intron	DCC	GWAS	FGR12_UKBB	Pain (limb, back, neck, head abdominally)	1e-15	0.0265
2-176097374-A-G	rs847158	0.42713	0.42713	upstream gene	HOXD12	GWAS	Open_Targets_22.09	Arm fat-free mass (right)	1e-15	0.00871279
2-176097374-A-G	rs847158	0.42713	0.42713	upstream gene	HOXD12	GWAS	Open_Targets_22.09	Trunk predicted mass	1e-15	0.0616318
3-49784192-T-C	rs13063621	0.46709	0.46709	intron	IP6K1	GWAS	Open_Targets_22.09	Time spend outdoors in summer	1e-15	0.0171538
6-29874761-C-G	rs2734964	0.22147	0.22147	intron	NA	GWAS	FGR12_UKBB	Iridocyclitis	1e-15	-0.143
6-29874761-C-G	rs2734964	0.22147	0.22147	intron	NA	GWAS	FGR12_UKBB	Iridocyclitis	1e-15	-0.143
6-30377517-A-G	rs3130370	0.10448	0.10448	intergenic	NA	GWAS	FGR12_UKBB	Dermatopolymyositis (FG)	1e-15	0.624
6-32052461-A-G	rs369580	0.098526	0.098526	intron	TNXB	GWAS	Open_Targets_22.09	Bowel problem	1e-15	0.00545699
6-29874761-C-G	rs2734964	0.22147	0.22147	intron	NA	GWAS	FinnGen_R12	Systemic connective tissue disorders	1.01e-15	0.123815
6-29874761-C-G	rs2734964	0.22147	0.22147	intron	NA	GWAS	FinnGen_R12	Systemic connective tissue disorders	1.01e-15	0.123815
6-30377517-A-G	rs3130370	0.10448	0.10448	intergenic	NA	GWAS	FinnGen_R12	Other disorders of glucose regulation and pancreatic internal secretion	1.01e-15	0.319536
6-31464036-A-G	rs3130907	0.087162	0.087162	splice polypyrimidine tract	HCP5	GWAS	FinnGen_R12	Asthma/COPD (KELA code 203)	1.02e-15	0.0869563
6-31464036-A-G	rs3130907	0.087162	0.087162	splice polypyrimidine tract	HCP5	GWAS	FinnGen_R12	Asthma/COPD (KELA code 203)	1.02e-15	0.0869563
3-49784192-T-C	rs13063621	0.46709	0.46709	intron	IP6K1	GWAS	Open_Targets_22.09	Serum 25-Hydroxyvitamin D levels	1.09e-15	0.015714
3-49784192-T-C	rs13063621	0.46709	0.46709	intron	IP6K1	GWAS	Open_Targets_22.09	Arm fat-free mass (right)	1.12e-15	0.00829548
6-31464036-A-G	rs3130907	0.087162	0.087162	splice polypyrimidine tract	HCP5	GWAS	Open_Targets_22.09	Other serious medical condition/disability diagnosed by doctor	1.17e-15	0.0666825
6-31464036-A-G	rs3130907	0.087162	0.087162	splice polypyrimidine tract	HCP5	GWAS	Open_Targets_22.09	Other serious medical condition/disability diagnosed by doctor	1.17e-15	0.0666825
6-32658661-A-T	rs9273367	0.23962	0.23962	upstream gene	HLA-DQB1-AS1	GWAS	FinnGen_R12	Intestinal infectious diseases	1.17e-15	0.0565324
6-30377517-A-G	rs3130370	0.10448	0.10448	intergenic	NA	GWAS	Open_Targets_22.09	Leg fat-free mass (left)	1.2e-15	0.0324078
16-53767042-T-C	rs1421085	0.30825	0.30825	intron	FTO	GWAS	FinnGen_MVP_UKBB_meta	Other and unspecified anaemias	1.26e-15	0.0324
3-49784192-T-C	rs13063621	0.46709	0.46709	intron	IP6K1	GWAS	Open_Targets_22.09	Trunk fat percentage	1.26e-15	0.136478
3-49784192-T-C	rs13063621	0.46709	0.46709	intron	IP6K1	GWAS	FGR12_UKBB	Inflammatory bowel disease, strict (require KELA)	1.26e-15	-0.0884
3-48843038-T-C	rs566117790	0.053904	0.053904	intron	PRKAR2A	GWAS	FinnGen_MVP_UKBB_meta	Hypertension	1.29e-15	-0.0466
6-32052461-A-G	rs369580	0.098526	0.098526	intron	TNXB	GWAS	Open_Targets_22.09	Mean platelet volume	1.3e-15	0.0218096
16-53767042-T-C	rs1421085	0.30825	0.30825	intron	FTO	GWAS	Open_Targets_22.09	circulating leptin levels	1.32e-15	0.0783829
6-32658661-A-T	rs9273367	0.23962	0.23962	upstream gene	HLA-DQB1-AS1	GWAS	FinnGen_MVP_UKBB_meta	Spondyloarthritis	1.32e-15	-0.0945
6-30377517-A-G	rs3130370	0.10448	0.10448	intergenic	NA	GWAS	FinnGen_drugs	J01C Beta-lactam antibacterials, penicillins	1.39e-15	-0.0276924
6-30887434-T-G	rs1264324	0.069703	0.069703	intron	DDR1	GWAS	Open_Targets_22.09	Plateletcrit	1.4e-15	-0.0237388
16-53767042-T-C	rs1421085	0.30825	0.30825	intron	FTO	GWAS	FinnGen_R12	Statin medication	1.45e-15	0.0396587
6-30887434-T-G	rs1264324	0.069703	0.069703	intron	DDR1	GWAS	Kanta_2025_03	eGFR values estimated from harmonized creatinine [3020564] values using 2009 formula [ml/min/173m2], sample-wise median, quantitative, derived	1.45e-15	-0.0206454
16-53767042-T-C	rs1421085	0.30825	0.30825	intron	FTO	GWAS	FinnGen_drugs	C07AB Beta blocking agents, plain, selective	1.46e-15	0.0117442
6-30887434-T-G	rs1264324	0.069703	0.069703	intron	DDR1	GWAS	Open_Targets_22.09	None of the above | medication for pain relief, constipation, heartburn	1.48e-15	0.052557
6-30377517-A-G	rs3130370	0.10448	0.10448	intergenic	NA	GWAS	Open_Targets_22.09	Weight	1.5e-15	0.376009
6-30377517-A-G	rs3130370	0.10448	0.10448	intergenic	NA	GWAS	Kanta_2025_03	Non HDL cholesterol (TC [3019900]-HDL[3019900]) in Serum or Plasma [mmol/l], sampe-wise median, quantitative, derived	1.54e-15	-0.0328453
6-32052461-A-G	rs369580	0.098526	0.098526	intron	TNXB	GWAS	Open_Targets_22.09	Haematocrit percentage	1.55e-15	-0.072188
6-30887434-T-G	rs1264324	0.069703	0.069703	intron	DDR1	GWAS	Open_Targets_22.09	Graves' disease	1.57e-15	0.794
6-32658661-A-T	rs9273367	0.23962	0.23962	upstream gene	HLA-DQB1-AS1	GWAS	FGR12_UKBB	Viral and other specified intestinal infections	1.58e-15	0.114
6-30377517-A-G	rs3130370	0.10448	0.10448	intergenic	NA	GWAS	Open_Targets_22.09	Basal metabolic rate	1.6e-15	22.3637
6-30377517-A-G	rs3130370	0.10448	0.10448	intergenic	NA	GWAS	FinnGen_R12	Autoimmune hepatitis	1.6e-15	0.915137
6-30887434-T-G	rs1264324	0.069703	0.069703	intron	DDR1	GWAS	Kanta_2025_03	Hemoglobin [Mass/volume] in Blood [g/l], sample-wise median	1.62e-15	-0.0269768
2-55869757-A-G	rs3791679	0.20879	0.20879	intron	EFEMP1	GWAS	Open_Targets_22.09	Insulin-like growth factor 1 levels	1.7e-15	0.0181918
6-31464036-A-G	rs3130907	0.087162	0.087162	splice polypyrimidine tract	HCP5	GWAS	Open_Targets_22.09	None of the above | medication for pain relief, constipation, heartburn	1.84e-15	0.0535913
6-31464036-A-G	rs3130907	0.087162	0.087162	splice polypyrimidine tract	HCP5	GWAS	Open_Targets_22.09	None of the above | medication for pain relief, constipation, heartburn	1.84e-15	0.0535913
6-29874761-C-G	rs2734964	0.22147	0.22147	intron	NA	GWAS	FinnGen_MVP_UKBB_meta	SLE (Finngen)	1.86e-15	0.271
6-29874761-C-G	rs2734964	0.22147	0.22147	intron	NA	GWAS	FinnGen_MVP_UKBB_meta	SLE (Finngen)	1.86e-15	0.271
6-30887434-T-G	rs1264324	0.069703	0.069703	intron	DDR1	GWAS	FinnGen_R12	Atherosclerosis, excluding cerebral and coronary sclerosis	1.87e-15	0.146685
6-30887434-T-G	rs1264324	0.069703	0.069703	intron	DDR1	GWAS	Kanta_2025_03	Hematocrit [Volume Fraction] of Blood [%], sample-wise median	1.92e-15	-0.0281681
6-30377517-A-G	rs3130370	0.10448	0.10448	intergenic	NA	GWAS	FinnGen_drugs	J01CA Penicillins with extended spectrum	1.96e-15	-0.0260214
1-72492366-A-C	rs11589261	0.18106	0.18106	intron	NA	GWAS	Open_Targets_22.09	Whole body water mass	2e-15	-0.109684
16-53767042-T-C	rs1421085	0.30825	0.30825	intron	FTO	GWAS	Open_Targets_22.09	Sugar-sweetened beverage consumption	2e-15	-0.0095
16-53767042-T-C	rs1421085	0.30825	0.30825	intron	FTO	GWAS	Open_Targets_22.09	Red cell distribution width	2e-15	0.015298
16-53767042-T-C	rs1421085	0.30825	0.30825	intron	FTO	GWAS	Open_Targets_22.09	Sleep apnea syndrome	2e-15	0.1036
16-648590-A-G	rs11865670	0.55984	0.55984	non coding transcript exon	NA	GWAS	Open_Targets_22.09	Smoking initiation (ever regular vs never regular)	2e-15	-0.0240872
16-648590-A-G	rs11865670	0.55984	0.55984	non coding transcript exon	NA	GWAS	Open_Targets_22.09	Smoking initiation (ever regular vs never regular)	2e-15	-0.0240872
16-648590-A-G	rs11865670	0.55984	0.55984	non coding transcript exon	NA	GWAS	Open_Targets_22.09	Smoking initiation (ever regular vs never regular)	2e-15	-0.0240872
16-89635716-C-G	rs449882	0.33012	0.33012	intron	DPEP1	GWAS	Open_Targets_22.09	Medication use (agents acting on the renin-angiotensin system)	2e-15	-0.0484109
16-89635716-C-G	rs449882	0.33012	0.33012	intron	DPEP1	GWAS	Open_Targets_22.09	Diastolic blood pressure	2e-15	-0.0165058
2-176097374-A-G	rs847158	0.42713	0.42713	upstream gene	HOXD12	GWAS	Open_Targets_22.09	Impedance of arm (left)	2e-15	-0.782876
2-176097374-A-G	rs847158	0.42713	0.42713	upstream gene	HOXD12	GWAS	Open_Targets_22.09	Arm predicted mass (right)	2e-15	0.00818351
2-55869757-A-G	rs3791679	0.20879	0.20879	intron	EFEMP1	GWAS	Open_Targets_22.09	Waist circumference adjusted for body mass index	2e-15	-0.0334
2-55869757-A-G	rs3791679	0.20879	0.20879	intron	EFEMP1	GWAS	Open_Targets_22.09	Waist circumference adjusted for body mass index	2e-15	-0.0258436
2-55869757-A-G	rs3791679	0.20879	0.20879	intron	EFEMP1	GWAS	Open_Targets_22.09	Insulin-like growth factor 1 levels	2e-15	0.0181918
3-49784192-T-C	rs13063621	0.46709	0.46709	intron	IP6K1	GWAS	Open_Targets_22.09	Mean corpuscular hemoglobin	2e-15	0.0171842
6-30377517-A-G	rs3130370	0.10448	0.10448	intergenic	NA	GWAS	Open_Targets_22.09	Triglyceride levels	2e-15	0
6-31464036-A-G	rs3130907	0.087162	0.087162	splice polypyrimidine tract	HCP5	GWAS	FGR12_UKBB	Other inflammatory liver diseases	2e-15	0.3
6-31464036-A-G	rs3130907	0.087162	0.087162	splice polypyrimidine tract	HCP5	GWAS	FGR12_UKBB	Other inflammatory liver diseases	2e-15	0.3
6-31464036-A-G	rs3130907	0.087162	0.087162	splice polypyrimidine tract	HCP5	GWAS	Open_Targets_22.09	Pneumonia	2e-15	0
6-31464036-A-G	rs3130907	0.087162	0.087162	splice polypyrimidine tract	HCP5	GWAS	Open_Targets_22.09	Depressive symptoms	2e-15	-0.0121121
6-31464036-A-G	rs3130907	0.087162	0.087162	splice polypyrimidine tract	HCP5	GWAS	Open_Targets_22.09	Pneumonia	2e-15	0
6-31464036-A-G	rs3130907	0.087162	0.087162	splice polypyrimidine tract	HCP5	GWAS	Open_Targets_22.09	Depressive symptoms	2e-15	-0.0121121
6-32052461-A-G	rs369580	0.098526	0.098526	intron	TNXB	GWAS	Open_Targets_22.09	Depressive symptoms	2e-15	-0.0121121
6-32658661-A-T	rs9273367	0.23962	0.23962	upstream gene	HLA-DQB1-AS1	GWAS	FGR12_UKBB	Sarcoidosis	2e-15	0.149
9-133563561-A-G	rs9722048	0.564	0.564	intron	ADAMTSL2	GWAS	FGR12_UKBB	Carpal tunnel syndrome	2e-15	-0.058
6-30377517-A-G	rs3130370	0.10448	0.10448	intergenic	NA	GWAS	Kanta_2025_03	Hematocrit [Volume Fraction] of Blood [%], sample-wise median	2.05e-15	-0.0284907
6-30887434-T-G	rs1264324	0.069703	0.069703	intron	DDR1	GWAS	FinnGen_R12	Dermatopolymyositis (FG)	2.06e-15	0.707736
6-32658661-A-T	rs9273367	0.23962	0.23962	upstream gene	HLA-DQB1-AS1	GWAS	FinnGen_MVP_UKBB_meta	Chronic sinusitis	2.14e-15	0.0531
6-30377517-A-G	rs3130370	0.10448	0.10448	intergenic	NA	GWAS	FinnGen_R12	Diabetic nephropathy (more control exclusions)	2.22e-15	0.267343
6-33184610-A-G	rs114128868	0.1418	0.1418	non coding transcript exon	COL11A2	GWAS	Kanta_2025_03	Fasting glucose [Moles/volume] in Serum or Plasma [mmol/l], sample-wise median	2.27e-15	-0.0205362
6-32052461-A-G	rs369580	0.098526	0.098526	intron	TNXB	GWAS	Open_Targets_22.09	Asthma	2.3e-15	0.00692739
6-32658661-A-T	rs9273367	0.23962	0.23962	upstream gene	HLA-DQB1-AS1	GWAS	FinnGen_drugs	C10AA Hmg coa reductase inhibitors	2.42e-15	0.0123871
6-32658661-A-T	rs9273367	0.23962	0.23962	upstream gene	HLA-DQB1-AS1	GWAS	FinnGen_R12	Other/unspecified rheumatoid arthritis	2.43e-15	0.173808
6-31464036-A-G	rs3130907	0.087162	0.087162	splice polypyrimidine tract	HCP5	GWAS	FGR12_UKBB	Hernia	2.51e-15	-0.0558
6-31464036-A-G	rs3130907	0.087162	0.087162	splice polypyrimidine tract	HCP5	GWAS	FGR12_UKBB	Hernia	2.51e-15	-0.0558
16-89635716-C-G	rs449882	0.33012	0.33012	intron	DPEP1	GWAS	Kanta_2025_03	Creatinine [Moles/volume] in Serum or Plasma [umol/l], sample-wise median	2.52e-15	0.0145812
6-32658661-A-T	rs9273367	0.23962	0.23962	upstream gene	HLA-DQB1-AS1	GWAS	FinnGen_R12	Disorders of lipoprotein metabolism and other lipidaemias	2.8e-15	0.057495
6-32658661-A-T	rs9273367	0.23962	0.23962	upstream gene	HLA-DQB1-AS1	GWAS	FinnGen_R12	Mucosal proctocolitis	2.81e-15	-0.172141
6-30887434-T-G	rs1264324	0.069703	0.069703	intron	DDR1	GWAS	Open_Targets_22.09	Hip circumference	2.95e-15	0.236205
1-102875067-T-C	rs1318756	0.42003	0.42003	downstream gene	COL11A1	GWAS	Open_Targets_22.09	Heel bone mineral density	3e-15	0.0153447
1-72492366-A-C	rs11589261	0.18106	0.18106	intron	NA	GWAS	Open_Targets_22.09	Whole body fat-free mass	3e-15	-0.14786
16-53767042-T-C	rs1421085	0.30825	0.30825	intron	FTO	GWAS	Open_Targets_22.09	Pulse pressure x alcohol consumption interaction (2df test) [Asian, EA]	3e-15	0
2-176097374-A-G	rs847158	0.42713	0.42713	upstream gene	HOXD12	GWAS	Open_Targets_22.09	Trunk fat-free mass	3e-15	0.0633784
3-48843038-T-C	rs566117790	0.053904	0.053904	intron	PRKAR2A	GWAS	Open_Targets_22.09	Standing height	3e-15	-0.188157
3-124777682-T-C	rs62265637	0.10643	0.10643	intron	ITGB5	GWAS	Open_Targets_22.09	Platelet distribution width	3.09e-15	-0.0136191
6-32052461-A-G	rs369580	0.098526	0.098526	intron	TNXB	GWAS	FGR12_UKBB	Iron deficiency anaemia	3.16e-15	0.0772
6-32052461-A-G	rs369580	0.098526	0.098526	intron	TNXB	GWAS	FinnGen_drugs	J01CA Penicillins with extended spectrum	3.23e-15	-0.021704
3-49784192-T-C	rs13063621	0.46709	0.46709	intron	IP6K1	GWAS	Open_Targets_22.09	Serum 25-Hydroxyvitamin D levels	3.49e-15	0.0159723
6-31464036-A-G	rs3130907	0.087162	0.087162	splice polypyrimidine tract	HCP5	GWAS	Open_Targets_22.09	Neutrophil percentage of white cells	3.5e-15	0.0243848
6-31464036-A-G	rs3130907	0.087162	0.087162	splice polypyrimidine tract	HCP5	GWAS	Open_Targets_22.09	Neutrophil percentage of white cells	3.5e-15	0.0243848
6-32052461-A-G	rs369580	0.098526	0.098526	intron	TNXB	GWAS	Open_Targets_22.09	Type 1 diabetes with ketoacidosis	3.72e-15	1.06
6-31464036-A-G	rs3130907	0.087162	0.087162	splice polypyrimidine tract	HCP5	GWAS	FinnGen_R12	Chronic lower respiratory diseases	3.93e-15	0.0711006
6-31464036-A-G	rs3130907	0.087162	0.087162	splice polypyrimidine tract	HCP5	GWAS	FinnGen_R12	Chronic lower respiratory diseases	3.93e-15	0.0711006
6-31464036-A-G	rs3130907	0.087162	0.087162	splice polypyrimidine tract	HCP5	GWAS	Open_Targets_22.09	Mean corpuscular hemoglobin concentration	3.96e-15	-0.022705
6-31464036-A-G	rs3130907	0.087162	0.087162	splice polypyrimidine tract	HCP5	GWAS	Open_Targets_22.09	Mean corpuscular hemoglobin concentration	3.96e-15	-0.022705
6-32658661-A-T	rs9273367	0.23962	0.23962	upstream gene	HLA-DQB1-AS1	GWAS	FGR12_UKBB	Senile cataract	3.98e-15	0.0517
16-53767042-T-C	rs1421085	0.30825	0.30825	intron	FTO	GWAS	Open_Targets_22.09	Type 2 diabetes [Japanese]	4e-15	0.15
16-53767042-T-C	rs1421085	0.30825	0.30825	intron	FTO	GWAS	Open_Targets_22.09	Body fat percentage [men]	4e-15	0
16-53767042-T-C	rs1421085	0.30825	0.30825	intron	FTO	GWAS	Open_Targets_22.09	Blood urea nitrogen levels	4e-15	0
16-53767042-T-C	rs1421085	0.30825	0.30825	intron	FTO	GWAS	Open_Targets_22.09	White blood cell count	4e-15	0
16-53767042-T-C	rs1421085	0.30825	0.30825	intron	FTO	GWAS	Open_Targets_22.09	Urate levels	4e-15	0.00448223
16-53767042-T-C	rs1421085	0.30825	0.30825	intron	FTO	GWAS	Open_Targets_22.09	Sex hormone-binding globulin levels	4e-15	-0.0113287
6-31464036-A-G	rs3130907	0.087162	0.087162	splice polypyrimidine tract	HCP5	GWAS	Open_Targets_22.09	Positive affect	4e-15	-0.0145192
6-31464036-A-G	rs3130907	0.087162	0.087162	splice polypyrimidine tract	HCP5	GWAS	Open_Targets_22.09	Positive affect	4e-15	-0.0145192
6-32052461-A-G	rs369580	0.098526	0.098526	intron	TNXB	GWAS	Open_Targets_22.09	Positive affect	4e-15	-0.0145192
6-30887434-T-G	rs1264324	0.069703	0.069703	intron	DDR1	GWAS	Open_Targets_22.09	Dentures | mouth/teeth dental problems	4.1e-15	0.0656929
6-32658661-A-T	rs9273367	0.23962	0.23962	upstream gene	HLA-DQB1-AS1	GWAS	Kanta_2025_03	Sodium [Moles/volume] in Serum or Plasma [mmol/l], sample-wise median	4.12e-15	-0.019164
6-29874761-C-G	rs2734964	0.22147	0.22147	intron	NA	GWAS	Open_Targets_22.09	Haematocrit percentage	4.24e-15	-0.0634633
6-29874761-C-G	rs2734964	0.22147	0.22147	intron	NA	GWAS	Open_Targets_22.09	Haematocrit percentage	4.24e-15	-0.0634633
16-53767042-T-C	rs1421085	0.30825	0.30825	intron	FTO	GWAS	FinnGen_R12	Arthropathies	4.34e-15	0.0343912
1-218317989-C-G	rs4269827	0.35425	0.35425	intron	RRP15	GWAS	FinnGen_R12	Height, inverse-rank normalized	4.43e-15	0.0123107
6-30377517-A-G	rs3130370	0.10448	0.10448	intergenic	NA	GWAS	Open_Targets_22.09	Mean corpuscular haemoglobin concentration	4.45e-15	-0.0280106
6-31464036-A-G	rs3130907	0.087162	0.087162	splice polypyrimidine tract	HCP5	GWAS	FinnGen_MVP_UKBB_meta	Non-Hodgkin lymphoma, all, excluding all cancers (controls excluding all cancers)	4.47e-15	0.199
6-31464036-A-G	rs3130907	0.087162	0.087162	splice polypyrimidine tract	HCP5	GWAS	FinnGen_MVP_UKBB_meta	Non-Hodgkin lymphoma, all, excluding all cancers (controls excluding all cancers)	4.47e-15	0.199
6-31464036-A-G	rs3130907	0.087162	0.087162	splice polypyrimidine tract	HCP5	GWAS	Open_Targets_22.09	Appendicular lean mass	4.6e-15	0.0343836
6-31464036-A-G	rs3130907	0.087162	0.087162	splice polypyrimidine tract	HCP5	GWAS	Open_Targets_22.09	Appendicular lean mass	4.6e-15	0.0343836
6-30377517-A-G	rs3130370	0.10448	0.10448	intergenic	NA	GWAS	Open_Targets_22.09	Forced expiratory volume in 1-second (fev1), predicted percentage	4.68e-15	-0.764682
6-33184610-A-G	rs114128868	0.1418	0.1418	non coding transcript exon	COL11A2	GWAS	Open_Targets_22.09	Insulin product | treatment/medication code	4.73e-15	-0.263397
3-124777682-T-C	rs62265637	0.10643	0.10643	intron	ITGB5	GWAS	Open_Targets_22.09	Mean platelet volume	4.9e-15	0.0224531
6-30377517-A-G	rs3130370	0.10448	0.10448	intergenic	NA	GWAS	Open_Targets_22.09	Hematocrit	4.98e-15	-0.0392966
16-53767042-T-C	rs1421085	0.30825	0.30825	intron	FTO	GWAS	Open_Targets_22.09	Medication use (HMG CoA reductase inhibitors)	5e-15	0.0446553
18-53227723-A-G	rs62100775	0.29506	0.29506	intron	DCC	GWAS	Open_Targets_22.09	Frequency of depressed mood in last 2 weeks	5e-15	0.0114123
2-42018039-T-C	rs13414536	0.25533	0.25533	intron	NA	GWAS	Open_Targets_22.09	Ankle spacing width (left)	5e-15	-0.167144
2-42018039-T-C	rs13414536	0.25533	0.25533	intron	NA	GWAS	Open_Targets_22.09	Ankle spacing width (left)	5e-15	-0.167144
2-55869757-A-G	rs3791679	0.20879	0.20879	intron	EFEMP1	GWAS	Open_Targets_22.09	Hip circumference adjusted for BMI [EA,men]	5e-15	-0.0466
3-49784192-T-C	rs13063621	0.46709	0.46709	intron	IP6K1	GWAS	Open_Targets_22.09	Age at first birth	5e-15	-0.106
6-30377517-A-G	rs3130370	0.10448	0.10448	intergenic	NA	GWAS	Open_Targets_22.09	Aerodigestive squamous cell cancer (pleiotropy)	5e-15	0.207014
1-102875067-T-C	rs1318756	0.42003	0.42003	downstream gene	COL11A1	GWAS	FinnGen_MVP_UKBB_meta	Glaucoma	5.01e-15	-0.032
6-32658661-A-T	rs9273367	0.23962	0.23962	upstream gene	HLA-DQB1-AS1	GWAS	FinnGen_R12	Anterior Iridocyclitis	5.11e-15	-0.135567
6-32658661-A-T	rs9273367	0.23962	0.23962	upstream gene	HLA-DQB1-AS1	GWAS	Kanta_2025_03	Beta 2 glycoprotein 1 IgG Ab [Units/volume] in Serum or Plasma by Immunoassay [u/ml]	5.18e-15	0.875341
6-32658661-A-T	rs9273367	0.23962	0.23962	upstream gene	HLA-DQB1-AS1	GWAS	FinnGen_R12	SLE (Finngen)	5.24e-15	0.327458
6-32052461-A-G	rs369580	0.098526	0.098526	intron	TNXB	GWAS	FinnGen_R12	Anterior Iridocyclitis	5.41e-15	-0.188923
6-32052461-A-G	rs369580	0.098526	0.098526	intron	TNXB	GWAS	Open_Targets_22.09	Systemic lupus erythematosis/sle | non-cancer illness code, self-reported	5.5e-15	0.715381
6-30377517-A-G	rs3130370	0.10448	0.10448	intergenic	NA	GWAS	Open_Targets_22.09	Whole body water mass	5.67e-15	0.120506
6-31464036-A-G	rs3130907	0.087162	0.087162	splice polypyrimidine tract	HCP5	GWAS	Open_Targets_22.09	Comparative body size at age 10	5.92e-15	0.0178499
6-31464036-A-G	rs3130907	0.087162	0.087162	splice polypyrimidine tract	HCP5	GWAS	Open_Targets_22.09	Comparative body size at age 10	5.92e-15	0.0178499
16-89635716-C-G	rs449882	0.33012	0.33012	intron	DPEP1	GWAS	Open_Targets_22.09	Medication use (agents acting on the renin-angiotensin system)	6e-15	-0.0479
2-55869757-A-G	rs3791679	0.20879	0.20879	intron	EFEMP1	GWAS	Open_Targets_22.09	Waist circumference adjusted for BMI (joint analysis main effects and physical activity interaction) [EA]	6e-15	0
2-55869757-A-G	rs3791679	0.20879	0.20879	intron	EFEMP1	GWAS	Open_Targets_22.09	Appendicular lean mass	6e-15	-0.0265767
6-31464036-A-G	rs3130907	0.087162	0.087162	splice polypyrimidine tract	HCP5	GWAS	Open_Targets_22.09	Neuroticism	6e-15	-0.0187335
6-31464036-A-G	rs3130907	0.087162	0.087162	splice polypyrimidine tract	HCP5	GWAS	Open_Targets_22.09	Neuroticism	6e-15	-0.0187335
6-32052461-A-G	rs369580	0.098526	0.098526	intron	TNXB	GWAS	Open_Targets_22.09	Neuroticism	6e-15	-0.0187335
2-33204196-C-G	rs60558455	0.42382	0.42382	intron	LTBP1	GWAS	FGR12_UKBB	Gonarthrosis	6.31e-15	-0.0401
2-33204196-C-G	rs60558455	0.42382	0.42382	intron	LTBP1	GWAS	FGR12_UKBB	Gonarthrosis	6.31e-15	-0.0401
4-144349803-T-C	rs6834183	0.26285	0.26285	intron	NA	GWAS	FGR12_UKBB	COPD	6.31e-15	-0.059
6-32052461-A-G	rs369580	0.098526	0.098526	intron	TNXB	GWAS	Open_Targets_22.09	Hemoglobin concentration	6.42e-15	-0.0366354
6-32658661-A-T	rs9273367	0.23962	0.23962	upstream gene	HLA-DQB1-AS1	GWAS	FinnGen_R12	Disorders of synovium and tendon	6.52e-15	0.0753646
6-32052461-A-G	rs369580	0.098526	0.098526	intron	TNXB	GWAS	Kanta_2025_03	Eosinophils [#/volume] in Blood [e9/l], sample-wise median	6.55e-15	-0.0373638
16-89635716-C-G	rs449882	0.33012	0.33012	intron	DPEP1	GWAS	Open_Targets_22.09	Diastolic blood pressure	6.6e-15	-0.0159503
16-53767042-T-C	rs1421085	0.30825	0.30825	intron	FTO	GWAS	FinnGen_MVP_UKBB_meta	Malignant neoplasm of breast, excluding all cancers (controls excluding all cancers)	6.61e-15	-0.0615
2-618188-A-G	rs7575617	0.36573	0.36573	intergenic	NA	GWAS	Open_Targets_22.09	Arm fat mass (right)	6.69e-15	0.0120578
16-53767042-T-C	rs1421085	0.30825	0.30825	intron	FTO	GWAS	FinnGen_R12	Cholelithiasis	6.79e-15	0.0545828
6-32052461-A-G	rs369580	0.098526	0.098526	intron	TNXB	GWAS	Open_Targets_22.09	Platelet count	6.85e-15	-0.0376183
6-31464036-A-G	rs3130907	0.087162	0.087162	splice polypyrimidine tract	HCP5	GWAS	Open_Targets_22.09	Psoriasis | non-cancer illness code, self-reported	6.97e-15	-0.243436
6-31464036-A-G	rs3130907	0.087162	0.087162	splice polypyrimidine tract	HCP5	GWAS	Open_Targets_22.09	Psoriasis | non-cancer illness code, self-reported	6.97e-15	-0.243436
9-127135715-C-G	rs1001138	0.7281	0.7281	intron	RALGPS1	GWAS	Open_Targets_22.09	Vertex-wise cortical thickness	7e-15	0
9-127135715-C-G	rs1001138	0.7281	0.7281	intron	RALGPS1	GWAS	Open_Targets_22.09	Vertex-wise cortical thickness	7e-15	0
6-29874761-C-G	rs2734964	0.22147	0.22147	intron	NA	GWAS	Open_Targets_22.09	Hyperthyroidism/thyrotoxicosis | non-cancer illness code, self-reported	7.02e-15	0.248703
6-29874761-C-G	rs2734964	0.22147	0.22147	intron	NA	GWAS	Open_Targets_22.09	Hyperthyroidism/thyrotoxicosis | non-cancer illness code, self-reported	7.02e-15	0.248703
6-32658661-A-T	rs9273367	0.23962	0.23962	upstream gene	HLA-DQB1-AS1	GWAS	FinnGen_R12	Viral and other specified intestinal infections	7.24e-15	0.117218
6-31464036-A-G	rs3130907	0.087162	0.087162	splice polypyrimidine tract	HCP5	GWAS	Open_Targets_22.09	Adrenocortical insufficiency/addison's disease | non-cancer illness code, self-reported	7.45e-15	1.24581
6-31464036-A-G	rs3130907	0.087162	0.087162	splice polypyrimidine tract	HCP5	GWAS	Open_Targets_22.09	Adrenocortical insufficiency/addison's disease | non-cancer illness code, self-reported	7.45e-15	1.24581
1-72492366-A-C	rs11589261	0.18106	0.18106	intron	NA	GWAS	FinnGen_R12	Body-mass index, inverse-rank normalized	7.69e-15	-0.022164
6-30377517-A-G	rs3130370	0.10448	0.10448	intergenic	NA	GWAS	Open_Targets_22.09	Hip circumference	7.73e-15	0.236631
6-32052461-A-G	rs369580	0.098526	0.098526	intron	TNXB	GWAS	FinnGen_MVP_UKBB_meta	Glomerular diseases	7.76e-15	0.137
6-32052461-A-G	rs369580	0.098526	0.098526	intron	TNXB	GWAS	Open_Targets_22.09	Impedance of leg (left)	7.86e-15	-0.78122
6-29874761-C-G	rs2734964	0.22147	0.22147	intron	NA	GWAS	FGR12_UKBB	Zoster [herpes zoster]	7.94e-15	0.0938
6-29874761-C-G	rs2734964	0.22147	0.22147	intron	NA	GWAS	FGR12_UKBB	Zoster [herpes zoster]	7.94e-15	0.0938
6-30377517-A-G	rs3130370	0.10448	0.10448	intergenic	NA	GWAS	FGR12_UKBB	Diabetic nephropathy (more control exclusions)	7.94e-15	0.241
16-53767042-T-C	rs1421085	0.30825	0.30825	intron	FTO	GWAS	Open_Targets_22.09	Ankle spacing width (right)	8e-15	0.130861
2-55869757-A-G	rs3791679	0.20879	0.20879	intron	EFEMP1	GWAS	Open_Targets_22.09	Waist circumference adjusted for body mass index [EA, men]	8e-15	-0.0507
22-38176519-C-G	rs133015	0.44149	0.44149	intron	PLA2G6	GWAS	Open_Targets_22.09	Triglyceride levels x alcohol consumption (drinkers vs non-drinkers) interaction (2df)	8e-15	0
22-38176519-C-G	rs133015	0.44149	0.44149	intron	PLA2G6	GWAS	Open_Targets_22.09	Triglyceride levels x alcohol consumption (drinkers vs non-drinkers) interaction (2df)	8e-15	0
2-217275712-T-C	rs11676136	0.17953	0.17953	intron	DIRC3-AS1	GWAS	Open_Targets_22.09	Whole body fat-free mass	8.04e-15	-0.164312
16-53767042-T-C	rs1421085	0.30825	0.30825	intron	FTO	GWAS	FinnGen_drugs	C03CA Sulfonamides, plain	8.22e-15	0.00969771
6-30377517-A-G	rs3130370	0.10448	0.10448	intergenic	NA	GWAS	FinnGen_R12	Graves ophthalmopathy, strict	8.35e-15	0.58858
2-217275712-T-C	rs11676136	0.17953	0.17953	intron	DIRC3-AS1	GWAS	Open_Targets_22.09	Whole body water mass	8.51e-15	-0.120899
6-32658661-A-T	rs9273367	0.23962	0.23962	upstream gene	HLA-DQB1-AS1	GWAS	FinnGen_R12	Other specified/unspecified systemic involvement of connective tissue	8.66e-15	0.251699
6-32052461-A-G	rs369580	0.098526	0.098526	intron	TNXB	GWAS	Open_Targets_22.09	Impedance of whole body	8.95e-15	-1.6096
16-53767042-T-C	rs1421085	0.30825	0.30825	intron	FTO	GWAS	FinnGen_drugs	C09AA ACE inhibitors, plain	8.98e-15	0.0109757
6-30377517-A-G	rs3130370	0.10448	0.10448	intergenic	NA	GWAS	Open_Targets_22.09	Whole body fat-free mass	9.29e-15	0.162315
16-53767042-T-C	rs1421085	0.30825	0.30825	intron	FTO	GWAS	FinnGen_MVP_UKBB_meta	Sleep disorders (combined)	9.55e-15	0.0288
6-32052461-A-G	rs369580	0.098526	0.098526	intron	TNXB	GWAS	FinnGen_R12	Polymyositis	9.58e-15	0.76232
6-32052461-A-G	rs369580	0.098526	0.098526	intron	TNXB	GWAS	FinnGen_R12	Asthma (only as main-diagnosis) (more control exclusions)	9.6e-15	0.083421
2-42018039-T-C	rs13414536	0.25533	0.25533	intron	NA	GWAS	Open_Targets_22.09	Heel broadband ultrasound attenuation (right)	9.62e-15	0.757632
2-42018039-T-C	rs13414536	0.25533	0.25533	intron	NA	GWAS	Open_Targets_22.09	Heel broadband ultrasound attenuation (right)	9.62e-15	0.757632
1-72492366-A-C	rs11589261	0.18106	0.18106	intron	NA	GWAS	Open_Targets_22.09	Comparative body size at age 10	9.74e-15	-0.0143873
16-53767042-T-C	rs1421085	0.30825	0.30825	intron	FTO	GWAS	Open_Targets_22.09	Age-related diseases, mortality and associated endophenotypes	1e-14	0
16-53767042-T-C	rs1421085	0.30825	0.30825	intron	FTO	GWAS	Open_Targets_22.09	Appendicular lean mass	1e-14	0.074529
18-53227723-A-G	rs62100775	0.29506	0.29506	intron	DCC	GWAS	FGR12_UKBB	Low back pain	1e-14	0.05
2-55869757-A-G	rs3791679	0.20879	0.20879	intron	EFEMP1	GWAS	Open_Targets_22.09	Fat-free mass [female]	1e-14	0
6-29874761-C-G	rs2734964	0.22147	0.22147	intron	NA	GWAS	Open_Targets_22.09	Apolipoprotein A1 levels	1e-14	-0.019154
6-29874761-C-G	rs2734964	0.22147	0.22147	intron	NA	GWAS	Open_Targets_22.09	Apolipoprotein A1 levels	1e-14	-0.019154
6-30377517-A-G	rs3130370	0.10448	0.10448	intergenic	NA	GWAS	Open_Targets_22.09	Cognitive aspects of educational attainment	1e-14	0.0899341
6-32052461-A-G	rs369580	0.098526	0.098526	intron	TNXB	GWAS	FGR12_UKBB	Dermatopolymyositis (FG)	1e-14	0.542
6-32658661-A-T	rs9273367	0.23962	0.23962	upstream gene	HLA-DQB1-AS1	GWAS	FGR12_UKBB	Metabolic disorders	1e-14	0.0335
6-29874761-C-G	rs2734964	0.22147	0.22147	intron	NA	GWAS	FinnGen_R12	Acute and subacute iridocyclitis	1.02e-14	-0.174903
6-29874761-C-G	rs2734964	0.22147	0.22147	intron	NA	GWAS	FinnGen_R12	Acute and subacute iridocyclitis	1.02e-14	-0.174903
6-30887434-T-G	rs1264324	0.069703	0.069703	intron	DDR1	GWAS	FinnGen_R12	Asthma/COPD (KELA code 203)	1.08e-14	0.0860927
16-53767042-T-C	rs1421085	0.30825	0.30825	intron	FTO	GWAS	Open_Targets_22.09	Sodium in urine	1.1e-14	0.790548
2-55869757-A-G	rs3791679	0.20879	0.20879	intron	EFEMP1	GWAS	Open_Targets_22.09	FEV1	1.1e-14	-0.0187
3-49784192-T-C	rs13063621	0.46709	0.46709	intron	IP6K1	GWAS	Open_Targets_22.09	Heel bone mineral density	1.1e-14	0.0151093
1-155202934-T-C	rs35154152	0.10219	0.10219	missense	THBS3	GWAS	Open_Targets_22.09	Impedance of whole body	1.12e-14	-1.97242
1-102875067-T-C	rs1318756	0.42003	0.42003	downstream gene	COL11A1	GWAS	FinnGen_R12	Coxarthrosis, primary	1.15e-14	0.0699743
6-30887434-T-G	rs1264324	0.069703	0.069703	intron	DDR1	GWAS	Open_Targets_22.09	Platelet crit	1.16e-14	-0.00119472
22-38176519-C-G	rs133015	0.44149	0.44149	intron	PLA2G6	GWAS	FinnGen_MVP_UKBB_meta	Seborrhoeic keratosis	1.26e-14	-0.032
22-38176519-C-G	rs133015	0.44149	0.44149	intron	PLA2G6	GWAS	FinnGen_MVP_UKBB_meta	Seborrhoeic keratosis	1.26e-14	-0.032
3-49784192-T-C	rs13063621	0.46709	0.46709	intron	IP6K1	GWAS	Open_Targets_22.09	Overall health rating	1.3e-14	0.0142793
6-32658661-A-T	rs9273367	0.23962	0.23962	upstream gene	HLA-DQB1-AS1	GWAS	FinnGen_MVP_UKBB_meta	Urticaria	1.32e-14	0.0712
16-53767042-T-C	rs1421085	0.30825	0.30825	intron	FTO	GWAS	Open_Targets_22.09	Red cell distribution width	1.37e-14	0.014777
6-29874761-C-G	rs2734964	0.22147	0.22147	intron	NA	GWAS	Open_Targets_22.09	Hip circumference	1.39e-14	0.194887
6-29874761-C-G	rs2734964	0.22147	0.22147	intron	NA	GWAS	Open_Targets_22.09	Hip circumference	1.39e-14	0.194887
3-124777682-T-C	rs62265637	0.10643	0.10643	intron	ITGB5	GWAS	Open_Targets_22.09	Coronary artery disease	1.4e-14	0.0639
3-49784192-T-C	rs13063621	0.46709	0.46709	intron	IP6K1	GWAS	Open_Targets_22.09	Vitamin D levels	1.4e-14	0.0156234
6-31464036-A-G	rs3130907	0.087162	0.087162	splice polypyrimidine tract	HCP5	GWAS	FinnGen_MVP_UKBB_meta	Hernia	1.41e-14	-0.0504
6-31464036-A-G	rs3130907	0.087162	0.087162	splice polypyrimidine tract	HCP5	GWAS	FinnGen_MVP_UKBB_meta	Hernia	1.41e-14	-0.0504
6-32052461-A-G	rs369580	0.098526	0.098526	intron	TNXB	GWAS	FinnGen_R12	Diabetic nephropathy	1.42e-14	0.214638
6-30377517-A-G	rs3130370	0.10448	0.10448	intergenic	NA	GWAS	Open_Targets_22.09	Lung function (FVC)	1.45e-14	-0.0261
3-49784192-T-C	rs13063621	0.46709	0.46709	intron	IP6K1	GWAS	Open_Targets_22.09	Leg fat-free mass (left)	1.46e-14	0.0219917
6-33184610-A-G	rs114128868	0.1418	0.1418	non coding transcript exon	COL11A2	GWAS	Kanta_2025_03	Mugwort IgE Ab [Units/volume] in Serum [u/ml]	1.48e-14	0.463682
3-49784192-T-C	rs13063621	0.46709	0.46709	intron	IP6K1	GWAS	Open_Targets_22.09	None of the above | qualifications	1.49e-14	0.0464077
16-648590-A-G	rs11865670	0.55984	0.55984	non coding transcript exon	NA	GWAS	Open_Targets_22.09	Mean corpuscular volume	1.5e-14	-0.015394
16-648590-A-G	rs11865670	0.55984	0.55984	non coding transcript exon	NA	GWAS	Open_Targets_22.09	Mean corpuscular volume	1.5e-14	-0.015394
16-648590-A-G	rs11865670	0.55984	0.55984	non coding transcript exon	NA	GWAS	Open_Targets_22.09	Mean corpuscular volume	1.5e-14	-0.015394
6-32052461-A-G	rs369580	0.098526	0.098526	intron	TNXB	GWAS	Open_Targets_22.09	Plateletcrit	1.5e-14	-0.0215891
1-174090876-A-G	rs72711443	0.29321	0.29321	upstream gene	RPL30P1	GWAS	FinnGen_drugs	N02BE Anilides, incl. combinations	1.51e-14	-0.0156584
6-29874761-C-G	rs2734964	0.22147	0.22147	intron	NA	GWAS	Kanta_2025_03	Platelets [#/volume] in Blood [e9/l], sample-wise median	1.57e-14	-0.0202936
6-29874761-C-G	rs2734964	0.22147	0.22147	intron	NA	GWAS	Kanta_2025_03	Platelets [#/volume] in Blood [e9/l], sample-wise median	1.57e-14	-0.0202936
6-32658661-A-T	rs9273367	0.23962	0.23962	upstream gene	HLA-DQB1-AS1	GWAS	FGR12_UKBB	Autoimmune thyroiditis	1.58e-14	0.371
1-149957430-A-G	rs6684987	0.29225	0.29225	intron	OTUD7B	GWAS	Open_Targets_22.09	Monocyte percentage of white cells	1.6e-14	0.0194373
22-38176519-C-G	rs133015	0.44149	0.44149	intron	PLA2G6	GWAS	Open_Targets_22.09	Arm fat percentage (right)	1.6e-14	-0.138078
22-38176519-C-G	rs133015	0.44149	0.44149	intron	PLA2G6	GWAS	Open_Targets_22.09	Arm fat percentage (right)	1.6e-14	-0.138078
6-31464036-A-G	rs3130907	0.087162	0.087162	splice polypyrimidine tract	HCP5	GWAS	Open_Targets_22.09	Ankle spacing width (right)	1.64e-14	0.181287
6-31464036-A-G	rs3130907	0.087162	0.087162	splice polypyrimidine tract	HCP5	GWAS	Open_Targets_22.09	Ankle spacing width (right)	1.64e-14	0.181287
16-53767042-T-C	rs1421085	0.30825	0.30825	intron	FTO	GWAS	Kanta_2025_03	Erythrocyte distribution width [Ratio] [%], sample-wise median	1.67e-14	0.0166857
6-30887434-T-G	rs1264324	0.069703	0.069703	intron	DDR1	GWAS	Open_Targets_22.09	Hemoglobin concentration	1.69e-14	-0.0380366
6-30887434-T-G	rs1264324	0.069703	0.069703	intron	DDR1	GWAS	FinnGen_R12	Chronic lower respiratory diseases	1.73e-14	0.0712563
6-32052461-A-G	rs369580	0.098526	0.098526	intron	TNXB	GWAS	FinnGen_MVP_UKBB_meta	Spondyloarthritis	1.74e-14	-0.13
6-30887434-T-G	rs1264324	0.069703	0.069703	intron	DDR1	GWAS	FinnGen_R12	First line medication for Crohn's disease	1.75e-14	0.0673421
16-53767042-T-C	rs1421085	0.30825	0.30825	intron	FTO	GWAS	Open_Targets_22.09	HDL cholesterol levels	1.8e-14	0.0141075
16-53767042-T-C	rs1421085	0.30825	0.30825	intron	FTO	GWAS	Open_Targets_22.09	HDL cholesterol levels	1.8e-14	0.0141075
16-53767042-T-C	rs1421085	0.30825	0.30825	intron	FTO	GWAS	Open_Targets_22.09	Sodium in urine	1.87e-14	0.783549
6-32658661-A-T	rs9273367	0.23962	0.23962	upstream gene	HLA-DQB1-AS1	GWAS	FinnGen_R12	Acute and subacute iridocyclitis	1.96e-14	-0.136345
6-30377517-A-G	rs3130370	0.10448	0.10448	intergenic	NA	GWAS	FinnGen_R12	Ulcerative colitis (strict) with PSC	1.98e-14	0.833679
6-32658661-A-T	rs9273367	0.23962	0.23962	upstream gene	HLA-DQB1-AS1	GWAS	FinnGen_R12	Viral infections characterized by skin and mucous membrane lesions	1.98e-14	0.0862288
2-59921805-A-G	rs12466227	0.47264	0.47264	intron	NA	GWAS	Open_Targets_22.09	Age first had sexual intercourse	1.99e-14	-0.0725592
3-49784192-T-C	rs13063621	0.46709	0.46709	intron	IP6K1	GWAS	Open_Targets_22.09	Leg predicted mass (left)	1.99e-14	0.0205121
1-102875067-T-C	rs1318756	0.42003	0.42003	downstream gene	COL11A1	GWAS	Open_Targets_22.09	Waist-hip ratio	2e-14	0
1-72492366-A-C	rs11589261	0.18106	0.18106	intron	NA	GWAS	Open_Targets_22.09	Well-being spectrum (multivariate analysis)	2e-14	-0.00728904
16-53767042-T-C	rs1421085	0.30825	0.30825	intron	FTO	GWAS	Open_Targets_22.09	Body mass index	2e-14	0.08
16-53767042-T-C	rs1421085	0.30825	0.30825	intron	FTO	GWAS	Open_Targets_22.09	Breast cancer	2e-14	-0.0725706
16-53767042-T-C	rs1421085	0.30825	0.30825	intron	FTO	GWAS	Open_Targets_22.09	Triglycerides	2e-14	0.0211
16-53767042-T-C	rs1421085	0.30825	0.30825	intron	FTO	GWAS	Open_Targets_22.09	Body fat mass	2e-14	0.0909
16-53767042-T-C	rs1421085	0.30825	0.30825	intron	FTO	GWAS	Open_Targets_22.09	HDL cholesterol levels	2e-14	-0.0146221
18-53227723-A-G	rs62100775	0.29506	0.29506	intron	DCC	GWAS	Open_Targets_22.09	Depression	2e-14	7.638
18-53227723-A-G	rs62100775	0.29506	0.29506	intron	DCC	GWAS	Open_Targets_22.09	Age of smoking initiation (MTAG)	2e-14	-0.0117398
18-53227723-A-G	rs62100775	0.29506	0.29506	intron	DCC	GWAS	Open_Targets_22.09	Depressive symptoms	2e-14	0
2-217275712-T-C	rs11676136	0.17953	0.17953	intron	DIRC3-AS1	GWAS	Open_Targets_22.09	Carpal tunnel syndrome	2e-14	0
2-55869757-A-G	rs3791679	0.20879	0.20879	intron	EFEMP1	GWAS	Open_Targets_22.09	Waist circumference adjusted for body mass index [men]	2e-14	-0.0481
2-55869757-A-G	rs3791679	0.20879	0.20879	intron	EFEMP1	GWAS	Open_Targets_22.09	Waist circumference adjusted for BMI (joint analysis main effects and physical activity interaction)	2e-14	0
2-55869757-A-G	rs3791679	0.20879	0.20879	intron	EFEMP1	GWAS	Open_Targets_22.09	Waist circumference adjusted for BMI (joint analysis main effects and physical activity interaction) [EA, men]	2e-14	0
22-38176519-C-G	rs133015	0.44149	0.44149	intron	PLA2G6	GWAS	Open_Targets_22.09	Estimated glomerular filtration rate	2e-14	-0.0023
22-38176519-C-G	rs133015	0.44149	0.44149	intron	PLA2G6	GWAS	Open_Targets_22.09	Arm fat percentage (left)	2e-14	-0.138798
22-38176519-C-G	rs133015	0.44149	0.44149	intron	PLA2G6	GWAS	Open_Targets_22.09	Estimated glomerular filtration rate	2e-14	-0.0023
22-38176519-C-G	rs133015	0.44149	0.44149	intron	PLA2G6	GWAS	Open_Targets_22.09	Arm fat percentage (left)	2e-14	-0.138798
3-49784192-T-C	rs13063621	0.46709	0.46709	intron	IP6K1	GWAS	FGR12_UKBB	Pain (limb, back, neck, head abdominally)	2e-14	0.0255
6-30887434-T-G	rs1264324	0.069703	0.069703	intron	DDR1	GWAS	FGR12_UKBB	Hyperplasia of prostate	2e-14	-0.0801
6-31464036-A-G	rs3130907	0.087162	0.087162	splice polypyrimidine tract	HCP5	GWAS	Open_Targets_22.09	Asthma (adult onset)	2e-14	0
6-31464036-A-G	rs3130907	0.087162	0.087162	splice polypyrimidine tract	HCP5	GWAS	Open_Targets_22.09	Asthma (adult onset)	2e-14	0
6-32052461-A-G	rs369580	0.098526	0.098526	intron	TNXB	GWAS	Open_Targets_22.09	Asthma (adult onset)	2e-14	0
6-32658661-A-T	rs9273367	0.23962	0.23962	upstream gene	HLA-DQB1-AS1	GWAS	FGR12_UKBB	Vitamin B12 deficiency anaemia	2e-14	0.161
6-30377517-A-G	rs3130370	0.10448	0.10448	intergenic	NA	GWAS	Open_Targets_22.09	None of the above | medication for pain relief, constipation, heartburn	2.09e-14	0.0512332
3-49784192-T-C	rs13063621	0.46709	0.46709	intron	IP6K1	GWAS	Open_Targets_22.09	Impedance of whole body	2.11e-14	-1.20378
6-30377517-A-G	rs3130370	0.10448	0.10448	intergenic	NA	GWAS	FinnGen_R12	Atherosclerosis, excluding cerebral and coronary sclerosis	2.12e-14	0.142795
16-53767042-T-C	rs1421085	0.30825	0.30825	intron	FTO	GWAS	FinnGen_MVP_UKBB_meta	Coronary atherosclerosis	2.19e-14	0.0268
2-176097374-A-G	rs847158	0.42713	0.42713	upstream gene	HOXD12	GWAS	Open_Targets_22.09	Arm predicted mass (left)	2.22e-14	0.0082245
3-49784192-T-C	rs13063621	0.46709	0.46709	intron	IP6K1	GWAS	FinnGen_R12	Inflammatory bowel disease, strict (require KELA)	2.26e-14	-0.110235
2-55869757-A-G	rs3791679	0.20879	0.20879	intron	EFEMP1	GWAS	FinnGen_R12	Hernia of abdominal wall, postoperative	2.31e-14	-0.149437
6-30887434-T-G	rs1264324	0.069703	0.069703	intron	DDR1	GWAS	Open_Targets_22.09	Hot drink temperature	2.33e-14	-0.0142576
6-30377517-A-G	rs3130370	0.10448	0.10448	intergenic	NA	GWAS	FinnGen_R12	Diabetic retinopathy	2.4e-14	0.169957
6-29874761-C-G	rs2734964	0.22147	0.22147	intron	NA	GWAS	FinnGen_R12	Hypothyroidism, drug reimbursement	2.41e-14	0.146998
6-29874761-C-G	rs2734964	0.22147	0.22147	intron	NA	GWAS	FinnGen_R12	Hypothyroidism, drug reimbursement	2.41e-14	0.146998
6-31464036-A-G	rs3130907	0.087162	0.087162	splice polypyrimidine tract	HCP5	GWAS	Open_Targets_22.09	Epstein-Barr virus ZEBRA antibody levels	2.49e-14	-0.168322
6-31464036-A-G	rs3130907	0.087162	0.087162	splice polypyrimidine tract	HCP5	GWAS	Open_Targets_22.09	Epstein-Barr virus ZEBRA antibody levels	2.49e-14	-0.168322
6-31464036-A-G	rs3130907	0.087162	0.087162	splice polypyrimidine tract	HCP5	GWAS	Open_Targets_22.09	Plateletcrit	2.49e-14	-0.0398714
6-31464036-A-G	rs3130907	0.087162	0.087162	splice polypyrimidine tract	HCP5	GWAS	Open_Targets_22.09	Plateletcrit	2.49e-14	-0.0398714
6-29874761-C-G	rs2734964	0.22147	0.22147	intron	NA	GWAS	FinnGen_R12	Anterior Iridocyclitis	2.5e-14	-0.167311
6-29874761-C-G	rs2734964	0.22147	0.22147	intron	NA	GWAS	FinnGen_R12	Anterior Iridocyclitis	2.5e-14	-0.167311
6-31464036-A-G	rs3130907	0.087162	0.087162	splice polypyrimidine tract	HCP5	GWAS	Open_Targets_22.09	Low density lipoprotein cholesterol levels	2.5e-14	-0.0208821
6-31464036-A-G	rs3130907	0.087162	0.087162	splice polypyrimidine tract	HCP5	GWAS	Open_Targets_22.09	Low density lipoprotein cholesterol levels	2.5e-14	-0.0208821
6-31464036-A-G	rs3130907	0.087162	0.087162	splice polypyrimidine tract	HCP5	GWAS	FGR12_UKBB	Autoimmune thyroiditis	2.51e-14	0.524
6-31464036-A-G	rs3130907	0.087162	0.087162	splice polypyrimidine tract	HCP5	GWAS	FGR12_UKBB	Autoimmune thyroiditis	2.51e-14	0.524
6-31464036-A-G	rs3130907	0.087162	0.087162	splice polypyrimidine tract	HCP5	GWAS	Open_Targets_22.09	Dentures | mouth/teeth dental problems	2.61e-14	0.0651812
6-31464036-A-G	rs3130907	0.087162	0.087162	splice polypyrimidine tract	HCP5	GWAS	Open_Targets_22.09	Dentures | mouth/teeth dental problems	2.61e-14	0.0651812
16-53767042-T-C	rs1421085	0.30825	0.30825	intron	FTO	GWAS	FinnGen_R12	Nerve, nerve root and plexus disorders	2.63e-14	0.0464603
1-72492366-A-C	rs11589261	0.18106	0.18106	intron	NA	GWAS	Open_Targets_22.09	Leg fat percentage (left)	2.66e-14	-0.10887
2-618188-A-G	rs7575617	0.36573	0.36573	intergenic	NA	GWAS	Open_Targets_22.09	Leg fat mass (left)	2.67e-14	0.029263
3-49784192-T-C	rs13063621	0.46709	0.46709	intron	IP6K1	GWAS	Open_Targets_22.09	Usual walking pace	2.7e-14	0.0110517
6-30377517-A-G	rs3130370	0.10448	0.10448	intergenic	NA	GWAS	FinnGen_R12	Ankylosing spondylitis, strict definition	2.75e-14	-0.536956
6-30377517-A-G	rs3130370	0.10448	0.10448	intergenic	NA	GWAS	Open_Targets_22.09	High light scatter reticulocyte percentage of red cells	2.86e-14	-0.0387718
16-89635716-C-G	rs449882	0.33012	0.33012	intron	DPEP1	GWAS	Open_Targets_22.09	Serum alkaline phosphatase levels	2.9e-14	0.0133966
16-53767042-T-C	rs1421085	0.30825	0.30825	intron	FTO	GWAS	FinnGen_R12	Episodal and paroxysmal disorders	2.96e-14	0.0358589
1-194948633-A-G	rs10921702	0.2146	0.2146	intergenic	NA	GWAS	Open_Targets_22.09	Body mass index	3e-14	0
16-53767042-T-C	rs1421085	0.30825	0.30825	intron	FTO	GWAS	Open_Targets_22.09	Sex hormone-binding globulin levels adjusted for BMI	3e-14	0.0062353
16-53767042-T-C	rs1421085	0.30825	0.30825	intron	FTO	GWAS	Open_Targets_22.09	Breast cancer	3e-14	-0.0862694
16-53767042-T-C	rs1421085	0.30825	0.30825	intron	FTO	GWAS	Open_Targets_22.09	Sex hormone-binding globulin levels adjusted for BMI	3e-14	0.0062353
6-30377517-A-G	rs3130370	0.10448	0.10448	intergenic	NA	GWAS	Open_Targets_22.09	Type 1 diabetes and autoimmune thyroid diseases	3e-14	0.793309
6-30377517-A-G	rs3130370	0.10448	0.10448	intergenic	NA	GWAS	Open_Targets_22.09	Squamous cell lung carcinoma	3e-14	0.240055
6-30887434-T-G	rs1264324	0.069703	0.069703	intron	DDR1	GWAS	Open_Targets_22.09	Type 1 diabetes and autoimmune thyroid diseases	3e-14	0.793309
6-31464036-A-G	rs3130907	0.087162	0.087162	splice polypyrimidine tract	HCP5	GWAS	Open_Targets_22.09	Cutaneous lupus erythematosus	3e-14	0.963174
6-31464036-A-G	rs3130907	0.087162	0.087162	splice polypyrimidine tract	HCP5	GWAS	Open_Targets_22.09	Lung cancer in ever smokers	3e-14	0.185225
6-31464036-A-G	rs3130907	0.087162	0.087162	splice polypyrimidine tract	HCP5	GWAS	Open_Targets_22.09	Protein quantitative trait loci [MICB]	3e-14	0
6-31464036-A-G	rs3130907	0.087162	0.087162	splice polypyrimidine tract	HCP5	GWAS	Open_Targets_22.09	Cutaneous lupus erythematosus	3e-14	0.963174
6-31464036-A-G	rs3130907	0.087162	0.087162	splice polypyrimidine tract	HCP5	GWAS	Open_Targets_22.09	Lung cancer in ever smokers	3e-14	0.185225
6-31464036-A-G	rs3130907	0.087162	0.087162	splice polypyrimidine tract	HCP5	GWAS	Open_Targets_22.09	Protein quantitative trait loci [MICB]	3e-14	0
6-32052461-A-G	rs369580	0.098526	0.098526	intron	TNXB	GWAS	Open_Targets_22.09	Cutaneous lupus erythematosus	3e-14	0.963174
6-32052461-A-G	rs369580	0.098526	0.098526	intron	TNXB	GWAS	Open_Targets_22.09	Lung cancer in ever smokers	3e-14	0.185225
6-30377517-A-G	rs3130370	0.10448	0.10448	intergenic	NA	GWAS	FinnGen_R12	Diabetic maculopathy	3.07e-14	0.269527
6-31464036-A-G	rs3130907	0.087162	0.087162	splice polypyrimidine tract	HCP5	GWAS	FinnGen_MVP_UKBB_meta	Psoriasis	3.09e-14	-0.103
6-31464036-A-G	rs3130907	0.087162	0.087162	splice polypyrimidine tract	HCP5	GWAS	FinnGen_MVP_UKBB_meta	Psoriasis	3.09e-14	-0.103
4-13218408-A-G	rs67108352	0.14135	0.14135	intron	LOC105374494	GWAS	FGR12_UKBB	Carpal tunnel syndrome	3.16e-14	0.095
6-32658661-A-T	rs9273367	0.23962	0.23962	upstream gene	HLA-DQB1-AS1	GWAS	FGR12_UKBB	Other and unspecified iron deficiency	3.16e-14	0.0762
7-16071019-A-G	rs17284967	0.35687	0.35687	regulatory region	NA	GWAS	FGR12_UKBB	Carpal tunnel syndrome	3.16e-14	0.0531
2-55869757-A-G	rs3791679	0.20879	0.20879	intron	EFEMP1	GWAS	Open_Targets_22.09	Appendicular lean mass	3.2e-14	-0.0247341
6-32658661-A-T	rs9273367	0.23962	0.23962	upstream gene	HLA-DQB1-AS1	GWAS	FinnGen_R12	Kidney transplant status	3.2e-14	0.266421
2-618188-A-G	rs7575617	0.36573	0.36573	intergenic	NA	GWAS	Open_Targets_22.09	Whole body fat mass	3.22e-14	0.176438
18-53227723-A-G	rs62100775	0.29506	0.29506	intron	DCC	GWAS	FinnGen_drugs	N02 Analgesics	3.31e-14	0.014433
6-30377517-A-G	rs3130370	0.10448	0.10448	intergenic	NA	GWAS	FinnGen_MVP_UKBB_meta	Other disorders of glucose regulation and pancreatic internal secretion	3.31e-14	0.183
3-49784192-T-C	rs13063621	0.46709	0.46709	intron	IP6K1	GWAS	Open_Targets_22.09	Inflammatory bowel disease	3.36e-14	-0.0935
6-32658661-A-T	rs9273367	0.23962	0.23962	upstream gene	HLA-DQB1-AS1	GWAS	FinnGen_R12	Ulcerative proctitis	3.43e-14	-0.25078
6-30887434-T-G	rs1264324	0.069703	0.069703	intron	DDR1	GWAS	FinnGen_R12	Ankylosing spondylitis, strict definition	3.51e-14	-0.526029
16-53767042-T-C	rs1421085	0.30825	0.30825	intron	FTO	GWAS	FinnGen_R12	Extreme obesity with alveolar hypoventilation	3.56e-14	0.281503
6-29874761-C-G	rs2734964	0.22147	0.22147	intron	NA	GWAS	FinnGen_R12	Iridocyclitis	3.58e-14	-0.156318
6-29874761-C-G	rs2734964	0.22147	0.22147	intron	NA	GWAS	FinnGen_R12	Iridocyclitis	3.58e-14	-0.156318
22-38176519-C-G	rs133015	0.44149	0.44149	intron	PLA2G6	GWAS	Open_Targets_22.09	Skin colour	3.6e-14	0.0104265
22-38176519-C-G	rs133015	0.44149	0.44149	intron	PLA2G6	GWAS	Open_Targets_22.09	Skin colour	3.6e-14	0.0104265
22-38176519-C-G	rs133015	0.44149	0.44149	intron	PLA2G6	GWAS	Open_Targets_22.09	Red blood cell count	3.7e-14	-0.014156
22-38176519-C-G	rs133015	0.44149	0.44149	intron	PLA2G6	GWAS	Open_Targets_22.09	Red blood cell count	3.7e-14	-0.014156
2-176097374-A-G	rs847158	0.42713	0.42713	upstream gene	HOXD12	GWAS	Open_Targets_22.09	Arm fat-free mass (left)	3.71e-14	0.00866844
6-31464036-A-G	rs3130907	0.087162	0.087162	splice polypyrimidine tract	HCP5	GWAS	Open_Targets_22.09	Paracetamol | medication for pain relief, constipation, heartburn	3.75e-14	-0.06121
6-31464036-A-G	rs3130907	0.087162	0.087162	splice polypyrimidine tract	HCP5	GWAS	Open_Targets_22.09	Paracetamol | medication for pain relief, constipation, heartburn	3.75e-14	-0.06121
6-31464036-A-G	rs3130907	0.087162	0.087162	splice polypyrimidine tract	HCP5	GWAS	Open_Targets_22.09	Hot drink temperature	3.77e-14	-0.0144658
6-31464036-A-G	rs3130907	0.087162	0.087162	splice polypyrimidine tract	HCP5	GWAS	Open_Targets_22.09	Hot drink temperature	3.77e-14	-0.0144658
6-30887434-T-G	rs1264324	0.069703	0.069703	intron	DDR1	GWAS	FinnGen_R12	Diabetic nephropathy	3.87e-14	0.243536
16-53767042-T-C	rs1421085	0.30825	0.30825	intron	FTO	GWAS	Open_Targets_22.09	Heel bone mineral density T score	3.9e-14	0.0138886
2-176097374-A-G	rs847158	0.42713	0.42713	upstream gene	HOXD12	GWAS	Open_Targets_22.09	Arm predicted mass (right)	3.9e-14	0.00758218
6-30377517-A-G	rs3130370	0.10448	0.10448	intergenic	NA	GWAS	Open_Targets_22.09	Forced expiratory volume in 1-second (fev1)	3.9e-14	-0.0151181
3-49784192-T-C	rs13063621	0.46709	0.46709	intron	IP6K1	GWAS	Open_Targets_22.09	Whole body water mass	3.95e-14	0.0823933
3-49784192-T-C	rs13063621	0.46709	0.46709	intron	IP6K1	GWAS	FGR12_UKBB	Hypertension	3.98e-14	0.0299
6-29874761-C-G	rs2734964	0.22147	0.22147	intron	NA	GWAS	FGR12_UKBB	Psoriasis	3.98e-14	0.0898
6-29874761-C-G	rs2734964	0.22147	0.22147	intron	NA	GWAS	FGR12_UKBB	Psoriasis	3.98e-14	0.0898
6-32052461-A-G	rs369580	0.098526	0.098526	intron	TNXB	GWAS	FGR12_UKBB	Carpal tunnel syndrome	3.98e-14	0.0756
16-53767042-T-C	rs1421085	0.30825	0.30825	intron	FTO	GWAS	Open_Targets_22.09	Urinary sodium excretion	4e-14	0.0187
16-89635716-C-G	rs449882	0.33012	0.33012	intron	DPEP1	GWAS	Open_Targets_22.09	Liver enzyme levels (alkaline phosphatase)	4e-14	0.00174204
3-49784192-T-C	rs13063621	0.46709	0.46709	intron	IP6K1	GWAS	Open_Targets_22.09	Refractive error	4e-14	0
6-31464036-A-G	rs3130907	0.087162	0.087162	splice polypyrimidine tract	HCP5	GWAS	Open_Targets_22.09	Medication use (anilides)	4e-14	0
6-31464036-A-G	rs3130907	0.087162	0.087162	splice polypyrimidine tract	HCP5	GWAS	Open_Targets_22.09	Medication use (anilides)	4e-14	0
6-30377517-A-G	rs3130370	0.10448	0.10448	intergenic	NA	GWAS	FinnGen_R12	Cholangitis (primary sclerosing, PSC), with reimbursement 202	4.04e-14	0.61057
6-30887434-T-G	rs1264324	0.069703	0.069703	intron	DDR1	GWAS	Open_Targets_22.09	Mean corpuscular haemoglobin concentration	4.07e-14	-0.0265377
2-176097374-A-G	rs847158	0.42713	0.42713	upstream gene	HOXD12	GWAS	Open_Targets_22.09	Arm fat-free mass (right)	4.11e-14	0.00803827
6-29874761-C-G	rs2734964	0.22147	0.22147	intron	NA	GWAS	FinnGen_R12	Certain disorders involving the immune mechanism	4.14e-14	0.16037
6-29874761-C-G	rs2734964	0.22147	0.22147	intron	NA	GWAS	FinnGen_R12	Certain disorders involving the immune mechanism	4.14e-14	0.16037
6-32052461-A-G	rs369580	0.098526	0.098526	intron	TNXB	GWAS	FinnGen_R12	Iridocyclitis	4.17e-14	-0.171521
6-32658661-A-T	rs9273367	0.23962	0.23962	upstream gene	HLA-DQB1-AS1	GWAS	FinnGen_MVP_UKBB_meta	Renal failure	4.17e-14	0.0377
6-30887434-T-G	rs1264324	0.069703	0.069703	intron	DDR1	GWAS	Open_Targets_22.09	Insulin | medication for cholesterol, blood pressure, diabetes, or take exogenous hormones	4.24e-14	0.389623
3-49784192-T-C	rs13063621	0.46709	0.46709	intron	IP6K1	GWAS	FinnGen_drugs	N02B Other analgesics and antipyretics	4.25e-14	0.0145197
3-48843038-T-C	rs566117790	0.053904	0.053904	intron	PRKAR2A	GWAS	FinnGen_MVP_UKBB_meta	Hypertension, essential	4.27e-14	-0.0448
6-30377517-A-G	rs3130370	0.10448	0.10448	intergenic	NA	GWAS	Open_Targets_22.09	Sarcoidosis | non-cancer illness code, self-reported	4.35e-14	0.569938
6-32658661-A-T	rs9273367	0.23962	0.23962	upstream gene	HLA-DQB1-AS1	GWAS	FinnGen_drugs	L04A Immunosuppressive agents	4.45e-14	0.00819119
1-155202934-T-C	rs35154152	0.10219	0.10219	missense	THBS3	GWAS	Open_Targets_22.09	Trunk fat-free mass	4.46e-14	0.0934129
3-49784192-T-C	rs13063621	0.46709	0.46709	intron	IP6K1	GWAS	FinnGen_MVP_UKBB_meta	Dorsalgia	4.47e-14	0.0237
16-648590-A-G	rs11865670	0.55984	0.55984	non coding transcript exon	NA	GWAS	Open_Targets_22.09	Appendicular lean mass	4.5e-14	0.0218762
16-648590-A-G	rs11865670	0.55984	0.55984	non coding transcript exon	NA	GWAS	Open_Targets_22.09	Appendicular lean mass	4.5e-14	0.0218762
16-648590-A-G	rs11865670	0.55984	0.55984	non coding transcript exon	NA	GWAS	Open_Targets_22.09	Appendicular lean mass	4.5e-14	0.0218762
6-32052461-A-G	rs369580	0.098526	0.098526	intron	TNXB	GWAS	Open_Targets_22.09	Hip circumference	4.53e-14	0.213856
18-53227723-A-G	rs62100775	0.29506	0.29506	intron	DCC	GWAS	FinnGen_R12	Dorsalgia	4.55e-14	0.0421764
1-72492366-A-C	rs11589261	0.18106	0.18106	intron	NA	GWAS	Open_Targets_22.09	Impedance of arm (right)	4.7e-14	-0.851467
16-648590-A-G	rs11865670	0.55984	0.55984	non coding transcript exon	NA	GWAS	Open_Targets_22.09	Mean corpuscular volume	4.8e-14	-0.0162999
16-648590-A-G	rs11865670	0.55984	0.55984	non coding transcript exon	NA	GWAS	Open_Targets_22.09	Mean corpuscular volume	4.8e-14	-0.0162999
16-648590-A-G	rs11865670	0.55984	0.55984	non coding transcript exon	NA	GWAS	Open_Targets_22.09	Mean corpuscular volume	4.8e-14	-0.0162999
6-29874761-C-G	rs2734964	0.22147	0.22147	intron	NA	GWAS	FinnGen_R12	Infections with a predominantly sexual mode of transmission	4.82e-14	0.120395
6-29874761-C-G	rs2734964	0.22147	0.22147	intron	NA	GWAS	FinnGen_R12	Infections with a predominantly sexual mode of transmission	4.82e-14	0.120395
6-31464036-A-G	rs3130907	0.087162	0.087162	splice polypyrimidine tract	HCP5	GWAS	FinnGen_R12	Acute and subacute iridocyclitis	4.88e-14	-0.216861
6-31464036-A-G	rs3130907	0.087162	0.087162	splice polypyrimidine tract	HCP5	GWAS	FinnGen_R12	Acute and subacute iridocyclitis	4.88e-14	-0.216861
6-32052461-A-G	rs369580	0.098526	0.098526	intron	TNXB	GWAS	Open_Targets_22.09	White blood cell count (basophil)	4.94e-14	-0.0349331
6-30887434-T-G	rs1264324	0.069703	0.069703	intron	DDR1	GWAS	Open_Targets_22.09	Other (e.g. cornflakes, frosties) | cereal type	4.95e-14	0.0682022
2-618188-A-G	rs7575617	0.36573	0.36573	intergenic	NA	GWAS	Open_Targets_22.09	Arm fat mass (left)	4.98e-14	0.0130285
2-55869757-A-G	rs3791679	0.20879	0.20879	intron	EFEMP1	GWAS	Open_Targets_22.09	Waist circumference adjusted for body mass index [East Asian]	5e-14	-0.029
6-31464036-A-G	rs3130907	0.087162	0.087162	splice polypyrimidine tract	HCP5	GWAS	Open_Targets_22.09	Life satisfaction	5e-14	-0.0154312
6-31464036-A-G	rs3130907	0.087162	0.087162	splice polypyrimidine tract	HCP5	GWAS	Open_Targets_22.09	Life satisfaction	5e-14	-0.0154312
6-32052461-A-G	rs369580	0.098526	0.098526	intron	TNXB	GWAS	Open_Targets_22.09	Life satisfaction	5e-14	-0.0154312
6-32052461-A-G	rs369580	0.098526	0.098526	intron	TNXB	GWAS	Open_Targets_22.09	Chronic obstructive pulmonary disease x ever smoker interaction (2df)	5e-14	0
6-31464036-A-G	rs3130907	0.087162	0.087162	splice polypyrimidine tract	HCP5	GWAS	FGR12_UKBB	Non-follicular lymphoma (controls excluding all cancers)	5.01e-14	0.249
6-31464036-A-G	rs3130907	0.087162	0.087162	splice polypyrimidine tract	HCP5	GWAS	FGR12_UKBB	Non-follicular lymphoma (controls excluding all cancers)	5.01e-14	0.249
16-89635716-C-G	rs449882	0.33012	0.33012	intron	DPEP1	GWAS	Open_Targets_22.09	Serum alkaline phosphatase levels	5.1e-14	0.0131038
16-53767042-T-C	rs1421085	0.30825	0.30825	intron	FTO	GWAS	FinnGen_MVP_UKBB_meta	Hyperkalaemia	5.13e-14	0.0681
22-38176519-C-G	rs133015	0.44149	0.44149	intron	PLA2G6	GWAS	Open_Targets_22.09	Arm fat percentage (left)	5.23e-14	0.135038
22-38176519-C-G	rs133015	0.44149	0.44149	intron	PLA2G6	GWAS	Open_Targets_22.09	Arm fat percentage (left)	5.23e-14	0.135038
16-53767042-T-C	rs1421085	0.30825	0.30825	intron	FTO	GWAS	Open_Targets_22.09	Sex hormone-binding globulin levels	5.3e-14	-0.0108023
6-29874761-C-G	rs2734964	0.22147	0.22147	intron	NA	GWAS	FinnGen_R12	Ankylosing spondylitis, strict definition	5.44e-14	-0.388095
6-29874761-C-G	rs2734964	0.22147	0.22147	intron	NA	GWAS	FinnGen_R12	Ankylosing spondylitis, strict definition	5.44e-14	-0.388095
1-155202934-T-C	rs35154152	0.10219	0.10219	missense	THBS3	GWAS	Open_Targets_22.09	Trunk predicted mass	5.56e-14	0.0892309
6-29874761-C-G	rs2734964	0.22147	0.22147	intron	NA	GWAS	FinnGen_MVP_UKBB_meta	Iridocyclitis	5.62e-14	-0.111
6-29874761-C-G	rs2734964	0.22147	0.22147	intron	NA	GWAS	FinnGen_MVP_UKBB_meta	Iridocyclitis	5.62e-14	-0.111
16-89635716-C-G	rs449882	0.33012	0.33012	intron	DPEP1	GWAS	Open_Targets_22.09	Hypertension | non-cancer illness code, self-reported	5.82e-14	-0.039652
3-49784192-T-C	rs13063621	0.46709	0.46709	intron	IP6K1	GWAS	Kanta_2025_03	Erythrocyte distribution width [Ratio] [%], sample-wise median	5.87e-14	0.0168426
16-53767042-T-C	rs1421085	0.30825	0.30825	intron	FTO	GWAS	Open_Targets_22.09	Breast cancer	6e-14	-0.076961
16-53767042-T-C	rs1421085	0.30825	0.30825	intron	FTO	GWAS	Open_Targets_22.09	Systolic blood pressure x smoking status (current vs non-current) interaction (2df test) [EA]	6e-14	0
16-53767042-T-C	rs1421085	0.30825	0.30825	intron	FTO	GWAS	Open_Targets_22.09	Problematic alcohol use (MTAG)	6e-14	-0.0156301
16-53767042-T-C	rs1421085	0.30825	0.30825	intron	FTO	GWAS	Open_Targets_22.09	Bone mineral density or leg lean mass (pleiotropy)	6e-14	0
16-89635716-C-G	rs449882	0.33012	0.33012	intron	DPEP1	GWAS	Open_Targets_22.09	Cardiovascular disease	6e-14	0
2-59921805-A-G	rs12466227	0.47264	0.47264	intron	NA	GWAS	Open_Targets_22.09	Age of smoking initiation (MTAG)	6e-14	-0.0112516
6-30377517-A-G	rs3130370	0.10448	0.10448	intergenic	NA	GWAS	FGR12_UKBB	Inguinal hernia	6.31e-14	-0.0787
6-31464036-A-G	rs3130907	0.087162	0.087162	splice polypyrimidine tract	HCP5	GWAS	FinnGen_MVP_UKBB_meta	Urticaria	6.31e-14	0.105
6-31464036-A-G	rs3130907	0.087162	0.087162	splice polypyrimidine tract	HCP5	GWAS	FinnGen_MVP_UKBB_meta	Urticaria	6.31e-14	0.105
22-38176519-C-G	rs133015	0.44149	0.44149	intron	PLA2G6	GWAS	Open_Targets_22.09	Arm fat percentage (right)	6.45e-14	0.133365
22-38176519-C-G	rs133015	0.44149	0.44149	intron	PLA2G6	GWAS	Open_Targets_22.09	Arm fat percentage (right)	6.45e-14	0.133365
22-38176519-C-G	rs133015	0.44149	0.44149	intron	PLA2G6	GWAS	Open_Targets_22.09	Leg fat percentage (right)	6.5e-14	-0.0993696
22-38176519-C-G	rs133015	0.44149	0.44149	intron	PLA2G6	GWAS	Open_Targets_22.09	Leg fat percentage (right)	6.5e-14	-0.0993696
6-29874761-C-G	rs2734964	0.22147	0.22147	intron	NA	GWAS	FinnGen_MVP_UKBB_meta	Zoster [herpes zoster]	6.61e-14	0.078
6-29874761-C-G	rs2734964	0.22147	0.22147	intron	NA	GWAS	FinnGen_MVP_UKBB_meta	Zoster [herpes zoster]	6.61e-14	0.078
6-30887434-T-G	rs1264324	0.069703	0.069703	intron	DDR1	GWAS	Open_Targets_22.09	Asthma | non-cancer illness code, self-reported	6.75e-14	0.0765113
6-30887434-T-G	rs1264324	0.069703	0.069703	intron	DDR1	GWAS	Open_Targets_22.09	Other type of bread | bread type	6.75e-14	0.1252
16-53767042-T-C	rs1421085	0.30825	0.30825	intron	FTO	GWAS	Open_Targets_22.09	Type 2 diabetes	7e-14	0.207014
16-53767042-T-C	rs1421085	0.30825	0.30825	intron	FTO	GWAS	Open_Targets_22.09	Body fat percentage [women]	7e-14	0
16-53767042-T-C	rs1421085	0.30825	0.30825	intron	FTO	GWAS	Open_Targets_22.09	Medication use (diuretics)	7e-14	0.0599951
2-55869757-A-G	rs3791679	0.20879	0.20879	intron	EFEMP1	GWAS	Open_Targets_22.09	Waist circumference adjusted for body mass index [women]	7e-14	-0.0465
2-55869757-A-G	rs3791679	0.20879	0.20879	intron	EFEMP1	GWAS	Open_Targets_22.09	Hernia abdominopelvic cavity	7e-14	-0.174353
22-38176519-C-G	rs133015	0.44149	0.44149	intron	PLA2G6	GWAS	Open_Targets_22.09	Breast cancer	7e-14	0
22-38176519-C-G	rs133015	0.44149	0.44149	intron	PLA2G6	GWAS	Open_Targets_22.09	Breast cancer	7e-14	0
6-31464036-A-G	rs3130907	0.087162	0.087162	splice polypyrimidine tract	HCP5	GWAS	Open_Targets_22.09	Atopic asthma	7e-14	0
6-31464036-A-G	rs3130907	0.087162	0.087162	splice polypyrimidine tract	HCP5	GWAS	Open_Targets_22.09	Atopic asthma	7e-14	0
6-32658661-A-T	rs9273367	0.23962	0.23962	upstream gene	HLA-DQB1-AS1	GWAS	FinnGen_MVP_UKBB_meta	Adrenocortical insufficiency	7.24e-14	0.215
2-176097374-A-G	rs847158	0.42713	0.42713	upstream gene	HOXD12	GWAS	Open_Targets_22.09	Impedance of arm (right)	7.4e-14	-0.709744
16-89635716-C-G	rs449882	0.33012	0.33012	intron	DPEP1	GWAS	Open_Targets_22.09	Cardiovascular disease	7.5e-14	-0.00674556
22-38176519-C-G	rs133015	0.44149	0.44149	intron	PLA2G6	GWAS	Open_Targets_22.09	Impedance of arm (right)	7.54e-14	0.679635
22-38176519-C-G	rs133015	0.44149	0.44149	intron	PLA2G6	GWAS	Open_Targets_22.09	Impedance of arm (right)	7.54e-14	0.679635
2-618188-A-G	rs7575617	0.36573	0.36573	intergenic	NA	GWAS	Open_Targets_22.09	Leg fat mass (right)	7.78e-14	0.0294359
1-102875067-T-C	rs1318756	0.42003	0.42003	downstream gene	COL11A1	GWAS	FinnGen_R12	Other intervertebral disc disorders	7.89e-14	0.0510539
6-30377517-A-G	rs3130370	0.10448	0.10448	intergenic	NA	GWAS	FinnGen_R12	Polymyositis	7.9e-14	0.84163
6-30377517-A-G	rs3130370	0.10448	0.10448	intergenic	NA	GWAS	Open_Targets_22.09	Insulin | medication for cholesterol, blood pressure, diabetes, or take exogenous hormones	7.99e-14	0.391064
16-53767042-T-C	rs1421085	0.30825	0.30825	intron	FTO	GWAS	Open_Targets_22.09	Heel bone mineral density T score	8e-14	0.0135684
18-53227723-A-G	rs62100775	0.29506	0.29506	intron	DCC	GWAS	Open_Targets_22.09	Household income (MTAG)	8e-14	-0.015524
2-59921805-A-G	rs12466227	0.47264	0.47264	intron	NA	GWAS	Open_Targets_22.09	Smoking initiation (ever regular vs never regular) (MTAG)	8e-14	0.00821812
2-176097374-A-G	rs847158	0.42713	0.42713	upstream gene	HOXD12	GWAS	Open_Targets_22.09	Appendicular lean mass	8.1e-14	0.0149
18-53227723-A-G	rs62100775	0.29506	0.29506	intron	DCC	GWAS	FinnGen_drugs	N02B Other analgesics and antipyretics	8.3e-14	0.013917
10-98260815-T-G	rs11189526	0.34132	0.34132	intron	LOXL4	GWAS	Open_Targets_22.09	Impedance of arm (left)	8.31e-14	-0.717867
7-13984182-C-G	rs765982	0.79523	0.79523	intron	ETV1	GWAS	Open_Targets_22.09	Plateletcrit	8.4e-14	-0.0174827
7-13984182-C-G	rs765982	0.79523	0.79523	intron	ETV1	GWAS	Open_Targets_22.09	Plateletcrit	8.4e-14	-0.0174827
6-30887434-T-G	rs1264324	0.069703	0.069703	intron	DDR1	GWAS	Open_Targets_22.09	Asthma | blood clot, dvt, bronchitis, emphysema, asthma, rhinitis, eczema, allergy diagnosed by doctor	8.5e-14	0.0764466
6-31464036-A-G	rs3130907	0.087162	0.087162	splice polypyrimidine tract	HCP5	GWAS	FinnGen_MVP_UKBB_meta	Agranulocytosis	8.51e-14	0.163
6-31464036-A-G	rs3130907	0.087162	0.087162	splice polypyrimidine tract	HCP5	GWAS	FinnGen_MVP_UKBB_meta	Agranulocytosis	8.51e-14	0.163
6-32658661-A-T	rs9273367	0.23962	0.23962	upstream gene	HLA-DQB1-AS1	GWAS	FinnGen_R12	Renal failure	8.51e-14	0.0863427
3-49784192-T-C	rs13063621	0.46709	0.46709	intron	IP6K1	GWAS	Open_Targets_22.09	Overall health rating	8.57e-14	0.0127302
6-30377517-A-G	rs3130370	0.10448	0.10448	intergenic	NA	GWAS	FinnGen_R12	Spondyloarthritis	8.59e-14	-0.222518
6-30377517-A-G	rs3130370	0.10448	0.10448	intergenic	NA	GWAS	Kanta_2025_03	Creatinine [Moles/volume] in Serum or Plasma [umol/l], sample-wise median	8.68e-14	0.0238871
6-30887434-T-G	rs1264324	0.069703	0.069703	intron	DDR1	GWAS	FinnGen_MVP_UKBB_meta	Hernia	8.91e-14	-0.0481
16-53767042-T-C	rs1421085	0.30825	0.30825	intron	FTO	GWAS	FinnGen_drugs	R03 Anti-asthmatics	8.94e-14	0.0132009
6-30887434-T-G	rs1264324	0.069703	0.069703	intron	DDR1	GWAS	Open_Targets_22.09	Epstein-Barr virus ZEBRA antibody levels	8.97e-14	-0.161136
2-55869757-A-G	rs3791679	0.20879	0.20879	intron	EFEMP1	GWAS	Open_Targets_22.09	Waist circumference adjusted for BMI (joint analysis main effects and physical activity interaction) [men]	9e-14	0
6-29874761-C-G	rs2734964	0.22147	0.22147	intron	NA	GWAS	Open_Targets_22.09	Dentures | mouth/teeth dental problems	9.04e-14	0.052759
6-29874761-C-G	rs2734964	0.22147	0.22147	intron	NA	GWAS	Open_Targets_22.09	Dentures | mouth/teeth dental problems	9.04e-14	0.052759
6-32052461-A-G	rs369580	0.098526	0.098526	intron	TNXB	GWAS	Open_Targets_22.09	Other serious medical condition/disability diagnosed by doctor	9.23e-14	0.0574552
6-31464036-A-G	rs3130907	0.087162	0.087162	splice polypyrimidine tract	HCP5	GWAS	FinnGen_R12	Height, inverse-rank normalized	9.24e-14	0.02028
6-31464036-A-G	rs3130907	0.087162	0.087162	splice polypyrimidine tract	HCP5	GWAS	FinnGen_R12	Height, inverse-rank normalized	9.24e-14	0.02028
6-32052461-A-G	rs369580	0.098526	0.098526	intron	TNXB	GWAS	Open_Targets_22.09	Comparative body size at age 10	9.36e-14	0.0157712
16-53767042-T-C	rs1421085	0.30825	0.30825	intron	FTO	GWAS	Kanta_2025_03	MCV [Entitic volume] [fl], sample-wise median	9.45e-14	-0.0140001
6-32658661-A-T	rs9273367	0.23962	0.23962	upstream gene	HLA-DQB1-AS1	GWAS	FinnGen_R12	Corns and callosities	9.93e-14	0.224471
1-218317989-C-G	rs4269827	0.35425	0.35425	intron	RRP15	GWAS	Open_Targets_22.09	Central corneal thickness	1e-13	0
1-72492366-A-C	rs11589261	0.18106	0.18106	intron	NA	GWAS	Open_Targets_22.09	Waist-hip ratio	1e-13	0.0161
1-72492366-A-C	rs11589261	0.18106	0.18106	intron	NA	GWAS	Open_Targets_22.09	Waist-hip ratio	1e-13	0.0161
16-53767042-T-C	rs1421085	0.30825	0.30825	intron	FTO	GWAS	Open_Targets_22.09	Body fat percentage [European women]	1e-13	0
16-53767042-T-C	rs1421085	0.30825	0.30825	intron	FTO	GWAS	Open_Targets_22.09	Systolic blood pressure x smoking status (ever vs never) interaction (2df test) [EA]	1e-13	0
16-53767042-T-C	rs1421085	0.30825	0.30825	intron	FTO	GWAS	Open_Targets_22.09	Urea levels	1e-13	0.0181
18-53227723-A-G	rs62100775	0.29506	0.29506	intron	DCC	GWAS	Open_Targets_22.09	Subcortical brain region volumes [Putamen, EA]	1e-13	30.28
18-53227723-A-G	rs62100775	0.29506	0.29506	intron	DCC	GWAS	Open_Targets_22.09	Neuroticism (MTAG)	1e-13	0.021
3-49784192-T-C	rs13063621	0.46709	0.46709	intron	IP6K1	GWAS	FGR12_UKBB	Hypertension, essential	1e-13	0.0303
3-49784192-T-C	rs13063621	0.46709	0.46709	intron	IP6K1	GWAS	Open_Targets_22.09	Blood protein levels [EA, Thioredoxin domain-containing protein 12]	1e-13	0
6-30377517-A-G	rs3130370	0.10448	0.10448	intergenic	NA	GWAS	Open_Targets_22.09	Cutaneous lupus erythematosus	1e-13	0.832909
6-30377517-A-G	rs3130370	0.10448	0.10448	intergenic	NA	GWAS	Open_Targets_22.09	Chronic obstructive pulmonary disease	1e-13	0.10436
6-30377517-A-G	rs3130370	0.10448	0.10448	intergenic	NA	GWAS	Open_Targets_22.09	Chronic obstructive pulmonary disease in never smokers	1e-13	0.14842
6-30887434-T-G	rs1264324	0.069703	0.069703	intron	DDR1	GWAS	Open_Targets_22.09	Cutaneous lupus erythematosus	1e-13	0.832909
6-30887434-T-G	rs1264324	0.069703	0.069703	intron	DDR1	GWAS	Open_Targets_22.09	Chronic obstructive pulmonary disease	1e-13	0.10436
6-31464036-A-G	rs3130907	0.087162	0.087162	splice polypyrimidine tract	HCP5	GWAS	FGR12_UKBB	Myositis	1e-13	0.399
6-31464036-A-G	rs3130907	0.087162	0.087162	splice polypyrimidine tract	HCP5	GWAS	FGR12_UKBB	Myositis	1e-13	0.399
6-32052461-A-G	rs369580	0.098526	0.098526	intron	TNXB	GWAS	Open_Targets_22.09	Rosacea symptom severity	1e-13	-0.238275
16-89635716-C-G	rs449882	0.33012	0.33012	intron	DPEP1	GWAS	Open_Targets_22.09	High blood pressure | vascular/heart problems diagnosed by doctor	1.01e-13	-0.0388955
22-38176519-C-G	rs133015	0.44149	0.44149	intron	PLA2G6	GWAS	Open_Targets_22.09	Breast cancer	1.03e-13	-0.0475
22-38176519-C-G	rs133015	0.44149	0.44149	intron	PLA2G6	GWAS	Open_Targets_22.09	Breast cancer	1.03e-13	-0.0475
16-53767042-T-C	rs1421085	0.30825	0.30825	intron	FTO	GWAS	FinnGen_drugs	R03A Adrenergics, inhalants	1.08e-13	0.0128779
22-38176519-C-G	rs133015	0.44149	0.44149	intron	PLA2G6	GWAS	FinnGen_R12	Malignant melanoma, excluding all cancers (controls excluding all cancers)	1.08e-13	-0.132122
22-38176519-C-G	rs133015	0.44149	0.44149	intron	PLA2G6	GWAS	FinnGen_R12	Malignant melanoma, excluding all cancers (controls excluding all cancers)	1.08e-13	-0.132122
16-648590-A-G	rs11865670	0.55984	0.55984	non coding transcript exon	NA	GWAS	Open_Targets_22.09	Plateletcrit	1.1e-13	-0.0180642
16-648590-A-G	rs11865670	0.55984	0.55984	non coding transcript exon	NA	GWAS	Open_Targets_22.09	Plateletcrit	1.1e-13	-0.0180642
16-648590-A-G	rs11865670	0.55984	0.55984	non coding transcript exon	NA	GWAS	Open_Targets_22.09	Plateletcrit	1.1e-13	-0.0180642
18-53227723-A-G	rs62100775	0.29506	0.29506	intron	DCC	GWAS	FinnGen_R12	Spinal stenosis	1.12e-13	0.0708586
6-32658661-A-T	rs9273367	0.23962	0.23962	upstream gene	HLA-DQB1-AS1	GWAS	FinnGen_MVP_UKBB_meta	Lymphoid leukaemia (controls excluding all cancers)	1.12e-13	0.159
2-42018039-T-C	rs13414536	0.25533	0.25533	intron	NA	GWAS	Open_Targets_22.09	Ankle spacing width (right)	1.14e-13	-0.150615
2-42018039-T-C	rs13414536	0.25533	0.25533	intron	NA	GWAS	Open_Targets_22.09	Ankle spacing width (right)	1.14e-13	-0.150615
18-53227723-A-G	rs62100775	0.29506	0.29506	intron	DCC	GWAS	Open_Targets_22.09	Sitting height	1.15e-13	0.0649541
3-49784192-T-C	rs13063621	0.46709	0.46709	intron	IP6K1	GWAS	Open_Targets_22.09	Whole body fat-free mass	1.15e-13	0.109806
16-53767042-T-C	rs1421085	0.30825	0.30825	intron	FTO	GWAS	Open_Targets_22.09	Obesity	1.16e-13	0.1978
6-32658661-A-T	rs9273367	0.23962	0.23962	upstream gene	HLA-DQB1-AS1	GWAS	FinnGen_R12	Autoimmune hepatitis	1.16e-13	0.621126
4-144349803-T-C	rs6834183	0.26285	0.26285	intron	NA	GWAS	Open_Targets_22.09	Forced expiratory volume in 1-second (fev1), best measure	1.18e-13	0.0122909
16-53767042-T-C	rs1421085	0.30825	0.30825	intron	FTO	GWAS	Open_Targets_22.09	Gamma glutamyl transferase levels	1.2e-13	-0.0137724
16-53767042-T-C	rs1421085	0.30825	0.30825	intron	FTO	GWAS	Open_Targets_22.09	Gamma glutamyl transferase levels	1.2e-13	-0.0137724
6-31464036-A-G	rs3130907	0.087162	0.087162	splice polypyrimidine tract	HCP5	GWAS	Open_Targets_22.09	Platelet crit	1.2e-13	-0.00117409
6-31464036-A-G	rs3130907	0.087162	0.087162	splice polypyrimidine tract	HCP5	GWAS	Open_Targets_22.09	Platelet crit	1.2e-13	-0.00117409
16-89635716-C-G	rs449882	0.33012	0.33012	intron	DPEP1	GWAS	Open_Targets_22.09	Blood pressure medication | medication for cholesterol, blood pressure, diabetes, or take exogenous hormones	1.21e-13	-0.0616416
6-32052461-A-G	rs369580	0.098526	0.098526	intron	TNXB	GWAS	Open_Targets_22.09	Reticulocyte percentage	1.23e-13	-0.0213327
6-32658661-A-T	rs9273367	0.23962	0.23962	upstream gene	HLA-DQB1-AS1	GWAS	FinnGen_R12	Acute suppurative otitis media	1.23e-13	0.10105
6-31464036-A-G	rs3130907	0.087162	0.087162	splice polypyrimidine tract	HCP5	GWAS	Open_Targets_22.09	Neuromyelitis optica (AQP4-IgG-positive)	1.24e-13	1.388
6-31464036-A-G	rs3130907	0.087162	0.087162	splice polypyrimidine tract	HCP5	GWAS	Open_Targets_22.09	Neuromyelitis optica (AQP4-IgG-positive)	1.24e-13	1.388
6-30887434-T-G	rs1264324	0.069703	0.069703	intron	DDR1	GWAS	Open_Targets_22.09	Comparative body size at age 10	1.25e-13	0.0165729
6-31464036-A-G	rs3130907	0.087162	0.087162	splice polypyrimidine tract	HCP5	GWAS	Open_Targets_22.09	Thyroxine product | treatment/medication code	1.25e-13	0.229623
6-31464036-A-G	rs3130907	0.087162	0.087162	splice polypyrimidine tract	HCP5	GWAS	Open_Targets_22.09	Thyroxine product | treatment/medication code	1.25e-13	0.229623
16-53767042-T-C	rs1421085	0.30825	0.30825	intron	FTO	GWAS	FinnGen_drugs	C03EA Thiazide or thiazide diuretics and potassium-sparing diuretics	1.26e-13	0.00817377
6-30887434-T-G	rs1264324	0.069703	0.069703	intron	DDR1	GWAS	Open_Targets_22.09	Peak expiratory flow (pef)	1.28e-13	-2.59964
6-32052461-A-G	rs369580	0.098526	0.098526	intron	TNXB	GWAS	Open_Targets_22.09	Impedance of leg (right)	1.28e-13	-0.745736
16-53767042-T-C	rs1421085	0.30825	0.30825	intron	FTO	GWAS	FinnGen_drugs	N02BE Anilides, incl. combinations	1.29e-13	0.0137405
16-53767042-T-C	rs1421085	0.30825	0.30825	intron	FTO	GWAS	Open_Targets_22.09	Type 2 diabetes	1.3e-13	0.0953102
6-31464036-A-G	rs3130907	0.087162	0.087162	splice polypyrimidine tract	HCP5	GWAS	Open_Targets_22.09	Red blood cell count	1.32e-13	-0.0375965
6-31464036-A-G	rs3130907	0.087162	0.087162	splice polypyrimidine tract	HCP5	GWAS	Open_Targets_22.09	Red blood cell count	1.32e-13	-0.0375965
6-31464036-A-G	rs3130907	0.087162	0.087162	splice polypyrimidine tract	HCP5	GWAS	FinnGen_MVP_UKBB_meta	Chronic hepatitis, not elsewhere classified	1.35e-13	0.336
6-31464036-A-G	rs3130907	0.087162	0.087162	splice polypyrimidine tract	HCP5	GWAS	FinnGen_MVP_UKBB_meta	Chronic hepatitis, not elsewhere classified	1.35e-13	0.336
6-30887434-T-G	rs1264324	0.069703	0.069703	intron	DDR1	GWAS	Open_Targets_22.09	Systemic lupus erythematosis/sle | non-cancer illness code, self-reported	1.39e-13	0.714959
16-53767042-T-C	rs1421085	0.30825	0.30825	intron	FTO	GWAS	Open_Targets_22.09	White | bread type	1.44e-13	-0.0405845
16-53767042-T-C	rs1421085	0.30825	0.30825	intron	FTO	GWAS	Open_Targets_22.09	White | bread type	1.44e-13	-0.0405845
6-32052461-A-G	rs369580	0.098526	0.098526	intron	TNXB	GWAS	FinnGen_R12	Cholangitis (primary sclerosing, PSC), with reimbursement 202	1.48e-13	0.521831
6-31464036-A-G	rs3130907	0.087162	0.087162	splice polypyrimidine tract	HCP5	GWAS	Kanta_2025_03	Triglyceride [Moles/volume] in Serum or Plasma [mmol/l], sample-wise median	1.5e-13	-0.0604278
6-31464036-A-G	rs3130907	0.087162	0.087162	splice polypyrimidine tract	HCP5	GWAS	Kanta_2025_03	Triglyceride [Moles/volume] in Serum or Plasma [mmol/l], sample-wise median	1.5e-13	-0.0604278
6-31464036-A-G	rs3130907	0.087162	0.087162	splice polypyrimidine tract	HCP5	GWAS	FinnGen_R12	Cholangitis (primary sclerosing, PSC)	1.53e-13	0.340975
6-31464036-A-G	rs3130907	0.087162	0.087162	splice polypyrimidine tract	HCP5	GWAS	FinnGen_R12	Cholangitis (primary sclerosing, PSC)	1.53e-13	0.340975
18-53227723-A-G	rs62100775	0.29506	0.29506	intron	DCC	GWAS	Open_Targets_22.09	Frequency of depressed mood in last 2 weeks	1.54e-13	0.0108587
6-32052461-A-G	rs369580	0.098526	0.098526	intron	TNXB	GWAS	FinnGen_R12	IBD (strict) with PSC	1.54e-13	0.664359
22-38176519-C-G	rs133015	0.44149	0.44149	intron	PLA2G6	GWAS	Open_Targets_22.09	Hemoglobin concentration	1.55e-13	0.013917
22-38176519-C-G	rs133015	0.44149	0.44149	intron	PLA2G6	GWAS	Open_Targets_22.09	Hemoglobin concentration	1.55e-13	0.013917
16-53767042-T-C	rs1421085	0.30825	0.30825	intron	FTO	GWAS	FinnGen_drugs	N02B Other analgesics and antipyretics	1.57e-13	0.0137793
3-124777682-T-C	rs62265637	0.10643	0.10643	intron	ITGB5	GWAS	FGR12_UKBB	Carpal tunnel syndrome	1.58e-13	-0.0813
6-32052461-A-G	rs369580	0.098526	0.098526	intron	TNXB	GWAS	Open_Targets_22.09	High light scatter reticulocyte percentage of red cells	1.58e-13	-0.0350568
6-32658661-A-T	rs9273367	0.23962	0.23962	upstream gene	HLA-DQB1-AS1	GWAS	FGR12_UKBB	Postprocedural endocrine and metabolic disorders, not elsewhere classified	1.58e-13	0.141
6-30887434-T-G	rs1264324	0.069703	0.069703	intron	DDR1	GWAS	Open_Targets_22.09	Asthma	1.6e-13	0.00689063
6-32052461-A-G	rs369580	0.098526	0.098526	intron	TNXB	GWAS	FinnGen_R12	Dermatopolymyositis (FG)	1.61e-13	0.591338
6-30887434-T-G	rs1264324	0.069703	0.069703	intron	DDR1	GWAS	Kanta_2025_03	Thyroxine (T4) free [Moles/volume] in Serum or Plasma [pmol/l], sample-wise median	1.62e-13	0.0334451
16-53767042-T-C	rs1421085	0.30825	0.30825	intron	FTO	GWAS	Open_Targets_22.09	Red blood cell (erythrocyte) distribution width	1.7e-13	0.0169136
6-31464036-A-G	rs3130907	0.087162	0.087162	splice polypyrimidine tract	HCP5	GWAS	Open_Targets_22.09	Long-standing illness, disability or infirmity	1.71e-13	0.0527351
6-31464036-A-G	rs3130907	0.087162	0.087162	splice polypyrimidine tract	HCP5	GWAS	Open_Targets_22.09	Long-standing illness, disability or infirmity	1.71e-13	0.0527351
6-32658661-A-T	rs9273367	0.23962	0.23962	upstream gene	HLA-DQB1-AS1	GWAS	FinnGen_drugs	C09 Agents acting on the renin-angiotensin system	1.73e-13	0.0122292
1-155202934-T-C	rs35154152	0.10219	0.10219	missense	THBS3	GWAS	Open_Targets_22.09	Height	1.9e-13	0.0185051
1-102875067-T-C	rs1318756	0.42003	0.42003	downstream gene	COL11A1	GWAS	Open_Targets_22.09	Ankle spacing width (right)	1.91e-13	-0.125083
6-29874761-C-G	rs2734964	0.22147	0.22147	intron	NA	GWAS	FinnGen_R12	Spondyloarthritis	1.96e-13	-0.164776
6-29874761-C-G	rs2734964	0.22147	0.22147	intron	NA	GWAS	FinnGen_R12	Spondyloarthritis	1.96e-13	-0.164776
6-32658661-A-T	rs9273367	0.23962	0.23962	upstream gene	HLA-DQB1-AS1	GWAS	FinnGen_R12	Suppurative and unspecified otitis media	1.97e-13	0.0838449
3-49784192-T-C	rs13063621	0.46709	0.46709	intron	IP6K1	GWAS	Open_Targets_22.09	Usual walking pace	1.98e-13	-0.0104193
6-32052461-A-G	rs369580	0.098526	0.098526	intron	TNXB	GWAS	FinnGen_R12	Diabetic neuropathy	1.98e-13	0.240486
6-32052461-A-G	rs369580	0.098526	0.098526	intron	TNXB	GWAS	FinnGen_drugs	NON J01 TOTAL Total number of purchases excl. antibacterials	1.98e-13	0.0185969
6-30377517-A-G	rs3130370	0.10448	0.10448	intergenic	NA	GWAS	Open_Targets_22.09	Eosinophil percentage of granulocytes	1.99e-13	-0.0373884
1-174090876-A-G	rs72711443	0.29321	0.29321	upstream gene	RPL30P1	GWAS	Open_Targets_22.09	Caffeine consumption from tea	2e-13	-0.016829
1-194948633-A-G	rs10921702	0.2146	0.2146	intergenic	NA	GWAS	Open_Targets_22.09	Body mass index	2e-13	0
1-72492366-A-C	rs11589261	0.18106	0.18106	intron	NA	GWAS	Open_Targets_22.09	Insomnia	2e-13	0.0554347
16-53767042-T-C	rs1421085	0.30825	0.30825	intron	FTO	GWAS	Open_Targets_22.09	Body fat percentage [European men]	2e-13	0
16-53767042-T-C	rs1421085	0.30825	0.30825	intron	FTO	GWAS	Open_Targets_22.09	Systolic blood pressure x alcohol consumption interaction (2df test) [EA]	2e-13	0
16-53767042-T-C	rs1421085	0.30825	0.30825	intron	FTO	GWAS	Open_Targets_22.09	Trunk fat mass	2e-13	0.0923
16-89635716-C-G	rs449882	0.33012	0.33012	intron	DPEP1	GWAS	Open_Targets_22.09	Vitiligo	2e-13	-0.239017
22-38176519-C-G	rs133015	0.44149	0.44149	intron	PLA2G6	GWAS	FinnGen_MVP_UKBB_meta	Other malignant neoplasms of skin (=non-melanoma skin cancer), excluding all cancers (controls excluding all cancers)	2e-13	-0.0312
22-38176519-C-G	rs133015	0.44149	0.44149	intron	PLA2G6	GWAS	FinnGen_MVP_UKBB_meta	Other malignant neoplasms of skin (=non-melanoma skin cancer), excluding all cancers (controls excluding all cancers)	2e-13	-0.0312
22-38176519-C-G	rs133015	0.44149	0.44149	intron	PLA2G6	GWAS	Open_Targets_22.09	Red blood cell count	2e-13	0
22-38176519-C-G	rs133015	0.44149	0.44149	intron	PLA2G6	GWAS	Open_Targets_22.09	Refractive error	2e-13	0
22-38176519-C-G	rs133015	0.44149	0.44149	intron	PLA2G6	GWAS	Open_Targets_22.09	Red blood cell count	2e-13	0
22-38176519-C-G	rs133015	0.44149	0.44149	intron	PLA2G6	GWAS	Open_Targets_22.09	Refractive error	2e-13	0
3-124777682-T-C	rs62265637	0.10643	0.10643	intron	ITGB5	GWAS	Open_Targets_22.09	Coronary artery disease	2e-13	0.0679
6-29874761-C-G	rs2734964	0.22147	0.22147	intron	NA	GWAS	FGR12_UKBB	Carpal tunnel syndrome	2e-13	0.067
6-29874761-C-G	rs2734964	0.22147	0.22147	intron	NA	GWAS	FGR12_UKBB	Carpal tunnel syndrome	2e-13	0.067
6-29874761-C-G	rs2734964	0.22147	0.22147	intron	NA	GWAS	Open_Targets_22.09	Lung cancer in ever smokers	2e-13	0.152367
6-29874761-C-G	rs2734964	0.22147	0.22147	intron	NA	GWAS	Open_Targets_22.09	Lung cancer in ever smokers	2e-13	0.152367
6-30887434-T-G	rs1264324	0.069703	0.069703	intron	DDR1	GWAS	Open_Targets_22.09	Platelet count	2e-13	-0.037467
6-30887434-T-G	rs1264324	0.069703	0.069703	intron	DDR1	GWAS	Open_Targets_22.09	Waist-to-hip ratio adjusted for BMI	2e-13	-0.0302583
6-31464036-A-G	rs3130907	0.087162	0.087162	splice polypyrimidine tract	HCP5	GWAS	FGR12_UKBB	Non-Hodgkin lymphoma, all, excluding all cancers (controls excluding all cancers)	2e-13	0.213
6-31464036-A-G	rs3130907	0.087162	0.087162	splice polypyrimidine tract	HCP5	GWAS	FGR12_UKBB	Cholangitis (primary sclerosing, PSC), with reimbursement 202	2e-13	0.394
6-31464036-A-G	rs3130907	0.087162	0.087162	splice polypyrimidine tract	HCP5	GWAS	FGR12_UKBB	Non-Hodgkin lymphoma, all, excluding all cancers (controls excluding all cancers)	2e-13	0.213
6-31464036-A-G	rs3130907	0.087162	0.087162	splice polypyrimidine tract	HCP5	GWAS	FGR12_UKBB	Cholangitis (primary sclerosing, PSC), with reimbursement 202	2e-13	0.394
6-32658661-A-T	rs9273367	0.23962	0.23962	upstream gene	HLA-DQB1-AS1	GWAS	FGR12_UKBB	Shoulder lesions	2e-13	0.0445
1-72492366-A-C	rs11589261	0.18106	0.18106	intron	NA	GWAS	FinnGen_R12	Weight, inverse-rank normalized	2.05e-13	-0.0195539
6-31464036-A-G	rs3130907	0.087162	0.087162	splice polypyrimidine tract	HCP5	GWAS	Kanta_2025_03	Creatinine [Moles/volume] in Serum or Plasma [umol/l], sample-wise median	2.09e-13	0.0226412
6-31464036-A-G	rs3130907	0.087162	0.087162	splice polypyrimidine tract	HCP5	GWAS	Kanta_2025_03	Creatinine [Moles/volume] in Serum or Plasma [umol/l], sample-wise median	2.09e-13	0.0226412
6-32658661-A-T	rs9273367	0.23962	0.23962	upstream gene	HLA-DQB1-AS1	GWAS	FinnGen_MVP_UKBB_meta	Degeneration of macula and posterior pole	2.09e-13	0.0405
16-53767042-T-C	rs1421085	0.30825	0.30825	intron	FTO	GWAS	Open_Targets_22.09	Appendicular lean mass	2.1e-13	0.0185996
6-31464036-A-G	rs3130907	0.087162	0.087162	splice polypyrimidine tract	HCP5	GWAS	FinnGen_R12	Anterior Iridocyclitis	2.12e-13	-0.204768
6-31464036-A-G	rs3130907	0.087162	0.087162	splice polypyrimidine tract	HCP5	GWAS	FinnGen_R12	Anterior Iridocyclitis	2.12e-13	-0.204768
3-49784192-T-C	rs13063621	0.46709	0.46709	intron	IP6K1	GWAS	Open_Targets_22.09	Age at last live birth	2.13e-13	-0.135788
6-29874761-C-G	rs2734964	0.22147	0.22147	intron	NA	GWAS	Open_Targets_22.09	Comparative body size at age 10	2.14e-13	0.0138781
6-29874761-C-G	rs2734964	0.22147	0.22147	intron	NA	GWAS	Open_Targets_22.09	Comparative body size at age 10	2.14e-13	0.0138781
6-29874761-C-G	rs2734964	0.22147	0.22147	intron	NA	GWAS	Open_Targets_22.09	Varicella zoster virus glycoproteins E and I antibody levels	2.16e-13	0.138044
6-29874761-C-G	rs2734964	0.22147	0.22147	intron	NA	GWAS	Open_Targets_22.09	Varicella zoster virus glycoproteins E and I antibody levels	2.16e-13	0.138044
6-32052461-A-G	rs369580	0.098526	0.098526	intron	TNXB	GWAS	Open_Targets_22.09	Hematuria	2.18e-13	-0.111
6-30377517-A-G	rs3130370	0.10448	0.10448	intergenic	NA	GWAS	Open_Targets_22.09	Doctor diagnosed sarcoidosis	2.22e-13	0.738634
3-49784192-T-C	rs13063621	0.46709	0.46709	intron	IP6K1	GWAS	FinnGen_R12	Ulcerative colitis (strict definition, require KELA, min 2 HDR)	2.24e-13	-0.129913
2-618188-A-G	rs7575617	0.36573	0.36573	intergenic	NA	GWAS	Open_Targets_22.09	Hip circumference	2.27e-13	0.167828
6-30377517-A-G	rs3130370	0.10448	0.10448	intergenic	NA	GWAS	Open_Targets_22.09	Time to complete round	2.27e-13	-2.60646
6-31464036-A-G	rs3130907	0.087162	0.087162	splice polypyrimidine tract	HCP5	GWAS	Kanta_2025_03	Beta 2 globulin [Mass/volume] in Serum or Plasma by Electrophoresis [g/l], sample-wise median	2.29e-13	-0.172654
6-31464036-A-G	rs3130907	0.087162	0.087162	splice polypyrimidine tract	HCP5	GWAS	Kanta_2025_03	Beta 2 globulin [Mass/volume] in Serum or Plasma by Electrophoresis [g/l], sample-wise median	2.29e-13	-0.172654
6-30887434-T-G	rs1264324	0.069703	0.069703	intron	DDR1	GWAS	Open_Targets_22.09	Mean platelet volume	2.31e-13	0.019979
6-31464036-A-G	rs3130907	0.087162	0.087162	splice polypyrimidine tract	HCP5	GWAS	FinnGen_R12	Myositis	2.37e-13	0.505442
6-31464036-A-G	rs3130907	0.087162	0.087162	splice polypyrimidine tract	HCP5	GWAS	FinnGen_R12	Myositis	2.37e-13	0.505442
6-31464036-A-G	rs3130907	0.087162	0.087162	splice polypyrimidine tract	HCP5	GWAS	Open_Targets_22.09	Hematocrit	2.37e-13	-0.0369732
6-31464036-A-G	rs3130907	0.087162	0.087162	splice polypyrimidine tract	HCP5	GWAS	Open_Targets_22.09	Hematocrit	2.37e-13	-0.0369732
16-89635716-C-G	rs449882	0.33012	0.33012	intron	DPEP1	GWAS	Open_Targets_22.09	Mean corpuscular volume	2.4e-13	-0.0265343
18-53227723-A-G	rs62100775	0.29506	0.29506	intron	DCC	GWAS	FinnGen_R12	Lumbar disc prolapse	2.42e-13	0.0591554
6-32052461-A-G	rs369580	0.098526	0.098526	intron	TNXB	GWAS	Open_Targets_22.09	Long-standing illness, disability or infirmity	2.45e-13	0.0485002
16-89635716-C-G	rs449882	0.33012	0.33012	intron	DPEP1	GWAS	FinnGen_drugs	C09 Agents acting on the renin-angiotensin system	2.5e-13	-0.0112821
6-32052461-A-G	rs369580	0.098526	0.098526	intron	TNXB	GWAS	Open_Targets_22.09	Red blood cell count	2.51e-13	-0.0344416
6-30377517-A-G	rs3130370	0.10448	0.10448	intergenic	NA	GWAS	FinnGen_R12	Diabetes, insulin treatment (Kela reimbursement) (more control exclusions)	2.57e-13	0.0776291
6-30887434-T-G	rs1264324	0.069703	0.069703	intron	DDR1	GWAS	Open_Targets_22.09	Bowel problem	2.7e-13	0.00528134
3-49784192-T-C	rs13063621	0.46709	0.46709	intron	IP6K1	GWAS	Kanta_2025_03	Fasting glucose [Moles/volume] in Serum or Plasma [mmol/l], sample-wise median	2.72e-13	0.0161784
2-55869757-A-G	rs3791679	0.20879	0.20879	intron	EFEMP1	GWAS	Open_Targets_22.09	FEV1	2.73e-13	-0.0203
16-53767042-T-C	rs1421085	0.30825	0.30825	intron	FTO	GWAS	FinnGen_drugs	M01AH Coxibs	2.83e-13	0.012739
6-30887434-T-G	rs1264324	0.069703	0.069703	intron	DDR1	GWAS	Open_Targets_22.09	Sjogren's syndrome/sicca syndrome | non-cancer illness code, self-reported	2.88e-13	0.781627
6-30377517-A-G	rs3130370	0.10448	0.10448	intergenic	NA	GWAS	Open_Targets_22.09	Other type of bread | bread type	2.94e-13	0.124047
6-30887434-T-G	rs1264324	0.069703	0.069703	intron	DDR1	GWAS	Open_Targets_22.09	Reticulocyte count	2.94e-13	-0.000952161
1-194948633-A-G	rs10921702	0.2146	0.2146	intergenic	NA	GWAS	Open_Targets_22.09	Body mass index	3e-13	0
1-194948633-A-G	rs10921702	0.2146	0.2146	intergenic	NA	GWAS	Open_Targets_22.09	Body mass index	3e-13	-0.0141059
10-21462232-A-G	rs34119904	0.20963	0.20963	intergenic	NA	GWAS	Open_Targets_22.09	Insulin-like growth factor 1 levels	3e-13	-0.00618501
16-89635716-C-G	rs449882	0.33012	0.33012	intron	DPEP1	GWAS	Open_Targets_22.09	Calcium levels	3e-13	-0.0154165
2-33204196-C-G	rs60558455	0.42382	0.42382	intron	LTBP1	GWAS	Open_Targets_22.09	Osteoarthritis	3e-13	-0.0392207
2-33204196-C-G	rs60558455	0.42382	0.42382	intron	LTBP1	GWAS	Open_Targets_22.09	Osteoarthritis	3e-13	-0.0392207
2-55869757-A-G	rs3791679	0.20879	0.20879	intron	EFEMP1	GWAS	Open_Targets_22.09	Waist circumference adjusted for BMI (joint analysis main effects and physical activity interaction) [women]	3e-13	0
22-38176519-C-G	rs133015	0.44149	0.44149	intron	PLA2G6	GWAS	Open_Targets_22.09	Weight	3e-13	0.0127
22-38176519-C-G	rs133015	0.44149	0.44149	intron	PLA2G6	GWAS	Open_Targets_22.09	Weight	3e-13	0.0127
3-49784192-T-C	rs13063621	0.46709	0.46709	intron	IP6K1	GWAS	Open_Targets_22.09	Resting heart rate	3e-13	0.2583
6-30377517-A-G	rs3130370	0.10448	0.10448	intergenic	NA	GWAS	Open_Targets_22.09	Help-seeking from a GP	3e-13	0
6-30377517-A-G	rs3130370	0.10448	0.10448	intergenic	NA	GWAS	Open_Targets_22.09	Chronic obstructive pulmonary disease x ever smoker interaction (main effect)	3e-13	0.139762
6-32052461-A-G	rs369580	0.098526	0.098526	intron	TNXB	GWAS	Open_Targets_22.09	Serum levels of protein IGF2R	3e-13	0.252335
9-127135715-C-G	rs1001138	0.7281	0.7281	intron	RALGPS1	GWAS	Open_Targets_22.09	Body fat distribution (leg fat ratio)	3e-13	0.01647
9-127135715-C-G	rs1001138	0.7281	0.7281	intron	RALGPS1	GWAS	Open_Targets_22.09	Body fat distribution (leg fat ratio)	3e-13	0.01647
6-32658661-A-T	rs9273367	0.23962	0.23962	upstream gene	HLA-DQB1-AS1	GWAS	FinnGen_R12	Renal tubulo-interstitial diseases	3.11e-13	0.0535597
22-38176519-C-G	rs133015	0.44149	0.44149	intron	PLA2G6	GWAS	Open_Targets_22.09	Impedance of whole body	3.12e-13	1.15996
22-38176519-C-G	rs133015	0.44149	0.44149	intron	PLA2G6	GWAS	Open_Targets_22.09	Impedance of whole body	3.12e-13	1.15996
6-32658661-A-T	rs9273367	0.23962	0.23962	upstream gene	HLA-DQB1-AS1	GWAS	FinnGen_drugs	R06A Antihistamines for systemic use	3.13e-13	0.0138861
6-32052461-A-G	rs369580	0.098526	0.098526	intron	TNXB	GWAS	FGR12_UKBB	Atherosclerosis, excluding cerebral and coronary sclerosis	3.16e-13	0.104
6-31464036-A-G	rs3130907	0.087162	0.087162	splice polypyrimidine tract	HCP5	GWAS	FinnGen_MVP_UKBB_meta	Glomerular diseases	3.24e-13	0.154
6-31464036-A-G	rs3130907	0.087162	0.087162	splice polypyrimidine tract	HCP5	GWAS	FinnGen_MVP_UKBB_meta	Glomerular diseases	3.24e-13	0.154
6-32658661-A-T	rs9273367	0.23962	0.23962	upstream gene	HLA-DQB1-AS1	GWAS	FinnGen_MVP_UKBB_meta	SLE (Finngen)	3.24e-13	0.213
6-29874761-C-G	rs2734964	0.22147	0.22147	intron	NA	GWAS	FinnGen_drugs	A10A Insulins and analogues	3.27e-13	0.0108549
6-29874761-C-G	rs2734964	0.22147	0.22147	intron	NA	GWAS	FinnGen_drugs	A10A Insulins and analogues	3.27e-13	0.0108549
6-30887434-T-G	rs1264324	0.069703	0.069703	intron	DDR1	GWAS	Open_Targets_22.09	Appendicular lean mass	3.3e-13	0.0285605
1-102875067-T-C	rs1318756	0.42003	0.42003	downstream gene	COL11A1	GWAS	FinnGen_R12	Lumbar disc prolapse	3.39e-13	0.0585469
6-31464036-A-G	rs3130907	0.087162	0.087162	splice polypyrimidine tract	HCP5	GWAS	FinnGen_R12	Other overlap syndromes	3.45e-13	0.579639
6-31464036-A-G	rs3130907	0.087162	0.087162	splice polypyrimidine tract	HCP5	GWAS	FinnGen_R12	Other overlap syndromes	3.45e-13	0.579639
16-89635716-C-G	rs449882	0.33012	0.33012	intron	DPEP1	GWAS	Open_Targets_22.09	Serum total protein level	3.5e-13	-0.0151925
7-13984182-C-G	rs765982	0.79523	0.79523	intron	ETV1	GWAS	Open_Targets_22.09	Plateletcrit	3.5e-13	-0.0171667
7-13984182-C-G	rs765982	0.79523	0.79523	intron	ETV1	GWAS	Open_Targets_22.09	Plateletcrit	3.5e-13	-0.0171667
6-32658661-A-T	rs9273367	0.23962	0.23962	upstream gene	HLA-DQB1-AS1	GWAS	FinnGen_R12	Osteopathies and chondropathies	3.56e-13	0.0718018
6-29874761-C-G	rs2734964	0.22147	0.22147	intron	NA	GWAS	FinnGen_R12	Disorders of orbit	3.64e-13	0.324213
6-29874761-C-G	rs2734964	0.22147	0.22147	intron	NA	GWAS	FinnGen_R12	Disorders of orbit	3.64e-13	0.324213
3-49784192-T-C	rs13063621	0.46709	0.46709	intron	IP6K1	GWAS	FinnGen_MVP_UKBB_meta	Spondylosis	3.72e-13	0.0296
6-29874761-C-G	rs2734964	0.22147	0.22147	intron	NA	GWAS	Open_Targets_22.09	Red blood cell count	3.77e-13	-0.016305
6-29874761-C-G	rs2734964	0.22147	0.22147	intron	NA	GWAS	Open_Targets_22.09	Red blood cell count	3.77e-13	-0.016305
6-32658661-A-T	rs9273367	0.23962	0.23962	upstream gene	HLA-DQB1-AS1	GWAS	FinnGen_R12	Iridocyclitis	3.77e-13	-0.118422
22-40625306-A-C	rs5758024	0.53717	0.53717	intron	MRTFA	GWAS	FGR12_UKBB	Carpal tunnel syndrome	3.98e-13	0.0508
6-31464036-A-G	rs3130907	0.087162	0.087162	splice polypyrimidine tract	HCP5	GWAS	FGR12_UKBB	Carpal tunnel syndrome	3.98e-13	0.0809
6-31464036-A-G	rs3130907	0.087162	0.087162	splice polypyrimidine tract	HCP5	GWAS	FGR12_UKBB	Carpal tunnel syndrome	3.98e-13	0.0809
1-72492366-A-C	rs11589261	0.18106	0.18106	intron	NA	GWAS	Open_Targets_22.09	Body mass index	4e-13	0
16-53767042-T-C	rs1421085	0.30825	0.30825	intron	FTO	GWAS	Open_Targets_22.09	Fasting insulin	4e-13	0.018411
22-38176519-C-G	rs133015	0.44149	0.44149	intron	PLA2G6	GWAS	Open_Targets_22.09	Triglyceride levels x alcohol consumption (regular vs non-regular drinkers) interaction (2df)	4e-13	0
22-38176519-C-G	rs133015	0.44149	0.44149	intron	PLA2G6	GWAS	Open_Targets_22.09	Triglyceride levels x alcohol consumption (regular vs non-regular drinkers) interaction (2df)	4e-13	0
3-124777682-T-C	rs62265637	0.10643	0.10643	intron	ITGB5	GWAS	Open_Targets_22.09	Coronary artery disease	4e-13	0
6-32658661-A-T	rs9273367	0.23962	0.23962	upstream gene	HLA-DQB1-AS1	GWAS	FinnGen_R12	Granulomatous disorders of skin and subcutaneous tissue	4.15e-13	0.346487
6-31464036-A-G	rs3130907	0.087162	0.087162	splice polypyrimidine tract	HCP5	GWAS	Open_Targets_22.09	Fludrocortisone | treatment/medication code	4.18e-13	1.14
6-31464036-A-G	rs3130907	0.087162	0.087162	splice polypyrimidine tract	HCP5	GWAS	Open_Targets_22.09	Fludrocortisone | treatment/medication code	4.18e-13	1.14
6-31464036-A-G	rs3130907	0.087162	0.087162	splice polypyrimidine tract	HCP5	GWAS	FinnGen_drugs	TOTAL Total number of drug purchases	4.22e-13	0.0213429
6-31464036-A-G	rs3130907	0.087162	0.087162	splice polypyrimidine tract	HCP5	GWAS	FinnGen_drugs	TOTAL Total number of drug purchases	4.22e-13	0.0213429
3-49784192-T-C	rs13063621	0.46709	0.46709	intron	IP6K1	GWAS	Open_Targets_22.09	White blood cell (leukocyte) count	4.23e-13	0.0351009
7-13984182-C-G	rs765982	0.79523	0.79523	intron	ETV1	GWAS	Open_Targets_22.09	White blood cell count	4.33e-13	-0.014811
7-13984182-C-G	rs765982	0.79523	0.79523	intron	ETV1	GWAS	Open_Targets_22.09	White blood cell count	4.33e-13	-0.014811
1-72492366-A-C	rs11589261	0.18106	0.18106	intron	NA	GWAS	Open_Targets_22.09	Body mass index (bmi)	4.36e-13	-0.0937528
2-42018039-T-C	rs13414536	0.25533	0.25533	intron	NA	GWAS	Open_Targets_22.09	Heel bone mineral density (bmd) (left)	4.36e-13	0.00515512
2-42018039-T-C	rs13414536	0.25533	0.25533	intron	NA	GWAS	Open_Targets_22.09	Heel bone mineral density (bmd) (left)	4.36e-13	0.00515512
6-31464036-A-G	rs3130907	0.087162	0.087162	splice polypyrimidine tract	HCP5	GWAS	FinnGen_R12	Iridocyclitis	4.39e-13	-0.189845
6-31464036-A-G	rs3130907	0.087162	0.087162	splice polypyrimidine tract	HCP5	GWAS	FinnGen_R12	Iridocyclitis	4.39e-13	-0.189845
16-53767042-T-C	rs1421085	0.30825	0.30825	intron	FTO	GWAS	Open_Targets_22.09	Red cell distribution width	4.4e-13	0.0136143
16-53767042-T-C	rs1421085	0.30825	0.30825	intron	FTO	GWAS	Open_Targets_22.09	Red cell distribution width	4.4e-13	0.0136143
6-31464036-A-G	rs3130907	0.087162	0.087162	splice polypyrimidine tract	HCP5	GWAS	FinnGen_drugs	P01 Antiprotozoals	4.45e-13	0.0197435
6-31464036-A-G	rs3130907	0.087162	0.087162	splice polypyrimidine tract	HCP5	GWAS	FinnGen_drugs	P01 Antiprotozoals	4.45e-13	0.0197435
1-72492366-A-C	rs11589261	0.18106	0.18106	intron	NA	GWAS	Open_Targets_22.09	Body mass index (bmi)	4.48e-13	-0.0933355
3-48843038-T-C	rs566117790	0.053904	0.053904	intron	PRKAR2A	GWAS	Open_Targets_22.09	Body mass index (bmi)	4.51e-13	-0.158471
6-30887434-T-G	rs1264324	0.069703	0.069703	intron	DDR1	GWAS	Open_Targets_22.09	High light scatter reticulocyte count	4.53e-13	-0.0362829
6-30887434-T-G	rs1264324	0.069703	0.069703	intron	DDR1	GWAS	Open_Targets_22.09	Age diabetes diagnosed	4.58e-13	-1.15289
6-31464036-A-G	rs3130907	0.087162	0.087162	splice polypyrimidine tract	HCP5	GWAS	FinnGen_R12	Diabetic neuropathy	4.69e-13	0.26619
6-31464036-A-G	rs3130907	0.087162	0.087162	splice polypyrimidine tract	HCP5	GWAS	FinnGen_R12	Diabetic neuropathy	4.69e-13	0.26619
3-48843038-T-C	rs566117790	0.053904	0.053904	intron	PRKAR2A	GWAS	Open_Targets_22.09	Body mass index (bmi)	4.73e-13	-0.157735
6-30377517-A-G	rs3130370	0.10448	0.10448	intergenic	NA	GWAS	Open_Targets_22.09	Childhood sunburn occasions	4.73e-13	-0.0246208
6-30377517-A-G	rs3130370	0.10448	0.10448	intergenic	NA	GWAS	Open_Targets_22.09	Trunk fat-free mass	4.74e-13	0.0781786
6-30377517-A-G	rs3130370	0.10448	0.10448	intergenic	NA	GWAS	Kanta_2025_03	Glomerular filtration rate/1.73 sq M.predicted [Volume Rate/Area] in Serum, Plasma or Blood by Creatinine-based formula (CKD-EPI) [ml/min/173m2], sample-wise median	4.77e-13	-0.0233253
22-41855119-T-C	rs67057013	0.12719	0.12719	intron	SREBF2	GWAS	Open_Targets_22.09	Plateletcrit	4.8e-13	-0.0219645
6-31464036-A-G	rs3130907	0.087162	0.087162	splice polypyrimidine tract	HCP5	GWAS	Open_Targets_22.09	Sjogren's syndrome/sicca syndrome | non-cancer illness code, self-reported	4.84e-13	0.791816
6-31464036-A-G	rs3130907	0.087162	0.087162	splice polypyrimidine tract	HCP5	GWAS	Open_Targets_22.09	Sjogren's syndrome/sicca syndrome | non-cancer illness code, self-reported	4.84e-13	0.791816
6-32052461-A-G	rs369580	0.098526	0.098526	intron	TNXB	GWAS	Kanta_2025_03	MCV [Entitic volume] [fl], sample-wise median	4.91e-13	0.0206809
22-40625306-A-C	rs5758024	0.53717	0.53717	intron	MRTFA	GWAS	Kanta_2025_03	MCH [Entitic mass] [pg], sample-wise median	4.97e-13	0.0135885
1-102875067-T-C	rs1318756	0.42003	0.42003	downstream gene	COL11A1	GWAS	Open_Targets_22.09	Waist-to-hip ratio adjusted for BMI	5e-13	0.013
1-72492366-A-C	rs11589261	0.18106	0.18106	intron	NA	GWAS	Open_Targets_22.09	Obesity (early onset extreme)	5e-13	0.322083
16-53767042-T-C	rs1421085	0.30825	0.30825	intron	FTO	GWAS	Open_Targets_22.09	Obesity [adults]	5e-13	0.223144
22-38176519-C-G	rs133015	0.44149	0.44149	intron	PLA2G6	GWAS	Open_Targets_22.09	Serum alkaline phosphatase levels	5e-13	-7.22
22-38176519-C-G	rs133015	0.44149	0.44149	intron	PLA2G6	GWAS	Open_Targets_22.09	Serum alkaline phosphatase levels	5e-13	-7.22
6-29874761-C-G	rs2734964	0.22147	0.22147	intron	NA	GWAS	Open_Targets_22.09	HDL cholesterol levels	5e-13	-0.0174799
6-29874761-C-G	rs2734964	0.22147	0.22147	intron	NA	GWAS	Open_Targets_22.09	HDL cholesterol levels	5e-13	-0.0174799
18-53227723-A-G	rs62100775	0.29506	0.29506	intron	DCC	GWAS	FGR12_UKBB	Depression medications	5.01e-13	0.034
2-176097374-A-G	rs847158	0.42713	0.42713	upstream gene	HOXD12	GWAS	FGR12_UKBB	Carpal tunnel syndrome	5.01e-13	0.0528
22-38176519-C-G	rs133015	0.44149	0.44149	intron	PLA2G6	GWAS	FGR12_UKBB	Malignant neoplasm of skin, excluding all cancers (controls excluding all cancers)	5.01e-13	-0.0437
22-38176519-C-G	rs133015	0.44149	0.44149	intron	PLA2G6	GWAS	FGR12_UKBB	Malignant neoplasm of skin, excluding all cancers (controls excluding all cancers)	5.01e-13	-0.0437
6-32658661-A-T	rs9273367	0.23962	0.23962	upstream gene	HLA-DQB1-AS1	GWAS	FGR12_UKBB	Disorders of vitreous body	5.01e-13	0.0765
3-49784192-T-C	rs13063621	0.46709	0.46709	intron	IP6K1	GWAS	Open_Targets_22.09	Time spend outdoors in summer	5.07e-13	0.0154693
16-53767042-T-C	rs1421085	0.30825	0.30825	intron	FTO	GWAS	FinnGen_drugs	C07A Beta blocking agents, plain	5.08e-13	0.0111502
6-32052461-A-G	rs369580	0.098526	0.098526	intron	TNXB	GWAS	FinnGen_MVP_UKBB_meta	Chronic hepatitis, not elsewhere classified	5.25e-13	0.273
16-648590-A-G	rs11865670	0.55984	0.55984	non coding transcript exon	NA	GWAS	Open_Targets_22.09	Reticulocyte count	5.3e-13	0.016275
16-648590-A-G	rs11865670	0.55984	0.55984	non coding transcript exon	NA	GWAS	Open_Targets_22.09	Reticulocyte count	5.3e-13	0.016275
16-648590-A-G	rs11865670	0.55984	0.55984	non coding transcript exon	NA	GWAS	Open_Targets_22.09	Reticulocyte count	5.3e-13	0.016275
6-32052461-A-G	rs369580	0.098526	0.098526	intron	TNXB	GWAS	FinnGen_R12	First line medication for Crohn's disease	5.31e-13	0.0541758
6-32052461-A-G	rs369580	0.098526	0.098526	intron	TNXB	GWAS	Open_Targets_22.09	Fludrocortisone | treatment/medication code	5.62e-13	1.04975
4-144349803-T-C	rs6834183	0.26285	0.26285	intron	NA	GWAS	Open_Targets_22.09	Standing height	5.78e-13	0.116412
6-33184610-A-G	rs114128868	0.1418	0.1418	non coding transcript exon	COL11A2	GWAS	Kanta_2025_03	Non HDL cholesterol (TC [3019900]-HDL[3019900]) in Serum or Plasma [mmol/l], sampe-wise median, quantitative, derived	5.93e-13	0.0200769
1-174090876-A-G	rs72711443	0.29321	0.29321	upstream gene	RPL30P1	GWAS	FinnGen_drugs	N02 Analgesics	5.94e-13	-0.0150707
1-194948633-A-G	rs10921702	0.2146	0.2146	intergenic	NA	GWAS	Open_Targets_22.09	Body mass index	6e-13	-0.0126
12-69261387-A-G	rs7969559	0.71554	0.71554	intron	CPSF6	GWAS	Open_Targets_22.09	Body mass index	6e-13	-0.0137
12-69261387-A-G	rs7969559	0.71554	0.71554	intron	CPSF6	GWAS	Open_Targets_22.09	Body mass index	6e-13	-0.0137
16-53767042-T-C	rs1421085	0.30825	0.30825	intron	FTO	GWAS	Open_Targets_22.09	Type 2 diabetes	6e-13	0.151
16-53767042-T-C	rs1421085	0.30825	0.30825	intron	FTO	GWAS	Open_Targets_22.09	Red cell distribution width	6e-13	0
16-89635716-C-G	rs449882	0.33012	0.33012	intron	DPEP1	GWAS	Open_Targets_22.09	Cigarettes smoked per day (MTAG)	6e-13	-0.0160173
7-13984182-C-G	rs765982	0.79523	0.79523	intron	ETV1	GWAS	Open_Targets_22.09	White blood cell count	6.04e-13	-0.014755
7-13984182-C-G	rs765982	0.79523	0.79523	intron	ETV1	GWAS	Open_Targets_22.09	White blood cell count	6.04e-13	-0.014755
1-72492366-A-C	rs11589261	0.18106	0.18106	intron	NA	GWAS	Open_Targets_22.09	Leg fat mass (left)	6.1e-13	-0.0300864
3-49784192-T-C	rs13063621	0.46709	0.46709	intron	IP6K1	GWAS	Open_Targets_22.09	Number of treatments/medications taken	6.13e-13	0.0131459
22-38176519-C-G	rs133015	0.44149	0.44149	intron	PLA2G6	GWAS	Open_Targets_22.09	Leg fat percentage (right)	6.16e-13	0.0943153
22-38176519-C-G	rs133015	0.44149	0.44149	intron	PLA2G6	GWAS	Open_Targets_22.09	Leg fat percentage (right)	6.16e-13	0.0943153
1-149957430-A-G	rs6684987	0.29225	0.29225	intron	OTUD7B	GWAS	FGR12_UKBB	Carpal tunnel syndrome	6.31e-13	0.0573
6-30377517-A-G	rs3130370	0.10448	0.10448	intergenic	NA	GWAS	FGR12_UKBB	Asthma (only as main-diagnosis) (more control exclusions)	6.31e-13	0.0865
6-30887434-T-G	rs1264324	0.069703	0.069703	intron	DDR1	GWAS	FGR12_UKBB	Inguinal hernia	6.31e-13	-0.0745
6-30377517-A-G	rs3130370	0.10448	0.10448	intergenic	NA	GWAS	Open_Targets_22.09	Basophil count	6.4e-13	-0.0226739
16-648590-A-G	rs11865670	0.55984	0.55984	non coding transcript exon	NA	GWAS	Kanta_2025_03	MCV [Entitic volume] [fl], sample-wise median	6.46e-13	-0.0133816
16-648590-A-G	rs11865670	0.55984	0.55984	non coding transcript exon	NA	GWAS	Kanta_2025_03	MCV [Entitic volume] [fl], sample-wise median	6.46e-13	-0.0133816
16-648590-A-G	rs11865670	0.55984	0.55984	non coding transcript exon	NA	GWAS	Kanta_2025_03	MCV [Entitic volume] [fl], sample-wise median	6.46e-13	-0.0133816
4-8325308-C-G	rs1678327	0.2822	0.2822	intron	LINC02517	GWAS	FinnGen_R12	Nerve, nerve root and plexus disorders	6.51e-13	0.0494996
2-42018039-T-C	rs13414536	0.25533	0.25533	intron	NA	GWAS	Open_Targets_22.09	Hemoglobin concentration	6.66e-13	0.01608
2-42018039-T-C	rs13414536	0.25533	0.25533	intron	NA	GWAS	Open_Targets_22.09	Hemoglobin concentration	6.66e-13	0.01608
6-30377517-A-G	rs3130370	0.10448	0.10448	intergenic	NA	GWAS	Open_Targets_22.09	Fludrocortisone | treatment/medication code	6.74e-13	1.12372
6-30377517-A-G	rs3130370	0.10448	0.10448	intergenic	NA	GWAS	Open_Targets_22.09	Trunk predicted mass	6.74e-13	0.0744687
16-53767042-T-C	rs1421085	0.30825	0.30825	intron	FTO	GWAS	Open_Targets_22.09	Heel broadband ultrasound attenuation, direct entry	6.92e-13	0.416238
6-31464036-A-G	rs3130907	0.087162	0.087162	splice polypyrimidine tract	HCP5	GWAS	FinnGen_R12	Childhood asthma (age<16) (more control exclusions)	6.99e-13	0.200563
6-31464036-A-G	rs3130907	0.087162	0.087162	splice polypyrimidine tract	HCP5	GWAS	FinnGen_R12	Childhood asthma (age<16) (more control exclusions)	6.99e-13	0.200563
1-102875067-T-C	rs1318756	0.42003	0.42003	downstream gene	COL11A1	GWAS	Open_Targets_22.09	Intertrochanteric region size	7e-13	-0.057
1-72492366-A-C	rs11589261	0.18106	0.18106	intron	NA	GWAS	Open_Targets_22.09	Body mass index [EA]	7e-13	0
16-53767042-T-C	rs1421085	0.30825	0.30825	intron	FTO	GWAS	Open_Targets_22.09	Lean body mass	7e-13	0
16-53767042-T-C	rs1421085	0.30825	0.30825	intron	FTO	GWAS	Open_Targets_22.09	Breast cancer	7e-13	-0.0725706
16-53767042-T-C	rs1421085	0.30825	0.30825	intron	FTO	GWAS	Open_Targets_22.09	Alcohol use disorder	7e-13	-7.174
6-30377517-A-G	rs3130370	0.10448	0.10448	intergenic	NA	GWAS	Open_Targets_22.09	Lung cancer in ever smokers	7e-13	0.176526
6-30377517-A-G	rs3130370	0.10448	0.10448	intergenic	NA	GWAS	Open_Targets_22.09	Hot drink temperature	7.08e-13	-0.0136431
6-30887434-T-G	rs1264324	0.069703	0.069703	intron	DDR1	GWAS	Open_Targets_22.09	Sicca syndrome	7.09e-13	0.667
6-32052461-A-G	rs369580	0.098526	0.098526	intron	TNXB	GWAS	FinnGen_MVP_UKBB_meta	Iron deficiency anaemia	7.24e-13	0.0587
6-29874761-C-G	rs2734964	0.22147	0.22147	intron	NA	GWAS	FinnGen_R12	IBD (strict) with PSC	7.25e-13	0.610881
6-29874761-C-G	rs2734964	0.22147	0.22147	intron	NA	GWAS	FinnGen_R12	IBD (strict) with PSC	7.25e-13	0.610881
6-32052461-A-G	rs369580	0.098526	0.098526	intron	TNXB	GWAS	Kanta_2025_03	Hemoglobin [Mass/volume] in Blood [g/l], sample-wise median	7.43e-13	-0.0206509
16-53767042-T-C	rs1421085	0.30825	0.30825	intron	FTO	GWAS	Open_Targets_22.09	Usual walking pace	7.6e-13	-0.0104126
6-31464036-A-G	rs3130907	0.087162	0.087162	splice polypyrimidine tract	HCP5	GWAS	Open_Targets_22.09	Diffuse diseases of connective tissue	7.76e-13	0.253
6-31464036-A-G	rs3130907	0.087162	0.087162	splice polypyrimidine tract	HCP5	GWAS	Open_Targets_22.09	Diffuse diseases of connective tissue	7.76e-13	0.253
1-72492366-A-C	rs11589261	0.18106	0.18106	intron	NA	GWAS	Open_Targets_22.09	Arm predicted mass (right)	7.93e-13	-0.00808883
6-31464036-A-G	rs3130907	0.087162	0.087162	splice polypyrimidine tract	HCP5	GWAS	FGR12_UKBB	Chronic kidney disease	7.94e-13	0.115
6-31464036-A-G	rs3130907	0.087162	0.087162	splice polypyrimidine tract	HCP5	GWAS	FGR12_UKBB	Chronic kidney disease	7.94e-13	0.115
6-32658661-A-T	rs9273367	0.23962	0.23962	upstream gene	HLA-DQB1-AS1	GWAS	FGR12_UKBB	Chronic lymphocytic leukaemia and small lyphocytis leukaemia, excluding all cancers (controls excluding all cancers)	7.94e-13	0.276
6-32658661-A-T	rs9273367	0.23962	0.23962	upstream gene	HLA-DQB1-AS1	GWAS	FGR12_UKBB	Chronic hepatitis, not elsewhere classified	7.94e-13	0.291
12-69261387-A-G	rs7969559	0.71554	0.71554	intron	CPSF6	GWAS	Open_Targets_22.09	Body mass index	8e-13	0
12-69261387-A-G	rs7969559	0.71554	0.71554	intron	CPSF6	GWAS	Open_Targets_22.09	Body mass index	8e-13	0
6-33184610-A-G	rs114128868	0.1418	0.1418	non coding transcript exon	COL11A2	GWAS	Kanta_2025_03	Glutamate decarboxylase 65 Ab [Units/volume] in Serum [iu/ml]	8.14e-13	-0.600752
16-53767042-T-C	rs1421085	0.30825	0.30825	intron	FTO	GWAS	Open_Targets_22.09	Apolipoprotein A1 levels	8.4e-13	0.014088
16-53767042-T-C	rs1421085	0.30825	0.30825	intron	FTO	GWAS	Open_Targets_22.09	Apolipoprotein A1 levels	8.4e-13	0.014088
3-49784192-T-C	rs13063621	0.46709	0.46709	intron	IP6K1	GWAS	Open_Targets_22.09	Wheeze or whistling in the chest in last year	8.49e-13	-0.0418599
6-30887434-T-G	rs1264324	0.069703	0.069703	intron	DDR1	GWAS	Open_Targets_22.09	Mean platelet volume	8.5e-13	0.02066
6-32658661-A-T	rs9273367	0.23962	0.23962	upstream gene	HLA-DQB1-AS1	GWAS	FinnGen_R12	Ankylosing spondylitis, strict definition	8.55e-13	-0.2818
6-31464036-A-G	rs3130907	0.087162	0.087162	splice polypyrimidine tract	HCP5	GWAS	FinnGen_R12	Allergic asthma (mode)	8.56e-13	0.153691
6-31464036-A-G	rs3130907	0.087162	0.087162	splice polypyrimidine tract	HCP5	GWAS	FinnGen_R12	Allergic asthma (mode)	8.56e-13	0.153691
16-53767042-T-C	rs1421085	0.30825	0.30825	intron	FTO	GWAS	FinnGen_MVP_UKBB_meta	Varicose veins of other sites	8.71e-13	0.066
6-32658661-A-T	rs9273367	0.23962	0.23962	upstream gene	HLA-DQB1-AS1	GWAS	FinnGen_MVP_UKBB_meta	Chronic lymphocytic leukaemia and small lyphocytis leukaemia, excluding all cancers (controls excluding all cancers)	8.71e-13	0.18
6-32658661-A-T	rs9273367	0.23962	0.23962	upstream gene	HLA-DQB1-AS1	GWAS	FinnGen_R12	Autoimmune thyroiditis	8.83e-13	0.396195
22-38176519-C-G	rs133015	0.44149	0.44149	intron	PLA2G6	GWAS	FinnGen_R12	Malignant neoplasm of skin, excluding all cancers (controls excluding all cancers)	8.96e-13	-0.0628782
22-38176519-C-G	rs133015	0.44149	0.44149	intron	PLA2G6	GWAS	FinnGen_R12	Malignant neoplasm of skin, excluding all cancers (controls excluding all cancers)	8.96e-13	-0.0628782
22-38176519-C-G	rs133015	0.44149	0.44149	intron	PLA2G6	GWAS	Open_Targets_22.09	Comparative height size at age 10	8.96e-13	-0.0116204
22-38176519-C-G	rs133015	0.44149	0.44149	intron	PLA2G6	GWAS	Open_Targets_22.09	Comparative height size at age 10	8.96e-13	-0.0116204
6-31464036-A-G	rs3130907	0.087162	0.087162	splice polypyrimidine tract	HCP5	GWAS	Open_Targets_22.09	Sicca syndrome	8.99e-13	0.681
6-31464036-A-G	rs3130907	0.087162	0.087162	splice polypyrimidine tract	HCP5	GWAS	Open_Targets_22.09	Sicca syndrome	8.99e-13	0.681
16-53767042-T-C	rs1421085	0.30825	0.30825	intron	FTO	GWAS	Open_Targets_22.09	Alcohol consumption	9e-13	0.008
16-89635716-C-G	rs449882	0.33012	0.33012	intron	DPEP1	GWAS	Open_Targets_22.09	Estimated glomerular filtration rate	9e-13	-0.0029
6-30377517-A-G	rs3130370	0.10448	0.10448	intergenic	NA	GWAS	Open_Targets_22.09	Chronic obstructive pulmonary disease x current smoker interaction (2df)	9e-13	0
16-53767042-T-C	rs1421085	0.30825	0.30825	intron	FTO	GWAS	FinnGen_MVP_UKBB_meta	Cardiac arrhythmias	9.12e-13	0.0226
11-28795650-T-C	rs7118345	0.29301	0.29301	intron	LINC02742	GWAS	Open_Targets_22.09	Height	9.4e-13	0.0107603
11-28795650-T-C	rs7118345	0.29301	0.29301	intron	LINC02742	GWAS	Open_Targets_22.09	Height	9.4e-13	0.0107603
6-32052461-A-G	rs369580	0.098526	0.098526	intron	TNXB	GWAS	FinnGen_R12	Asthma/COPD (KELA code 203)	9.49e-13	0.067794
9-127135715-C-G	rs1001138	0.7281	0.7281	intron	RALGPS1	GWAS	Open_Targets_22.09	Standing height	9.52e-13	0.118542
9-127135715-C-G	rs1001138	0.7281	0.7281	intron	RALGPS1	GWAS	Open_Targets_22.09	Standing height	9.52e-13	0.118542
1-155202934-T-C	rs35154152	0.10219	0.10219	missense	THBS3	GWAS	Open_Targets_22.09	Trunk fat percentage	9.54e-13	-0.197455
18-53227723-A-G	rs62100775	0.29506	0.29506	intron	DCC	GWAS	FinnGen_MVP_UKBB_meta	Cervicalgia	9.55e-13	0.0334
6-30887434-T-G	rs1264324	0.069703	0.069703	intron	DDR1	GWAS	Open_Targets_22.09	Insulin | medication for cholesterol, blood pressure or diabetes	9.59e-13	0.297126
3-124777682-T-C	rs62265637	0.10643	0.10643	intron	ITGB5	GWAS	Open_Targets_22.09	Mean platelet volume	9.6e-13	0.019179
22-38176519-C-G	rs133015	0.44149	0.44149	intron	PLA2G6	GWAS	Open_Targets_22.09	Ease of skin tanning	9.61e-13	-0.0167098
22-38176519-C-G	rs133015	0.44149	0.44149	intron	PLA2G6	GWAS	Open_Targets_22.09	Ease of skin tanning	9.61e-13	-0.0167098
6-29874761-C-G	rs2734964	0.22147	0.22147	intron	NA	GWAS	Open_Targets_22.09	Platelet count	9.71e-13	-1.16265
6-29874761-C-G	rs2734964	0.22147	0.22147	intron	NA	GWAS	Open_Targets_22.09	Platelet count	9.71e-13	-1.16265
16-53767042-T-C	rs1421085	0.30825	0.30825	intron	FTO	GWAS	Kanta_2025_03	Glucose [Moles/volume] in Serum or Plasma [mmol/l], sample-wise median	9.81e-13	0.0208502
10-21462232-A-G	rs34119904	0.20963	0.20963	intergenic	NA	GWAS	Open_Targets_22.09	Insulin-like growth factor 1 levels	1e-12	-0.022
16-53767042-T-C	rs1421085	0.30825	0.30825	intron	FTO	GWAS	Open_Targets_22.09	Type 2 diabetes [DGI+FUSION+WTCCC]	1e-12	0.157004
16-53767042-T-C	rs1421085	0.30825	0.30825	intron	FTO	GWAS	Open_Targets_22.09	Type 2 diabetes	1e-12	0.122218
16-53767042-T-C	rs1421085	0.30825	0.30825	intron	FTO	GWAS	Open_Targets_22.09	Menarche (age at onset)	1e-12	0
16-53767042-T-C	rs1421085	0.30825	0.30825	intron	FTO	GWAS	Open_Targets_22.09	Sleep duration	1e-12	-0.01757
16-53767042-T-C	rs1421085	0.30825	0.30825	intron	FTO	GWAS	Open_Targets_22.09	Aspartate aminotransferase to alanine aminotransferase ratio	1e-12	-0.0173
18-53227723-A-G	rs62100775	0.29506	0.29506	intron	DCC	GWAS	FGR12_UKBB	Spondylosis	1e-12	0.0458
2-55869757-A-G	rs3791679	0.20879	0.20879	intron	EFEMP1	GWAS	Open_Targets_22.09	Waist circumference adjusted for BMI in active individuals [EA]	1e-12	-0.0364
6-30377517-A-G	rs3130370	0.10448	0.10448	intergenic	NA	GWAS	FGR12_UKBB	Asthma (more control exclusions)	1e-12	0.0612
6-30887434-T-G	rs1264324	0.069703	0.069703	intron	DDR1	GWAS	Open_Targets_22.09	Estimated glomerular filtration rate in diabetes	1e-12	-1.01
6-32052461-A-G	rs369580	0.098526	0.098526	intron	TNXB	GWAS	FGR12_UKBB	Iridocyclitis	1e-12	-0.14
6-32658661-A-T	rs9273367	0.23962	0.23962	upstream gene	HLA-DQB1-AS1	GWAS	FGR12_UKBB	Diarrhoea and gastroenteritis of presumed infectious origin	1e-12	0.0524
2-176097374-A-G	rs847158	0.42713	0.42713	upstream gene	HOXD12	GWAS	Open_Targets_22.09	Trunk predicted mass	1.02e-12	0.0536012
6-30887434-T-G	rs1264324	0.069703	0.069703	intron	DDR1	GWAS	Open_Targets_22.09	Psoriasis | non-cancer illness code, self-reported	1.02e-12	-0.217912
6-30887434-T-G	rs1264324	0.069703	0.069703	intron	DDR1	GWAS	FinnGen_R12	Allergic asthma (mode)	1.02e-12	0.157606
6-32052461-A-G	rs369580	0.098526	0.098526	intron	TNXB	GWAS	FinnGen_R12	Asthma (more control exclusions)	1.03e-12	0.0704478
1-22158974-A-G	rs2807365	0.3905	0.3905	upstream gene	LOC105376850	GWAS	Open_Targets_22.09	Heel bone mineral density (bmd)	1.07e-12	-0.00312492
3-49784192-T-C	rs13063621	0.46709	0.46709	intron	IP6K1	GWAS	Open_Targets_22.09	Leg fat-free mass (right)	1.08e-12	0.0203118
6-30377517-A-G	rs3130370	0.10448	0.10448	intergenic	NA	GWAS	Open_Targets_22.09	Plateletcrit	1.1e-12	-0.021488
6-32052461-A-G	rs369580	0.098526	0.098526	intron	TNXB	GWAS	Open_Targets_22.09	Carbimazole | treatment/medication code	1.14e-12	0.780245
6-31464036-A-G	rs3130907	0.087162	0.087162	splice polypyrimidine tract	HCP5	GWAS	FinnGen_R12	Asthma-related acute respiratory infections	1.17e-12	0.116761
6-31464036-A-G	rs3130907	0.087162	0.087162	splice polypyrimidine tract	HCP5	GWAS	FinnGen_R12	Asthma-related acute respiratory infections	1.17e-12	0.116761
15-99952136-T-C	rs2581357	0.47867	0.47867	intergenic	NA	GWAS	Open_Targets_22.09	Impedance of whole body	1.18e-12	-1.15579
18-53227723-A-G	rs62100775	0.29506	0.29506	intron	DCC	GWAS	FinnGen_drugs	N02A Opioids	1.18e-12	0.012386
3-49784192-T-C	rs13063621	0.46709	0.46709	intron	IP6K1	GWAS	Open_Targets_22.09	Leg predicted mass (right)	1.18e-12	0.0190119
6-30377517-A-G	rs3130370	0.10448	0.10448	intergenic	NA	GWAS	FinnGen_R12	Dermatopolymyositis (FG)	1.19e-12	0.652158
2-42018039-T-C	rs13414536	0.25533	0.25533	intron	NA	GWAS	Open_Targets_22.09	Heel broadband ultrasound attenuation (left)	1.2e-12	0.67771
2-42018039-T-C	rs13414536	0.25533	0.25533	intron	NA	GWAS	Open_Targets_22.09	Heel broadband ultrasound attenuation (left)	1.2e-12	0.67771
22-38176519-C-G	rs133015	0.44149	0.44149	intron	PLA2G6	GWAS	Open_Targets_22.09	Standing height	1.24e-12	-0.106318
22-38176519-C-G	rs133015	0.44149	0.44149	intron	PLA2G6	GWAS	Open_Targets_22.09	Standing height	1.24e-12	-0.106318
2-33204196-C-G	rs60558455	0.42382	0.42382	intron	LTBP1	GWAS	FGR12_UKBB	Arthrosis	1.26e-12	-0.0281
2-33204196-C-G	rs60558455	0.42382	0.42382	intron	LTBP1	GWAS	FGR12_UKBB	Arthrosis	1.26e-12	-0.0281
6-30377517-A-G	rs3130370	0.10448	0.10448	intergenic	NA	GWAS	FGR12_UKBB	Psoriasis	1.26e-12	-0.109
6-31464036-A-G	rs3130907	0.087162	0.087162	splice polypyrimidine tract	HCP5	GWAS	FGR12_UKBB	Inguinal hernia	1.26e-12	-0.0732
6-31464036-A-G	rs3130907	0.087162	0.087162	splice polypyrimidine tract	HCP5	GWAS	FGR12_UKBB	Inguinal hernia	1.26e-12	-0.0732
6-32052461-A-G	rs369580	0.098526	0.098526	intron	TNXB	GWAS	FGR12_UKBB	Vitamin B12 deficiency anaemia	1.26e-12	0.194
6-32658661-A-T	rs9273367	0.23962	0.23962	upstream gene	HLA-DQB1-AS1	GWAS	FGR12_UKBB	Acute sinusitis	1.26e-12	0.0513
3-124777682-T-C	rs62265637	0.10643	0.10643	intron	ITGB5	GWAS	Open_Targets_22.09	Impedance of leg (right)	1.28e-12	0.803988
16-53767042-T-C	rs1421085	0.30825	0.30825	intron	FTO	GWAS	Open_Targets_22.09	Apolipoprotein B levels	1.3e-12	-0.0154507
6-30377517-A-G	rs3130370	0.10448	0.10448	intergenic	NA	GWAS	Open_Targets_22.09	Appendicular lean mass	1.3e-12	0.019
6-29874761-C-G	rs2734964	0.22147	0.22147	intron	NA	GWAS	Open_Targets_22.09	Basophil count	1.31e-12	-0.017688
6-29874761-C-G	rs2734964	0.22147	0.22147	intron	NA	GWAS	Open_Targets_22.09	Basophil count	1.31e-12	-0.017688
6-30377517-A-G	rs3130370	0.10448	0.10448	intergenic	NA	GWAS	Open_Targets_22.09	Age diabetes diagnosed	1.31e-12	-1.15066
6-31464036-A-G	rs3130907	0.087162	0.087162	splice polypyrimidine tract	HCP5	GWAS	FinnGen_R12	Asthma-related infections	1.31e-12	0.101236
6-31464036-A-G	rs3130907	0.087162	0.087162	splice polypyrimidine tract	HCP5	GWAS	FinnGen_R12	Asthma-related infections	1.31e-12	0.101236
16-53767042-T-C	rs1421085	0.30825	0.30825	intron	FTO	GWAS	FinnGen_MVP_UKBB_meta	Diverticular disease of intestine	1.35e-12	0.0275
16-89635716-C-G	rs449882	0.33012	0.33012	intron	DPEP1	GWAS	Kanta_2025_03	Glomerular filtration rate/1.73 sq M.predicted [Volume Rate/Area] in Serum, Plasma or Blood by Creatinine-based formula (CKD-EPI) [ml/min/173m2], sample-wise median	1.35e-12	-0.0133144
3-49784192-T-C	rs13063621	0.46709	0.46709	intron	IP6K1	GWAS	Open_Targets_22.09	Average total household income before tax	1.38e-12	-0.019685
6-30377517-A-G	rs3130370	0.10448	0.10448	intergenic	NA	GWAS	Open_Targets_22.09	Eosinophil percentage of white cells	1.39e-12	-0.0358901
16-53767042-T-C	rs1421085	0.30825	0.30825	intron	FTO	GWAS	Open_Targets_22.09	Obesity	1.4e-12	0.191
2-217275712-T-C	rs11676136	0.17953	0.17953	intron	DIRC3-AS1	GWAS	Open_Targets_22.09	Arm predicted mass (right)	1.41e-12	-0.00988258
6-30377517-A-G	rs3130370	0.10448	0.10448	intergenic	NA	GWAS	FinnGen_R12	Diabetic nephropathy	1.43e-12	0.232127
6-32658661-A-T	rs9273367	0.23962	0.23962	upstream gene	HLA-DQB1-AS1	GWAS	FinnGen_R12	Necrobiosis lipoidica, not elsewhere classified	1.43e-12	0.644254
2-55869757-A-G	rs3791679	0.20879	0.20879	intron	EFEMP1	GWAS	Open_Targets_22.09	Impedance of whole body	1.44e-12	1.53679
6-30887434-T-G	rs1264324	0.069703	0.069703	intron	DDR1	GWAS	FinnGen_R12	Childhood asthma (age<16) (more control exclusions)	1.44e-12	0.203335
16-89635716-C-G	rs449882	0.33012	0.33012	intron	DPEP1	GWAS	Kanta_2025_03	Potassium [Moles/volume] in Serum or Plasma [mmol/l], sample-wise median	1.45e-12	0.0157442
2-33204196-C-G	rs60558455	0.42382	0.42382	intron	LTBP1	GWAS	Open_Targets_22.09	Impedance of leg (left)	1.48e-12	0.54218
2-33204196-C-G	rs60558455	0.42382	0.42382	intron	LTBP1	GWAS	Open_Targets_22.09	Impedance of leg (left)	1.48e-12	0.54218
3-49784192-T-C	rs13063621	0.46709	0.46709	intron	IP6K1	GWAS	FinnGen_drugs	M01A Antiinflammatory and antirheumatic products, non-steroids	1.53e-12	0.014224
6-30887434-T-G	rs1264324	0.069703	0.069703	intron	DDR1	GWAS	Kanta_2025_03	Creatinine [Moles/volume] in Serum or Plasma [umol/l], sample-wise median	1.53e-12	0.02238
16-53767042-T-C	rs1421085	0.30825	0.30825	intron	FTO	GWAS	FinnGen_R12	Erysipelas	1.55e-12	0.0634199
6-33184610-A-G	rs114128868	0.1418	0.1418	non coding transcript exon	COL11A2	GWAS	FinnGen_R12	Certain disorders involving the immune mechanism	1.56e-12	-0.141043
3-33257643-A-C	rs6801124	0.17261	0.17261	intergenic	NA	GWAS	FGR12_UKBB	Carpal tunnel syndrome	1.58e-12	-0.068
6-29874761-C-G	rs2734964	0.22147	0.22147	intron	NA	GWAS	FGR12_UKBB	Lupus erythematosus	1.58e-12	0.387
6-29874761-C-G	rs2734964	0.22147	0.22147	intron	NA	GWAS	FGR12_UKBB	Seropositive rheumatoid arthritis, wide	1.58e-12	-0.131
6-29874761-C-G	rs2734964	0.22147	0.22147	intron	NA	GWAS	FGR12_UKBB	Lupus erythematosus	1.58e-12	0.387
6-29874761-C-G	rs2734964	0.22147	0.22147	intron	NA	GWAS	FGR12_UKBB	Seropositive rheumatoid arthritis, wide	1.58e-12	-0.131
6-32052461-A-G	rs369580	0.098526	0.098526	intron	TNXB	GWAS	FGR12_UKBB	Other inflammatory liver diseases	1.58e-12	0.242
9-127135715-C-G	rs1001138	0.7281	0.7281	intron	RALGPS1	GWAS	FGR12_UKBB	Carpal tunnel syndrome	1.58e-12	0.0644
9-127135715-C-G	rs1001138	0.7281	0.7281	intron	RALGPS1	GWAS	FGR12_UKBB	Carpal tunnel syndrome	1.58e-12	0.0644
1-155202934-T-C	rs35154152	0.10219	0.10219	missense	THBS3	GWAS	Open_Targets_22.09	Height	1.6e-12	0.0179181
12-69261387-A-G	rs7969559	0.71554	0.71554	intron	CPSF6	GWAS	Open_Targets_22.09	Body mass index	1.6e-12	-0.0152678
12-69261387-A-G	rs7969559	0.71554	0.71554	intron	CPSF6	GWAS	Open_Targets_22.09	Body mass index	1.6e-12	-0.0152678
16-648590-A-G	rs11865670	0.55984	0.55984	non coding transcript exon	NA	GWAS	Open_Targets_22.09	Appendicular lean mass	1.6e-12	0.0185041
16-648590-A-G	rs11865670	0.55984	0.55984	non coding transcript exon	NA	GWAS	Open_Targets_22.09	Appendicular lean mass	1.6e-12	0.0185041
16-648590-A-G	rs11865670	0.55984	0.55984	non coding transcript exon	NA	GWAS	Open_Targets_22.09	Appendicular lean mass	1.6e-12	0.0185041
3-49784192-T-C	rs13063621	0.46709	0.46709	intron	IP6K1	GWAS	FinnGen_drugs	N02A Opioids	1.6e-12	0.0126947
6-30887434-T-G	rs1264324	0.069703	0.069703	intron	DDR1	GWAS	Open_Targets_22.09	Esophageal disorder	1.6e-12	-0.00506966
6-30887434-T-G	rs1264324	0.069703	0.069703	intron	DDR1	GWAS	Kanta_2025_03	Beta 2 globulin [Mass/volume] in Serum or Plasma by Electrophoresis [g/l], sample-wise median	1.63e-12	-0.171571
6-32052461-A-G	rs369580	0.098526	0.098526	intron	TNXB	GWAS	FinnGen_R12	Cholangitis (primary sclerosing, PSC)	1.63e-12	0.291441
3-48843038-T-C	rs566117790	0.053904	0.053904	intron	PRKAR2A	GWAS	Open_Targets_22.09	Impedance of arm (left)	1.65e-12	1.27849
2-217275712-T-C	rs11676136	0.17953	0.17953	intron	DIRC3-AS1	GWAS	Open_Targets_22.09	Leg fat-free mass (right)	1.69e-12	-0.0287958
2-176097374-A-G	rs847158	0.42713	0.42713	upstream gene	HOXD12	GWAS	Open_Targets_22.09	Whole body water mass	1.7e-12	0.0809569
2-217275712-T-C	rs11676136	0.17953	0.17953	intron	DIRC3-AS1	GWAS	Open_Targets_22.09	Basal metabolic rate	1.7e-12	-20.0018
3-49784192-T-C	rs13063621	0.46709	0.46709	intron	IP6K1	GWAS	Open_Targets_22.09	Heel broadband ultrasound attenuation, direct entry	1.73e-12	0.41999
6-31464036-A-G	rs3130907	0.087162	0.087162	splice polypyrimidine tract	HCP5	GWAS	FinnGen_R12	Other disorders of skin and subcutaneous tissue	1.73e-12	0.0955493
6-31464036-A-G	rs3130907	0.087162	0.087162	splice polypyrimidine tract	HCP5	GWAS	FinnGen_R12	Other disorders of skin and subcutaneous tissue	1.73e-12	0.0955493
3-124777682-T-C	rs62265637	0.10643	0.10643	intron	ITGB5	GWAS	Open_Targets_22.09	Impedance of whole body	1.74e-12	1.64787
18-53227723-A-G	rs62100775	0.29506	0.29506	intron	DCC	GWAS	Open_Targets_22.09	Depressed affect	1.76e-12	0.0163
1-72492366-A-C	rs11589261	0.18106	0.18106	intron	NA	GWAS	Open_Targets_22.09	Leg fat percentage (right)	1.79e-12	-0.106039
10-21462232-A-G	rs34119904	0.20963	0.20963	intergenic	NA	GWAS	FinnGen_drugs	J01 Antibacterials for systemic use	1.81e-12	0.0177689
2-176097374-A-G	rs847158	0.42713	0.42713	upstream gene	HOXD12	GWAS	Open_Targets_22.09	Trunk fat-free mass	1.82e-12	0.0552707
12-69261387-A-G	rs7969559	0.71554	0.71554	intron	CPSF6	GWAS	Open_Targets_22.09	Sitting height	1.83e-12	0.0685888
12-69261387-A-G	rs7969559	0.71554	0.71554	intron	CPSF6	GWAS	Open_Targets_22.09	Sitting height	1.83e-12	0.0685888
2-217275712-T-C	rs11676136	0.17953	0.17953	intron	DIRC3-AS1	GWAS	Open_Targets_22.09	Arm predicted mass (left)	1.85e-12	-0.0105612
6-30377517-A-G	rs3130370	0.10448	0.10448	intergenic	NA	GWAS	Kanta_2025_03	Beta 2 globulin [Mass/volume] in Serum or Plasma by Electrophoresis [g/l], sample-wise median	1.85e-12	-0.173808
1-174090876-A-G	rs72711443	0.29321	0.29321	upstream gene	RPL30P1	GWAS	FinnGen_MVP_UKBB_meta	Diverticular disease of intestine	1.86e-12	-0.0304
6-32658661-A-T	rs9273367	0.23962	0.23962	upstream gene	HLA-DQB1-AS1	GWAS	FinnGen_MVP_UKBB_meta	Hypertension, essential	1.86e-12	0.0265
6-32052461-A-G	rs369580	0.098526	0.098526	intron	TNXB	GWAS	Open_Targets_22.09	Diabetes diagnosed by doctor	1.88e-12	0.101639
16-89635716-C-G	rs449882	0.33012	0.33012	intron	DPEP1	GWAS	FinnGen_drugs	A02BC Proton pump inhibitors	1.89e-12	0.0129572
6-32052461-A-G	rs369580	0.098526	0.098526	intron	TNXB	GWAS	Kanta_2025_03	eGFR values estimated from harmonized creatinine [3020564] values using 2021 formula [ml/min/173m2], sample-wise median, quantitative, derived	1.95e-12	-0.0157582
2-33204196-C-G	rs60558455	0.42382	0.42382	intron	LTBP1	GWAS	Open_Targets_22.09	Knee osteoarthritis	1.96e-12	-0.0655
2-33204196-C-G	rs60558455	0.42382	0.42382	intron	LTBP1	GWAS	Open_Targets_22.09	Knee osteoarthritis	1.96e-12	-0.0655
1-22158974-A-G	rs2807365	0.3905	0.3905	upstream gene	LOC105376850	GWAS	Open_Targets_22.09	Heel quantitative ultrasound index (qui), direct entry	1.97e-12	-0.490397
1-22158974-A-G	rs2807365	0.3905	0.3905	upstream gene	LOC105376850	GWAS	Open_Targets_22.09	Heel bone mineral density (bmd) t-score, automated	1.97e-12	-0.027685
1-174090876-A-G	rs72711443	0.29321	0.29321	upstream gene	RPL30P1	GWAS	FGR12_UKBB	Arthrosis	2e-12	-0.0309
12-69261387-A-G	rs7969559	0.71554	0.71554	intron	CPSF6	GWAS	Open_Targets_22.09	Body mass index	2e-12	0
12-69261387-A-G	rs7969559	0.71554	0.71554	intron	CPSF6	GWAS	Open_Targets_22.09	Body mass index	2e-12	0
15-99952136-T-C	rs2581357	0.47867	0.47867	intergenic	NA	GWAS	FGR12_UKBB	Carpal tunnel syndrome	2e-12	0.0508
16-53767042-T-C	rs1421085	0.30825	0.30825	intron	FTO	GWAS	Open_Targets_22.09	Obesity [obesity]	2e-12	0
16-53767042-T-C	rs1421085	0.30825	0.30825	intron	FTO	GWAS	Open_Targets_22.09	Systolic blood pressure [East Asian]	2e-12	0.5779
18-53227723-A-G	rs62100775	0.29506	0.29506	intron	DCC	GWAS	Open_Targets_22.09	Depressive symptoms (MTAG)	2e-12	0.015
18-53227723-A-G	rs62100775	0.29506	0.29506	intron	DCC	GWAS	Open_Targets_22.09	Multisite chronic pain	2e-12	0
2-55869757-A-G	rs3791679	0.20879	0.20879	intron	EFEMP1	GWAS	Open_Targets_22.09	Height	2e-12	-0.09
2-55869757-A-G	rs3791679	0.20879	0.20879	intron	EFEMP1	GWAS	Open_Targets_22.09	Waist circumference adjusted for BMI (adjusted for smoking behaviour) [men]	2e-12	-0.0409
2-55869757-A-G	rs3791679	0.20879	0.20879	intron	EFEMP1	GWAS	Open_Targets_22.09	Waist circumference adjusted for BMI in non-smokers	2e-12	-0.0344
2-55869757-A-G	rs3791679	0.20879	0.20879	intron	EFEMP1	GWAS	Open_Targets_22.09	Carpal tunnel syndrome	2e-12	0.10436
22-38176519-C-G	rs133015	0.44149	0.44149	intron	PLA2G6	GWAS	Open_Targets_22.09	Body fat percentage	2e-12	0
22-38176519-C-G	rs133015	0.44149	0.44149	intron	PLA2G6	GWAS	Open_Targets_22.09	High density lipoprotein cholesterol levels	2e-12	0.025
22-38176519-C-G	rs133015	0.44149	0.44149	intron	PLA2G6	GWAS	Open_Targets_22.09	Body fat percentage	2e-12	0
22-38176519-C-G	rs133015	0.44149	0.44149	intron	PLA2G6	GWAS	Open_Targets_22.09	High density lipoprotein cholesterol levels	2e-12	0.025
6-30887434-T-G	rs1264324	0.069703	0.069703	intron	DDR1	GWAS	Open_Targets_22.09	Estimated glomerular filtration rate in diabetes	2e-12	-1.017
6-31464036-A-G	rs3130907	0.087162	0.087162	splice polypyrimidine tract	HCP5	GWAS	Open_Targets_22.09	Estimated glomerular filtration rate in diabetes	2e-12	-1.017
6-31464036-A-G	rs3130907	0.087162	0.087162	splice polypyrimidine tract	HCP5	GWAS	Open_Targets_22.09	Estimated glomerular filtration rate in diabetes	2e-12	-1.017
6-32658661-A-T	rs9273367	0.23962	0.23962	upstream gene	HLA-DQB1-AS1	GWAS	FGR12_UKBB	Kidney transplant status	2e-12	0.218
6-33184610-A-G	rs114128868	0.1418	0.1418	non coding transcript exon	COL11A2	GWAS	FGR12_UKBB	Type 1 diabetes, strict definition, subgroup 2	2e-12	-0.249
2-618188-A-G	rs7575617	0.36573	0.36573	intergenic	NA	GWAS	Open_Targets_22.09	Trunk fat mass	2.02e-12	0.0911563
6-32052461-A-G	rs369580	0.098526	0.098526	intron	TNXB	GWAS	FinnGen_R12	Chronic lower respiratory diseases	2.09e-12	0.0557448
16-89635716-C-G	rs449882	0.33012	0.33012	intron	DPEP1	GWAS	Open_Targets_22.09	High blood pressure | vascular/heart problems diagnosed by doctor	2.1e-12	-0.036735
2-33204196-C-G	rs60558455	0.42382	0.42382	intron	LTBP1	GWAS	Open_Targets_22.09	Osteoarthritis of the hip or knee	2.1e-12	-0.0538
2-33204196-C-G	rs60558455	0.42382	0.42382	intron	LTBP1	GWAS	Open_Targets_22.09	Osteoarthritis of the hip or knee	2.1e-12	-0.0538
6-32658661-A-T	rs9273367	0.23962	0.23962	upstream gene	HLA-DQB1-AS1	GWAS	FinnGen_R12	Ulcerative colitis, NAS	2.2e-12	-0.145656
6-31464036-A-G	rs3130907	0.087162	0.087162	splice polypyrimidine tract	HCP5	GWAS	Open_Targets_22.09	Reticulocyte percentage	2.26e-12	-0.0218088
6-31464036-A-G	rs3130907	0.087162	0.087162	splice polypyrimidine tract	HCP5	GWAS	Open_Targets_22.09	Reticulocyte percentage	2.26e-12	-0.0218088
6-29874761-C-G	rs2734964	0.22147	0.22147	intron	NA	GWAS	Open_Targets_22.09	Weight	2.27e-12	0.273893
6-29874761-C-G	rs2734964	0.22147	0.22147	intron	NA	GWAS	Open_Targets_22.09	Weight	2.27e-12	0.273893
1-72492366-A-C	rs11589261	0.18106	0.18106	intron	NA	GWAS	Open_Targets_22.09	Arm fat-free mass (right)	2.29e-12	-0.00840757
2-217275712-T-C	rs11676136	0.17953	0.17953	intron	DIRC3-AS1	GWAS	Open_Targets_22.09	Leg predicted mass (right)	2.29e-12	-0.0268376
6-30887434-T-G	rs1264324	0.069703	0.069703	intron	DDR1	GWAS	Open_Targets_22.09	Ankle spacing width	2.29e-12	0.120099
16-53767042-T-C	rs1421085	0.30825	0.30825	intron	FTO	GWAS	Open_Targets_22.09	Apolipoprotein B levels	2.3e-12	-0.0156331
2-55869757-A-G	rs3791679	0.20879	0.20879	intron	EFEMP1	GWAS	FinnGen_MVP_UKBB_meta	Disorders of optic nerve and visual pathways	2.34e-12	0.0869
6-32052461-A-G	rs369580	0.098526	0.098526	intron	TNXB	GWAS	Kanta_2025_03	eGFR values estimated from harmonized creatinine [3020564] values using 2009 formula [ml/min/173m2], sample-wise median, quantitative, derived	2.36e-12	-0.0154236
16-89635716-C-G	rs449882	0.33012	0.33012	intron	DPEP1	GWAS	Open_Targets_22.09	None of the above | vascular/heart problems diagnosed by doctor	2.49e-12	0.0352033
6-30887434-T-G	rs1264324	0.069703	0.069703	intron	DDR1	GWAS	Open_Targets_22.09	Forced expiratory volume in 1-second (fev1), predicted percentage	2.49e-12	-0.671639
16-53767042-T-C	rs1421085	0.30825	0.30825	intron	FTO	GWAS	Open_Targets_22.09	Creatinine levels	2.5e-12	-0.0147409
16-89635716-C-G	rs449882	0.33012	0.33012	intron	DPEP1	GWAS	Open_Targets_22.09	Blonde | hair colour (natural, before greying)	2.5e-12	-0.0523359
6-31464036-A-G	rs3130907	0.087162	0.087162	splice polypyrimidine tract	HCP5	GWAS	FinnGen_drugs	G04 Urologicals	2.5e-12	-0.0266814
6-31464036-A-G	rs3130907	0.087162	0.087162	splice polypyrimidine tract	HCP5	GWAS	FinnGen_drugs	G04 Urologicals	2.5e-12	-0.0266814
16-53767042-T-C	rs1421085	0.30825	0.30825	intron	FTO	GWAS	FGR12_UKBB	Erysipelas	2.51e-12	0.0626
2-55869757-A-G	rs3791679	0.20879	0.20879	intron	EFEMP1	GWAS	FGR12_UKBB	Other hammer toe(s) (acquired)	2.51e-12	-0.126
6-29874761-C-G	rs2734964	0.22147	0.22147	intron	NA	GWAS	FGR12_UKBB	Polymyositis	2.51e-12	0.6
6-29874761-C-G	rs2734964	0.22147	0.22147	intron	NA	GWAS	FGR12_UKBB	Polymyositis	2.51e-12	0.6
6-30377517-A-G	rs3130370	0.10448	0.10448	intergenic	NA	GWAS	FGR12_UKBB	Carpal tunnel syndrome	2.51e-12	0.0796
6-30887434-T-G	rs1264324	0.069703	0.069703	intron	DDR1	GWAS	FGR12_UKBB	Cholangitis (primary sclerosing, PSC), with reimbursement 202	2.51e-12	0.377
6-31464036-A-G	rs3130907	0.087162	0.087162	splice polypyrimidine tract	HCP5	GWAS	FGR12_UKBB	Agranulocytosis	2.51e-12	0.166
6-31464036-A-G	rs3130907	0.087162	0.087162	splice polypyrimidine tract	HCP5	GWAS	FGR12_UKBB	Cholangitis (primary sclerosing, PSC)	2.51e-12	0.276
6-31464036-A-G	rs3130907	0.087162	0.087162	splice polypyrimidine tract	HCP5	GWAS	FGR12_UKBB	Urticaria	2.51e-12	0.103
6-31464036-A-G	rs3130907	0.087162	0.087162	splice polypyrimidine tract	HCP5	GWAS	FGR12_UKBB	Agranulocytosis	2.51e-12	0.166
6-31464036-A-G	rs3130907	0.087162	0.087162	splice polypyrimidine tract	HCP5	GWAS	FGR12_UKBB	Cholangitis (primary sclerosing, PSC)	2.51e-12	0.276
6-31464036-A-G	rs3130907	0.087162	0.087162	splice polypyrimidine tract	HCP5	GWAS	FGR12_UKBB	Urticaria	2.51e-12	0.103
6-32658661-A-T	rs9273367	0.23962	0.23962	upstream gene	HLA-DQB1-AS1	GWAS	FGR12_UKBB	Acute appendicitis	2.51e-12	0.0545
6-32658661-A-T	rs9273367	0.23962	0.23962	upstream gene	HLA-DQB1-AS1	GWAS	FGR12_UKBB	Corns and callosities	2.51e-12	0.198
6-32658661-A-T	rs9273367	0.23962	0.23962	upstream gene	HLA-DQB1-AS1	GWAS	FGR12_UKBB	Urticaria	2.51e-12	0.0724
6-33184610-A-G	rs114128868	0.1418	0.1418	non coding transcript exon	COL11A2	GWAS	FGR12_UKBB	Carcinoma in situ of cervix uteri (controls excluding all cancers)	2.51e-12	-0.158
6-33184610-A-G	rs114128868	0.1418	0.1418	non coding transcript exon	COL11A2	GWAS	FGR12_UKBB	Diabetic nephropathy (more control exclusions)	2.51e-12	-0.171
2-217275712-T-C	rs11676136	0.17953	0.17953	intron	DIRC3-AS1	GWAS	Open_Targets_22.09	Arm fat-free mass (right)	2.52e-12	-0.0103669
1-102875067-T-C	rs1318756	0.42003	0.42003	downstream gene	COL11A1	GWAS	FinnGen_R12	Carpal tunnel syndrome	2.63e-12	0.0592751
1-72492366-A-C	rs11589261	0.18106	0.18106	intron	NA	GWAS	Open_Targets_22.09	Impedance of whole body	2.71e-12	-1.3796
2-217275712-T-C	rs11676136	0.17953	0.17953	intron	DIRC3-AS1	GWAS	Open_Targets_22.09	Arm fat-free mass (left)	2.76e-12	-0.0111396
6-32658661-A-T	rs9273367	0.23962	0.23962	upstream gene	HLA-DQB1-AS1	GWAS	FinnGen_R12	Other (seronegative) rheumatoid arthritis, wide	2.76e-12	0.122899
16-53767042-T-C	rs1421085	0.30825	0.30825	intron	FTO	GWAS	FinnGen_R12	Atrial fibrillation and flutter with reimbursement	2.78e-12	0.0719886
2-176097374-A-G	rs847158	0.42713	0.42713	upstream gene	HOXD12	GWAS	Open_Targets_22.09	Whole body fat-free mass	2.79e-12	0.108842
22-38176519-C-G	rs133015	0.44149	0.44149	intron	PLA2G6	GWAS	Open_Targets_22.09	Hemoglobin levels	2.8e-12	0.0132703
22-38176519-C-G	rs133015	0.44149	0.44149	intron	PLA2G6	GWAS	Open_Targets_22.09	Hemoglobin levels	2.8e-12	0.0132703
6-32658661-A-T	rs9273367	0.23962	0.23962	upstream gene	HLA-DQB1-AS1	GWAS	FinnGen_R12	Nephrotic syndrome	2.8e-12	0.311468
18-53227723-A-G	rs62100775	0.29506	0.29506	intron	DCC	GWAS	FinnGen_R12	Pain (limb, back, neck, head abdominally)	2.82e-12	0.0289255
1-72492366-A-C	rs11589261	0.18106	0.18106	intron	NA	GWAS	Open_Targets_22.09	Leg fat mass (right)	2.88e-12	-0.0299078
2-55869757-A-G	rs3791679	0.20879	0.20879	intron	EFEMP1	GWAS	FinnGen_R12	Inguinal hernia, bilateral	2.89e-12	-0.191463
6-30377517-A-G	rs3130370	0.10448	0.10448	intergenic	NA	GWAS	Open_Targets_22.09	Arm fat-free mass (left)	2.92e-12	0.0110178
2-33204196-C-G	rs60558455	0.42382	0.42382	intron	LTBP1	GWAS	Open_Targets_22.09	Knee osteoarthritis	2.95e-12	-0.065
2-33204196-C-G	rs60558455	0.42382	0.42382	intron	LTBP1	GWAS	Open_Targets_22.09	Knee osteoarthritis	2.95e-12	-0.065
16-53767042-T-C	rs1421085	0.30825	0.30825	intron	FTO	GWAS	Open_Targets_22.09	BMI at 7 years old	3e-12	0.117
16-648590-A-G	rs11865670	0.55984	0.55984	non coding transcript exon	NA	GWAS	Open_Targets_22.09	Diastolic blood pressure	3e-12	0.1098
16-648590-A-G	rs11865670	0.55984	0.55984	non coding transcript exon	NA	GWAS	Open_Targets_22.09	Diastolic blood pressure	3e-12	0.1098
16-648590-A-G	rs11865670	0.55984	0.55984	non coding transcript exon	NA	GWAS	Open_Targets_22.09	Diastolic blood pressure	3e-12	0.1098
18-53227723-A-G	rs62100775	0.29506	0.29506	intron	DCC	GWAS	Open_Targets_22.09	Neuroticism conditioned on Townsend deprivation index (multi-trait conditioning and joint analysis)	3e-12	0
2-59921805-A-G	rs12466227	0.47264	0.47264	intron	NA	GWAS	Open_Targets_22.09	Biological sex	3e-12	0.0129232
22-38176519-C-G	rs133015	0.44149	0.44149	intron	PLA2G6	GWAS	Open_Targets_22.09	Triglyceride levels [Trans-ethnic initial]	3e-12	0.0232
22-38176519-C-G	rs133015	0.44149	0.44149	intron	PLA2G6	GWAS	Open_Targets_22.09	Triglyceride levels [Trans-ethnic initial]	3e-12	0.0232
3-48843038-T-C	rs566117790	0.053904	0.053904	intron	PRKAR2A	GWAS	Open_Targets_22.09	Waist circumference adjusted for body mass index	3e-12	0.0443132
6-30887434-T-G	rs1264324	0.069703	0.069703	intron	DDR1	GWAS	Open_Targets_22.09	Waist-hip index	3e-12	-0.0288183
6-30887434-T-G	rs1264324	0.069703	0.069703	intron	DDR1	GWAS	Open_Targets_22.09	Peripheral artery disease	3e-12	0.0676586
6-31464036-A-G	rs3130907	0.087162	0.087162	splice polypyrimidine tract	HCP5	GWAS	Open_Targets_22.09	Peripheral artery disease	3e-12	0.0676586
6-31464036-A-G	rs3130907	0.087162	0.087162	splice polypyrimidine tract	HCP5	GWAS	Open_Targets_22.09	Peripheral artery disease	3e-12	0.0676586
2-33204196-C-G	rs60558455	0.42382	0.42382	intron	LTBP1	GWAS	Open_Targets_22.09	Impedance of leg (right)	3.13e-12	0.534818
2-33204196-C-G	rs60558455	0.42382	0.42382	intron	LTBP1	GWAS	Open_Targets_22.09	Impedance of leg (right)	3.13e-12	0.534818
16-648590-A-G	rs11865670	0.55984	0.55984	non coding transcript exon	NA	GWAS	FGR12_UKBB	Ever smoked	3.16e-12	-0.0251
16-648590-A-G	rs11865670	0.55984	0.55984	non coding transcript exon	NA	GWAS	FGR12_UKBB	Ever smoked	3.16e-12	-0.0251
16-648590-A-G	rs11865670	0.55984	0.55984	non coding transcript exon	NA	GWAS	FGR12_UKBB	Ever smoked	3.16e-12	-0.0251
2-55869757-A-G	rs3791679	0.20879	0.20879	intron	EFEMP1	GWAS	FGR12_UKBB	Arthrosis	3.16e-12	-0.033
6-30377517-A-G	rs3130370	0.10448	0.10448	intergenic	NA	GWAS	Open_Targets_22.09	Arm fat-free mass (right)	3.16e-12	0.0102184
1-155202934-T-C	rs35154152	0.10219	0.10219	missense	THBS3	GWAS	Open_Targets_22.09	Appendicular lean mass	3.2e-12	0.0285262
16-648590-A-G	rs11865670	0.55984	0.55984	non coding transcript exon	NA	GWAS	Open_Targets_22.09	Reticulocyte fraction of red cells	3.2e-12	0.0157492
16-648590-A-G	rs11865670	0.55984	0.55984	non coding transcript exon	NA	GWAS	Open_Targets_22.09	Reticulocyte fraction of red cells	3.2e-12	0.0157492
16-648590-A-G	rs11865670	0.55984	0.55984	non coding transcript exon	NA	GWAS	Open_Targets_22.09	Reticulocyte fraction of red cells	3.2e-12	0.0157492
6-30377517-A-G	rs3130370	0.10448	0.10448	intergenic	NA	GWAS	Open_Targets_22.09	Arm predicted mass (left)	3.21e-12	0.0103428
16-89635716-C-G	rs449882	0.33012	0.33012	intron	DPEP1	GWAS	Open_Targets_22.09	Blood pressure medication | medication for cholesterol, blood pressure, diabetes, or take exogenous hormones	3.23e-12	-0.0578149
16-53767042-T-C	rs1421085	0.30825	0.30825	intron	FTO	GWAS	Open_Targets_22.09	Usual walking pace	3.24e-12	-0.010078
6-32052461-A-G	rs369580	0.098526	0.098526	intron	TNXB	GWAS	Open_Targets_22.09	Diabetes mellitus	3.27e-12	0.099
10-98260815-T-G	rs11189526	0.34132	0.34132	intron	LOXL4	GWAS	Open_Targets_22.09	Impedance of whole body	3.28e-12	-1.14063
6-32052461-A-G	rs369580	0.098526	0.098526	intron	TNXB	GWAS	Kanta_2025_03	Hematocrit [Volume Fraction] of Blood [%], sample-wise median	3.3e-12	-0.0210487
3-48843038-T-C	rs566117790	0.053904	0.053904	intron	PRKAR2A	GWAS	Open_Targets_22.09	Impedance of arm (right)	3.35e-12	1.22838
1-72492366-A-C	rs11589261	0.18106	0.18106	intron	NA	GWAS	Open_Targets_22.09	Weight	3.37e-12	-0.267085
6-29874761-C-G	rs2734964	0.22147	0.22147	intron	NA	GWAS	Open_Targets_22.09	Leg fat mass (left)	3.42e-12	0.029589
6-29874761-C-G	rs2734964	0.22147	0.22147	intron	NA	GWAS	Open_Targets_22.09	Leg fat mass (left)	3.42e-12	0.029589
6-30887434-T-G	rs1264324	0.069703	0.069703	intron	DDR1	GWAS	Open_Targets_22.09	Hematocrit	3.52e-12	-0.0343248
6-30887434-T-G	rs1264324	0.069703	0.069703	intron	DDR1	GWAS	FinnGen_R12	Other overlap syndromes	3.55e-12	0.569053
6-33184610-A-G	rs114128868	0.1418	0.1418	non coding transcript exon	COL11A2	GWAS	FinnGen_R12	Seropositive rheumatoid arthritis, strict definition	3.55e-12	0.148868
1-102875067-T-C	rs1318756	0.42003	0.42003	downstream gene	COL11A1	GWAS	Open_Targets_22.09	Ankle spacing width	3.58e-12	-0.0858689
22-38176519-C-G	rs133015	0.44149	0.44149	intron	PLA2G6	GWAS	Open_Targets_22.09	Impedance of arm (left)	3.59e-12	0.648431
22-38176519-C-G	rs133015	0.44149	0.44149	intron	PLA2G6	GWAS	Open_Targets_22.09	Impedance of arm (left)	3.59e-12	0.648431
16-53767042-T-C	rs1421085	0.30825	0.30825	intron	FTO	GWAS	FinnGen_drugs	M01AE Propionic acid derivatives	3.6e-12	0.013612
22-38176519-C-G	rs133015	0.44149	0.44149	intron	PLA2G6	GWAS	Open_Targets_22.09	Sex hormone-binding globulin levels adjusted for BMI	3.6e-12	0.00533407
22-38176519-C-G	rs133015	0.44149	0.44149	intron	PLA2G6	GWAS	Open_Targets_22.09	Sex hormone-binding globulin levels adjusted for BMI	3.6e-12	0.00533407
22-38176519-C-G	rs133015	0.44149	0.44149	intron	PLA2G6	GWAS	Open_Targets_22.09	Sex hormone-binding globulin levels adjusted for BMI	3.6e-12	0.00533407
22-38176519-C-G	rs133015	0.44149	0.44149	intron	PLA2G6	GWAS	Open_Targets_22.09	Sex hormone-binding globulin levels adjusted for BMI	3.6e-12	0.00533407
6-32658661-A-T	rs9273367	0.23962	0.23962	upstream gene	HLA-DQB1-AS1	GWAS	FinnGen_R12	Traction detachment of retina	3.62e-12	0.55565
6-33184610-A-G	rs114128868	0.1418	0.1418	non coding transcript exon	COL11A2	GWAS	Open_Targets_22.09	Started insulin within one year diagnosis of diabetes	3.66e-12	-0.329651
16-53767042-T-C	rs1421085	0.30825	0.30825	intron	FTO	GWAS	FinnGen_R12	Coxarthrosis	3.69e-12	0.0629051
6-30887434-T-G	rs1264324	0.069703	0.069703	intron	DDR1	GWAS	FinnGen_MVP_UKBB_meta	Chronic hepatitis, not elsewhere classified	3.89e-12	0.328
6-32658661-A-T	rs9273367	0.23962	0.23962	upstream gene	HLA-DQB1-AS1	GWAS	FinnGen_MVP_UKBB_meta	Kidney transplant status	3.89e-12	0.174
1-218317989-C-G	rs4269827	0.35425	0.35425	intron	RRP15	GWAS	FGR12_UKBB	Carpal tunnel syndrome	3.98e-12	-0.049
1-22158974-A-G	rs2807365	0.3905	0.3905	upstream gene	LOC105376850	GWAS	FGR12_UKBB	Endometriosis	3.98e-12	0.0666
22-41855119-T-C	rs67057013	0.12719	0.12719	intron	SREBF2	GWAS	FGR12_UKBB	Carpal tunnel syndrome	3.98e-12	-0.0777
1-194948633-A-G	rs10921702	0.2146	0.2146	intergenic	NA	GWAS	Open_Targets_22.09	Body mass index	4e-12	-0.013
16-53767042-T-C	rs1421085	0.30825	0.30825	intron	FTO	GWAS	Open_Targets_22.09	Alcohol consumption (drinks per week) (MTAG)	4e-12	0
16-89635716-C-G	rs449882	0.33012	0.33012	intron	DPEP1	GWAS	Open_Targets_22.09	Diastolic blood pressure	4e-12	-0.178
16-89635716-C-G	rs449882	0.33012	0.33012	intron	DPEP1	GWAS	Open_Targets_22.09	Serum alkaline phosphatase levels	4e-12	0.0162
18-53227723-A-G	rs62100775	0.29506	0.29506	intron	DCC	GWAS	Open_Targets_22.09	Putamen volume	4e-12	0
18-53227723-A-G	rs62100775	0.29506	0.29506	intron	DCC	GWAS	Open_Targets_22.09	Subjective well-being (MTAG)	4e-12	-0.013
18-53227723-A-G	rs62100775	0.29506	0.29506	intron	DCC	GWAS	Open_Targets_22.09	Anorexia nervosa, attention-deficit/hyperactivity disorder, autism spectrum disorder, bipolar disorder, major depression, obsessive-compulsive disorder, schizophrenia, or Tourette syndrome (pleiotropy)	4e-12	0
2-55869757-A-G	rs3791679	0.20879	0.20879	intron	EFEMP1	GWAS	Open_Targets_22.09	Spherical equivalent	4e-12	0.1
6-30377517-A-G	rs3130370	0.10448	0.10448	intergenic	NA	GWAS	Open_Targets_22.09	Estimated glomerular filtration rate in diabetes	4e-12	0
4-144349803-T-C	rs6834183	0.26285	0.26285	intron	NA	GWAS	Open_Targets_22.09	Forced expiratory volume in 1-second (fev1)	4.07e-12	0.0106432
6-30377517-A-G	rs3130370	0.10448	0.10448	intergenic	NA	GWAS	Open_Targets_22.09	Neutrophil percentage of granulocytes	4.3e-12	0.0352402
6-31464036-A-G	rs3130907	0.087162	0.087162	splice polypyrimidine tract	HCP5	GWAS	Open_Targets_22.09	Esophageal disorder	4.3e-12	-0.00504818
6-31464036-A-G	rs3130907	0.087162	0.087162	splice polypyrimidine tract	HCP5	GWAS	Open_Targets_22.09	Esophageal disorder	4.3e-12	-0.00504818
6-30377517-A-G	rs3130370	0.10448	0.10448	intergenic	NA	GWAS	Open_Targets_22.09	Platelet count	4.32e-12	-1.35737
6-32658661-A-T	rs9273367	0.23962	0.23962	upstream gene	HLA-DQB1-AS1	GWAS	Kanta_2025_03	Platelets [#/volume] in Blood [e9/l], sample-wise median	4.48e-12	0.0146938
6-31464036-A-G	rs3130907	0.087162	0.087162	splice polypyrimidine tract	HCP5	GWAS	Open_Targets_22.09	Eosinophill percentage	4.49e-12	-0.0432696
6-31464036-A-G	rs3130907	0.087162	0.087162	splice polypyrimidine tract	HCP5	GWAS	Open_Targets_22.09	Eosinophill percentage	4.49e-12	-0.0432696
16-53767042-T-C	rs1421085	0.30825	0.30825	intron	FTO	GWAS	Open_Targets_22.09	Direct low density lipoprotein cholesterol levels	4.5e-12	-0.0151881
16-53767042-T-C	rs1421085	0.30825	0.30825	intron	FTO	GWAS	Open_Targets_22.09	Oat cereal (e.g. ready brek, porridge) | cereal type	4.6e-12	0.0430336
6-32658661-A-T	rs9273367	0.23962	0.23962	upstream gene	HLA-DQB1-AS1	GWAS	FinnGen_R12	Acute appendicitis	4.61e-12	0.0574265
6-31464036-A-G	rs3130907	0.087162	0.087162	splice polypyrimidine tract	HCP5	GWAS	Open_Targets_22.09	Systemic lupus erythematosus	4.63e-12	0.813
6-31464036-A-G	rs3130907	0.087162	0.087162	splice polypyrimidine tract	HCP5	GWAS	Open_Targets_22.09	Systemic lupus erythematosus	4.63e-12	0.813
22-38176519-C-G	rs133015	0.44149	0.44149	intron	PLA2G6	GWAS	FinnGen_R12	Female genital prolapse	4.76e-12	0.0761856
22-38176519-C-G	rs133015	0.44149	0.44149	intron	PLA2G6	GWAS	FinnGen_R12	Female genital prolapse	4.76e-12	0.0761856
18-53227723-A-G	rs62100775	0.29506	0.29506	intron	DCC	GWAS	Open_Targets_22.09	Age completed full time education	4.79e-12	-0.0158078
6-29874761-C-G	rs2734964	0.22147	0.22147	intron	NA	GWAS	FinnGen_R12	Colitis, primary sclerosing, strict definition	4.85e-12	0.576962
6-29874761-C-G	rs2734964	0.22147	0.22147	intron	NA	GWAS	FinnGen_R12	Colitis, primary sclerosing, strict definition	4.85e-12	0.576962
6-30887434-T-G	rs1264324	0.069703	0.069703	intron	DDR1	GWAS	FinnGen_MVP_UKBB_meta	Psoriasis	4.9e-12	-0.0959
6-31464036-A-G	rs3130907	0.087162	0.087162	splice polypyrimidine tract	HCP5	GWAS	Open_Targets_22.09	Lupus (localized and systemic)	4.92e-12	0.728
6-31464036-A-G	rs3130907	0.087162	0.087162	splice polypyrimidine tract	HCP5	GWAS	Open_Targets_22.09	Lupus (localized and systemic)	4.92e-12	0.728
6-30377517-A-G	rs3130370	0.10448	0.10448	intergenic	NA	GWAS	FinnGen_R12	Acute and subacute iridocyclitis	4.98e-12	-0.205963
3-49784192-T-C	rs13063621	0.46709	0.46709	intron	IP6K1	GWAS	FinnGen_R12	Mucosal proctocolitis	4.99e-12	-0.139644
1-102875067-T-C	rs1318756	0.42003	0.42003	downstream gene	COL11A1	GWAS	Open_Targets_22.09	Neutrophil count	5e-12	0.140551
18-53227723-A-G	rs62100775	0.29506	0.29506	intron	DCC	GWAS	Open_Targets_22.09	Neuroticism	5e-12	6.901
2-55869757-A-G	rs3791679	0.20879	0.20879	intron	EFEMP1	GWAS	Open_Targets_22.09	Waist circumference adjusted for BMI (joint analysis main effects and smoking interaction) [men]	5e-12	0
22-38176519-C-G	rs133015	0.44149	0.44149	intron	PLA2G6	GWAS	Open_Targets_22.09	Estimated glomerular filtration rate in non-diabetics	5e-12	-0.365
22-38176519-C-G	rs133015	0.44149	0.44149	intron	PLA2G6	GWAS	Open_Targets_22.09	Estimated glomerular filtration rate in non-diabetics	5e-12	-0.365
3-49784192-T-C	rs13063621	0.46709	0.46709	intron	IP6K1	GWAS	Open_Targets_22.09	Number of decayed, missing and filled tooth surfaces or use of dentures	5e-12	0
6-31464036-A-G	rs3130907	0.087162	0.087162	splice polypyrimidine tract	HCP5	GWAS	Open_Targets_22.09	Lung adenocarcinoma	5e-12	0.198851
6-31464036-A-G	rs3130907	0.087162	0.087162	splice polypyrimidine tract	HCP5	GWAS	Open_Targets_22.09	Estimated glomerular filtration rate in diabetes	5e-12	-1.009
6-31464036-A-G	rs3130907	0.087162	0.087162	splice polypyrimidine tract	HCP5	GWAS	Open_Targets_22.09	Lung adenocarcinoma	5e-12	0.198851
6-31464036-A-G	rs3130907	0.087162	0.087162	splice polypyrimidine tract	HCP5	GWAS	Open_Targets_22.09	Estimated glomerular filtration rate in diabetes	5e-12	-1.009
6-32052461-A-G	rs369580	0.098526	0.098526	intron	TNXB	GWAS	Open_Targets_22.09	Lung adenocarcinoma	5e-12	0.198851
6-32052461-A-G	rs369580	0.098526	0.098526	intron	TNXB	GWAS	Open_Targets_22.09	Estimated glomerular filtration rate in diabetes	5e-12	-1.009
7-13984182-C-G	rs765982	0.79523	0.79523	intron	ETV1	GWAS	Open_Targets_22.09	Platelet count	5e-12	0
7-13984182-C-G	rs765982	0.79523	0.79523	intron	ETV1	GWAS	Open_Targets_22.09	Platelet count	5e-12	0
2-55869757-A-G	rs3791679	0.20879	0.20879	intron	EFEMP1	GWAS	FGR12_UKBB	Hallux valgus (acquired)	5.01e-12	-0.0774
6-31464036-A-G	rs3130907	0.087162	0.087162	splice polypyrimidine tract	HCP5	GWAS	FGR12_UKBB	Iron deficiency anaemia	5.01e-12	0.0743
6-31464036-A-G	rs3130907	0.087162	0.087162	splice polypyrimidine tract	HCP5	GWAS	FGR12_UKBB	Iron deficiency anaemia	5.01e-12	0.0743
1-72492366-A-C	rs11589261	0.18106	0.18106	intron	NA	GWAS	Open_Targets_22.09	Weight	5.07e-12	-0.266001
3-49784192-T-C	rs13063621	0.46709	0.46709	intron	IP6K1	GWAS	Open_Targets_22.09	FEV1	5.14e-12	0.0162
16-53767042-T-C	rs1421085	0.30825	0.30825	intron	FTO	GWAS	FinnGen_drugs	B01AF01 B01AF02 B01AE07 DOAC, curated	5.2e-12	0.00844364
3-49784192-T-C	rs13063621	0.46709	0.46709	intron	IP6K1	GWAS	Open_Targets_22.09	Age completed full time education	5.22e-12	-0.015507
6-31464036-A-G	rs3130907	0.087162	0.087162	splice polypyrimidine tract	HCP5	GWAS	Open_Targets_22.09	Epstein-Barr virus EA-D antibody levels	5.38e-12	-0.158308
6-31464036-A-G	rs3130907	0.087162	0.087162	splice polypyrimidine tract	HCP5	GWAS	Open_Targets_22.09	Epstein-Barr virus EA-D antibody levels	5.38e-12	-0.158308
6-30887434-T-G	rs1264324	0.069703	0.069703	intron	DDR1	GWAS	Open_Targets_22.09	Eosinophill percentage	5.4e-12	-0.0421413
2-176097374-A-G	rs847158	0.42713	0.42713	upstream gene	HOXD12	GWAS	Open_Targets_22.09	Impedance of arm (left)	5.44e-12	-0.654933
11-28795650-T-C	rs7118345	0.29301	0.29301	intron	LINC02742	GWAS	Open_Targets_22.09	Total testosterone levels	5.5e-12	-0.0206183
11-28795650-T-C	rs7118345	0.29301	0.29301	intron	LINC02742	GWAS	Open_Targets_22.09	Total testosterone levels	5.5e-12	-0.0206183
2-618188-A-G	rs7575617	0.36573	0.36573	intergenic	NA	GWAS	FinnGen_MVP_UKBB_meta	Type 2 diabetes, definitions combined	5.5e-12	0.0186
2-42018039-T-C	rs13414536	0.25533	0.25533	intron	NA	GWAS	Open_Targets_22.09	Ankle spacing width (right)	5.58e-12	-0.145172
2-42018039-T-C	rs13414536	0.25533	0.25533	intron	NA	GWAS	Open_Targets_22.09	Ankle spacing width (right)	5.58e-12	-0.145172
6-29874761-C-G	rs2734964	0.22147	0.22147	intron	NA	GWAS	Open_Targets_22.09	Plateletcrit	5.6e-12	-0.0294899
6-29874761-C-G	rs2734964	0.22147	0.22147	intron	NA	GWAS	Open_Targets_22.09	Plateletcrit	5.6e-12	-0.0294899
6-32052461-A-G	rs369580	0.098526	0.098526	intron	TNXB	GWAS	FinnGen_R12	Atherosclerosis, excluding cerebral and coronary sclerosis	5.68e-12	0.109833
1-227847127-T-C	rs12752947	0.32784	0.32784	downstream gene	PRSS38	GWAS	Open_Targets_22.09	Standing height	5.69e-12	0.103712
6-32052461-A-G	rs369580	0.098526	0.098526	intron	TNXB	GWAS	Open_Targets_22.09	Connective tissue disorder	5.8e-12	0.00154064
6-31464036-A-G	rs3130907	0.087162	0.087162	splice polypyrimidine tract	HCP5	GWAS	Kanta_2025_03	Glomerular filtration rate/1.73 sq M.predicted [Volume Rate/Area] in Serum, Plasma or Blood by Creatinine-based formula (CKD-EPI) [ml/min/173m2], sample-wise median	5.97e-12	-0.0213808
6-31464036-A-G	rs3130907	0.087162	0.087162	splice polypyrimidine tract	HCP5	GWAS	Kanta_2025_03	Glomerular filtration rate/1.73 sq M.predicted [Volume Rate/Area] in Serum, Plasma or Blood by Creatinine-based formula (CKD-EPI) [ml/min/173m2], sample-wise median	5.97e-12	-0.0213808
16-53767042-T-C	rs1421085	0.30825	0.30825	intron	FTO	GWAS	Open_Targets_22.09	Obesity (extreme)	6e-12	0.392042
16-53767042-T-C	rs1421085	0.30825	0.30825	intron	FTO	GWAS	Open_Targets_22.09	Lean mass index	6e-12	0
22-38176519-C-G	rs133015	0.44149	0.44149	intron	PLA2G6	GWAS	Open_Targets_22.09	Alanine aminotransferase levels	6e-12	6.87
22-38176519-C-G	rs133015	0.44149	0.44149	intron	PLA2G6	GWAS	Open_Targets_22.09	Alanine aminotransferase levels	6e-12	6.87
3-49784192-T-C	rs13063621	0.46709	0.46709	intron	IP6K1	GWAS	Open_Targets_22.09	Hemoglobin levels	6e-12	-0.015
3-49784192-T-C	rs13063621	0.46709	0.46709	intron	IP6K1	GWAS	Open_Targets_22.09	Age first had sexual intercourse	6e-12	-0.0647371
4-13218408-A-G	rs67108352	0.14135	0.14135	intron	LOC105374494	GWAS	Open_Targets_22.09	Carpal tunnel syndrome	6e-12	0.131028
6-30377517-A-G	rs3130370	0.10448	0.10448	intergenic	NA	GWAS	Open_Targets_22.09	Comparative body size at age 10	6.01e-12	0.0156486
6-31464036-A-G	rs3130907	0.087162	0.087162	splice polypyrimidine tract	HCP5	GWAS	FinnGen_R12	Spondyloarthritis	6.09e-12	-0.196284
6-31464036-A-G	rs3130907	0.087162	0.087162	splice polypyrimidine tract	HCP5	GWAS	FinnGen_R12	Spondyloarthritis	6.09e-12	-0.196284
22-40625306-A-C	rs5758024	0.53717	0.53717	intron	MRTFA	GWAS	Kanta_2025_03	Creatinine [Moles/volume] in Serum or Plasma [umol/l], sample-wise median	6.12e-12	-0.012196
16-53767042-T-C	rs1421085	0.30825	0.30825	intron	FTO	GWAS	Open_Targets_22.09	Red blood cell (erythrocyte) distribution width	6.18e-12	0.0158385
6-31464036-A-G	rs3130907	0.087162	0.087162	splice polypyrimidine tract	HCP5	GWAS	FGR12_UKBB	Psoriasis	6.31e-12	-0.104
6-31464036-A-G	rs3130907	0.087162	0.087162	splice polypyrimidine tract	HCP5	GWAS	FGR12_UKBB	Psoriasis	6.31e-12	-0.104
6-29874761-C-G	rs2734964	0.22147	0.22147	intron	NA	GWAS	FinnGen_drugs	A10AE Insulins and analogues for injection, long-acting	6.43e-12	0.00981236
6-29874761-C-G	rs2734964	0.22147	0.22147	intron	NA	GWAS	FinnGen_drugs	A10AE Insulins and analogues for injection, long-acting	6.43e-12	0.00981236
6-30887434-T-G	rs1264324	0.069703	0.069703	intron	DDR1	GWAS	Open_Targets_22.09	Trunk fat mass	6.45e-12	0.116421
9-127135715-C-G	rs1001138	0.7281	0.7281	intron	RALGPS1	GWAS	Open_Targets_22.09	Standing height	6.51e-12	0.113811
9-127135715-C-G	rs1001138	0.7281	0.7281	intron	RALGPS1	GWAS	Open_Targets_22.09	Standing height	6.51e-12	0.113811
16-53767042-T-C	rs1421085	0.30825	0.30825	intron	FTO	GWAS	Open_Targets_22.09	Full cream | milk type used	6.52e-12	-0.0671487
6-29874761-C-G	rs2734964	0.22147	0.22147	intron	NA	GWAS	Open_Targets_22.09	Weight	6.64e-12	0.269081
6-29874761-C-G	rs2734964	0.22147	0.22147	intron	NA	GWAS	Open_Targets_22.09	Weight	6.64e-12	0.269081
6-32658661-A-T	rs9273367	0.23962	0.23962	upstream gene	HLA-DQB1-AS1	GWAS	Kanta_2025_03	Rheumatoid factor [Units/volume] in Serum or Plasma [iu/ml], sample-wise median	6.8e-12	0.0700517
6-32052461-A-G	rs369580	0.098526	0.098526	intron	TNXB	GWAS	Open_Targets_22.09	Esophageal disorder	6.9e-12	-0.00464007
16-89635716-C-G	rs449882	0.33012	0.33012	intron	DPEP1	GWAS	Open_Targets_22.09	Mean corpuscular haemoglobin	6.91e-12	0.0300425
6-29874761-C-G	rs2734964	0.22147	0.22147	intron	NA	GWAS	Open_Targets_22.09	Arm fat mass (right)	6.97e-12	0.0117431
6-29874761-C-G	rs2734964	0.22147	0.22147	intron	NA	GWAS	Open_Targets_22.09	Arm fat mass (right)	6.97e-12	0.0117431
16-53767042-T-C	rs1421085	0.30825	0.30825	intron	FTO	GWAS	Open_Targets_22.09	Relative fat intake	7e-12	0
16-53767042-T-C	rs1421085	0.30825	0.30825	intron	FTO	GWAS	Open_Targets_22.09	Heel bone mineral density (bmd)	7e-12	0.00287853
18-53227723-A-G	rs62100775	0.29506	0.29506	intron	DCC	GWAS	Open_Targets_22.09	Externalizing behaviour (multivariate analysis)	7e-12	0.008
3-49784192-T-C	rs13063621	0.46709	0.46709	intron	IP6K1	GWAS	Open_Targets_22.09	Dentures	7e-12	0
6-32052461-A-G	rs369580	0.098526	0.098526	intron	TNXB	GWAS	Open_Targets_22.09	Neuromyelitis optica	7e-12	1.05082
6-29874761-C-G	rs2734964	0.22147	0.22147	intron	NA	GWAS	FinnGen_R12	Seropositive rheumatoid arthritis, wide	7.28e-12	-0.130017
6-29874761-C-G	rs2734964	0.22147	0.22147	intron	NA	GWAS	FinnGen_R12	Seropositive rheumatoid arthritis, wide	7.28e-12	-0.130017
6-32658661-A-T	rs9273367	0.23962	0.23962	upstream gene	HLA-DQB1-AS1	GWAS	FinnGen_R12	All dysplastic lesions of the vulva	7.34e-12	0.262633
6-30377517-A-G	rs3130370	0.10448	0.10448	intergenic	NA	GWAS	Open_Targets_22.09	Arm predicted mass (right)	7.35e-12	0.00946461
2-217275712-T-C	rs11676136	0.17953	0.17953	intron	DIRC3-AS1	GWAS	Kanta_2025_03	Platelets [#/volume] in Blood [e9/l], sample-wise median	7.37e-12	-0.0156486
2-55869757-A-G	rs3791679	0.20879	0.20879	intron	EFEMP1	GWAS	Open_Targets_22.09	Impedance of whole body	7.48e-12	-1.29041
16-53767042-T-C	rs1421085	0.30825	0.30825	intron	FTO	GWAS	FinnGen_MVP_UKBB_meta	Iron deficiency anaemia	7.59e-12	0.0341
6-29874761-C-G	rs2734964	0.22147	0.22147	intron	NA	GWAS	Open_Targets_22.09	Hematocrit	7.71e-12	-0.0282991
6-29874761-C-G	rs2734964	0.22147	0.22147	intron	NA	GWAS	Open_Targets_22.09	Hematocrit	7.71e-12	-0.0282991
1-174090876-A-G	rs72711443	0.29321	0.29321	upstream gene	RPL30P1	GWAS	FinnGen_MVP_UKBB_meta	Pain in joint	7.76e-12	-0.0274
6-31464036-A-G	rs3130907	0.087162	0.087162	splice polypyrimidine tract	HCP5	GWAS	Kanta_2025_03	Cholesterol in LDL [Moles/volume] in Serum or Plasma [mmol/l], sample-wise median	7.79e-12	-0.0265042
6-31464036-A-G	rs3130907	0.087162	0.087162	splice polypyrimidine tract	HCP5	GWAS	Kanta_2025_03	Cholesterol in LDL [Moles/volume] in Serum or Plasma [mmol/l], sample-wise median	7.79e-12	-0.0265042
6-30887434-T-G	rs1264324	0.069703	0.069703	intron	DDR1	GWAS	Open_Targets_22.09	Low density lipoprotein cholesterol levels	7.8e-12	-0.0183417
1-102875067-T-C	rs1318756	0.42003	0.42003	downstream gene	COL11A1	GWAS	FinnGen_R12	Coxarthrosis	7.83e-12	0.0615466
6-30377517-A-G	rs3130370	0.10448	0.10448	intergenic	NA	GWAS	Open_Targets_22.09	Seen doctor (gp) for nerves, anxiety, tension or depression	7.87e-12	-0.0474322
16-53767042-T-C	rs1421085	0.30825	0.30825	intron	FTO	GWAS	FinnGen_MVP_UKBB_meta	Hypertensive Heart Disease	7.94e-12	0.047
6-32052461-A-G	rs369580	0.098526	0.098526	intron	TNXB	GWAS	FGR12_UKBB	Varicose veins	7.94e-12	-0.0625
1-72492366-A-C	rs11589261	0.18106	0.18106	intron	NA	GWAS	Open_Targets_22.09	Body mass index (joint analysis main effects and physical activity interaction) [EA]	8e-12	0
12-69261387-A-G	rs7969559	0.71554	0.71554	intron	CPSF6	GWAS	Open_Targets_22.09	Medication use (agents acting on the renin-angiotensin system)	8e-12	-0.046254
12-69261387-A-G	rs7969559	0.71554	0.71554	intron	CPSF6	GWAS	Open_Targets_22.09	Medication use (agents acting on the renin-angiotensin system)	8e-12	-0.046254
16-53767042-T-C	rs1421085	0.30825	0.30825	intron	FTO	GWAS	Open_Targets_22.09	Gastroesophageal reflux disease	8.06e-12	0.0332513
22-38176519-C-G	rs133015	0.44149	0.44149	intron	PLA2G6	GWAS	Open_Targets_22.09	Triglycerides	8.06e-12	0.0232
22-38176519-C-G	rs133015	0.44149	0.44149	intron	PLA2G6	GWAS	Open_Targets_22.09	Triglycerides	8.06e-12	0.0232
6-31464036-A-G	rs3130907	0.087162	0.087162	splice polypyrimidine tract	HCP5	GWAS	FinnGen_R12	Nerve, nerve root and plexus disorders	8.09e-12	0.0709861
6-31464036-A-G	rs3130907	0.087162	0.087162	splice polypyrimidine tract	HCP5	GWAS	FinnGen_R12	Nerve, nerve root and plexus disorders	8.09e-12	0.0709861
3-49784192-T-C	rs13063621	0.46709	0.46709	intron	IP6K1	GWAS	Open_Targets_22.09	Sex hormone-binding globulin levels	8.1e-12	-0.0096649
16-89635716-C-G	rs449882	0.33012	0.33012	intron	DPEP1	GWAS	Open_Targets_22.09	Serum total protein level	8.2e-12	0.0145209
6-30887434-T-G	rs1264324	0.069703	0.069703	intron	DDR1	GWAS	Open_Targets_22.09	Gluten-free | type of special diet followed	8.33e-12	0.416782
6-30377517-A-G	rs3130370	0.10448	0.10448	intergenic	NA	GWAS	Open_Targets_22.09	Other (e.g. cornflakes, frosties) | cereal type	8.41e-12	0.0628962
6-30377517-A-G	rs3130370	0.10448	0.10448	intergenic	NA	GWAS	Open_Targets_22.09	Whole body fat mass	8.65e-12	0.211173
6-32658661-A-T	rs9273367	0.23962	0.23962	upstream gene	HLA-DQB1-AS1	GWAS	FinnGen_R12	Obesity related asthma	8.65e-12	0.0889748
16-53767042-T-C	rs1421085	0.30825	0.30825	intron	FTO	GWAS	Open_Targets_22.09	None of the above | medication for cholesterol, blood pressure or diabetes	8.74e-12	-0.0485521
16-53767042-T-C	rs1421085	0.30825	0.30825	intron	FTO	GWAS	Open_Targets_22.09	Full cream | milk type used	8.77e-12	-0.0670116
3-49784192-T-C	rs13063621	0.46709	0.46709	intron	IP6K1	GWAS	Open_Targets_22.09	Number of treatments/medications taken	8.8e-12	0.0124132
6-31464036-A-G	rs3130907	0.087162	0.087162	splice polypyrimidine tract	HCP5	GWAS	Kanta_2025_03	Platelets [#/volume] in Blood [e9/l], sample-wise median	8.91e-12	-0.0225419
6-31464036-A-G	rs3130907	0.087162	0.087162	splice polypyrimidine tract	HCP5	GWAS	Kanta_2025_03	Platelets [#/volume] in Blood [e9/l], sample-wise median	8.91e-12	-0.0225419
3-49784192-T-C	rs13063621	0.46709	0.46709	intron	IP6K1	GWAS	Open_Targets_22.09	FEV1	8.99e-12	-0.016
1-72492366-A-C	rs11589261	0.18106	0.18106	intron	NA	GWAS	Open_Targets_22.09	Body mass index (joint analysis main effects and physical activity interaction)	9e-12	0
9-127135715-C-G	rs1001138	0.7281	0.7281	intron	RALGPS1	GWAS	Open_Targets_22.09	Cortical thickness	9e-12	0
9-127135715-C-G	rs1001138	0.7281	0.7281	intron	RALGPS1	GWAS	Open_Targets_22.09	Cortical thickness	9e-12	0
2-217275712-T-C	rs11676136	0.17953	0.17953	intron	DIRC3-AS1	GWAS	Open_Targets_22.09	Sitting height	9.12e-12	-0.0837582
1-22158974-A-G	rs2807365	0.3905	0.3905	upstream gene	LOC105376850	GWAS	Open_Targets_22.09	Heel bone mineral density	9.3e-12	-0.0229316
6-32658661-A-T	rs9273367	0.23962	0.23962	upstream gene	HLA-DQB1-AS1	GWAS	FinnGen_MVP_UKBB_meta	Hypertension	9.33e-12	0.0251
2-33204196-C-G	rs60558455	0.42382	0.42382	intron	LTBP1	GWAS	Open_Targets_22.09	Osteoarthritis of the hip or knee	9.45e-12	-0.0519
2-33204196-C-G	rs60558455	0.42382	0.42382	intron	LTBP1	GWAS	Open_Targets_22.09	Osteoarthritis of the hip or knee	9.45e-12	-0.0519
6-31464036-A-G	rs3130907	0.087162	0.087162	splice polypyrimidine tract	HCP5	GWAS	Open_Targets_22.09	Carbimazole | treatment/medication code	9.65e-12	0.806946
6-31464036-A-G	rs3130907	0.087162	0.087162	splice polypyrimidine tract	HCP5	GWAS	Open_Targets_22.09	Carbimazole | treatment/medication code	9.65e-12	0.806946
6-31464036-A-G	rs3130907	0.087162	0.087162	splice polypyrimidine tract	HCP5	GWAS	Kanta_2025_03	MCH [Entitic mass] [pg], sample-wise median	9.86e-12	0.0226189
6-31464036-A-G	rs3130907	0.087162	0.087162	splice polypyrimidine tract	HCP5	GWAS	Kanta_2025_03	MCH [Entitic mass] [pg], sample-wise median	9.86e-12	0.0226189
16-53767042-T-C	rs1421085	0.30825	0.30825	intron	FTO	GWAS	Open_Targets_22.09	Direct low density lipoprotein cholesterol levels	9.9e-12	-0.0152779
1-102875067-T-C	rs1318756	0.42003	0.42003	downstream gene	COL11A1	GWAS	Open_Targets_22.09	Cortical thickness	1e-11	0
1-72492366-A-C	rs11589261	0.18106	0.18106	intron	NA	GWAS	Open_Targets_22.09	Type 2 diabetes	1e-11	-0.0363
12-69261387-A-G	rs7969559	0.71554	0.71554	intron	CPSF6	GWAS	Open_Targets_22.09	Medication use (diuretics)	1e-11	0
12-69261387-A-G	rs7969559	0.71554	0.71554	intron	CPSF6	GWAS	Open_Targets_22.09	Medication use (diuretics)	1e-11	0
16-53767042-T-C	rs1421085	0.30825	0.30825	intron	FTO	GWAS	Open_Targets_22.09	Medication use (calcium channel blockers)	1e-11	0.0552902
16-53767042-T-C	rs1421085	0.30825	0.30825	intron	FTO	GWAS	Open_Targets_22.09	Non-oily fish consumption	1e-11	0
16-53767042-T-C	rs1421085	0.30825	0.30825	intron	FTO	GWAS	Open_Targets_22.09	Fish- and plant-related diet [male]	1e-11	0
16-53767042-T-C	rs1421085	0.30825	0.30825	intron	FTO	GWAS	Open_Targets_22.09	LDL cholesterol levels	1e-11	-0.0144912
16-53767042-T-C	rs1421085	0.30825	0.30825	intron	FTO	GWAS	Open_Targets_22.09	Relative sugar intake	1e-11	0
16-53767042-T-C	rs1421085	0.30825	0.30825	intron	FTO	GWAS	Open_Targets_22.09	Heel broadband ultrasound attenuation, direct entry	1e-11	0.395344
16-648590-A-G	rs11865670	0.55984	0.55984	non coding transcript exon	NA	GWAS	Open_Targets_22.09	Age of smoking initiation (MTAG)	1e-11	0.0117362
16-648590-A-G	rs11865670	0.55984	0.55984	non coding transcript exon	NA	GWAS	Open_Targets_22.09	Age of smoking initiation (MTAG)	1e-11	0.0117362
16-648590-A-G	rs11865670	0.55984	0.55984	non coding transcript exon	NA	GWAS	Open_Targets_22.09	Age of smoking initiation (MTAG)	1e-11	0.0117362
18-53227723-A-G	rs62100775	0.29506	0.29506	intron	DCC	GWAS	Open_Targets_22.09	Neuroticism conditioned on cognitive performance (multi-trait conditioning and joint analysis)	1e-11	0
2-33204196-C-G	rs60558455	0.42382	0.42382	intron	LTBP1	GWAS	Open_Targets_22.09	Knee osteoarthritis	1e-11	-0.0582689
2-33204196-C-G	rs60558455	0.42382	0.42382	intron	LTBP1	GWAS	Open_Targets_22.09	Knee osteoarthritis	1e-11	-0.0582689
2-55869757-A-G	rs3791679	0.20879	0.20879	intron	EFEMP1	GWAS	Open_Targets_22.09	Waist circumference adjusted for BMI in active individuals [EA, men]	1e-11	-0.05
2-59921805-A-G	rs12466227	0.47264	0.47264	intron	NA	GWAS	Open_Targets_22.09	Lifetime smoking index	1e-11	0.014
2-59921805-A-G	rs12466227	0.47264	0.47264	intron	NA	GWAS	Open_Targets_22.09	Standing height	1e-11	-0.102
22-38176519-C-G	rs133015	0.44149	0.44149	intron	PLA2G6	GWAS	Open_Targets_22.09	HDL cholesterol levels x alcohol consumption (drinkers vs non-drinkers) interaction (2df) [EA]	1e-11	0
22-38176519-C-G	rs133015	0.44149	0.44149	intron	PLA2G6	GWAS	Open_Targets_22.09	HDL cholesterol levels x alcohol consumption (drinkers vs non-drinkers) interaction (2df) [EA]	1e-11	0
6-29874761-C-G	rs2734964	0.22147	0.22147	intron	NA	GWAS	FGR12_UKBB	Dermatopolymyositis (FG)	1e-11	0.449
6-29874761-C-G	rs2734964	0.22147	0.22147	intron	NA	GWAS	FGR12_UKBB	Dermatopolymyositis (FG)	1e-11	0.449
6-30887434-T-G	rs1264324	0.069703	0.069703	intron	DDR1	GWAS	Open_Targets_22.09	Waist-hip ratio and HDL-C (pairwise)	1e-11	0
6-31464036-A-G	rs3130907	0.087162	0.087162	splice polypyrimidine tract	HCP5	GWAS	Open_Targets_22.09	Waist-hip ratio and HDL-C (pairwise)	1e-11	0
6-31464036-A-G	rs3130907	0.087162	0.087162	splice polypyrimidine tract	HCP5	GWAS	Open_Targets_22.09	Waist-hip ratio and HDL-C (pairwise)	1e-11	0
6-32052461-A-G	rs369580	0.098526	0.098526	intron	TNXB	GWAS	Open_Targets_22.09	Plateletcrit	1.01e-11	-0.0329691
1-102875067-T-C	rs1318756	0.42003	0.42003	downstream gene	COL11A1	GWAS	FinnGen_R12	Coxarthrosis, primary, with hip surgery	1.02e-11	0.0707934
1-155202934-T-C	rs35154152	0.10219	0.10219	missense	THBS3	GWAS	Open_Targets_22.09	Arm predicted mass (right)	1.03e-11	0.0107615
6-31464036-A-G	rs3130907	0.087162	0.087162	splice polypyrimidine tract	HCP5	GWAS	Kanta_2025_03	Alanine aminotransferase [Enzymatic activity/volume] in Serum or Plasma [u/l], sample-wise median	1.03e-11	-0.0240849
6-31464036-A-G	rs3130907	0.087162	0.087162	splice polypyrimidine tract	HCP5	GWAS	Kanta_2025_03	Alanine aminotransferase [Enzymatic activity/volume] in Serum or Plasma [u/l], sample-wise median	1.03e-11	-0.0240849
22-38176519-C-G	rs133015	0.44149	0.44149	intron	PLA2G6	GWAS	Open_Targets_22.09	Leg fat mass (right)	1.04e-11	-0.0256604
22-38176519-C-G	rs133015	0.44149	0.44149	intron	PLA2G6	GWAS	Open_Targets_22.09	Leg fat mass (right)	1.04e-11	-0.0256604
6-32052461-A-G	rs369580	0.098526	0.098526	intron	TNXB	GWAS	Open_Targets_22.09	Mean corpuscular volume	1.05e-11	0.01643
16-53767042-T-C	rs1421085	0.30825	0.30825	intron	FTO	GWAS	FinnGen_drugs	M04A Antigout preparations	1.06e-11	0.0069934
16-53767042-T-C	rs1421085	0.30825	0.30825	intron	FTO	GWAS	FinnGen_drugs	R03AC Selective beta-2-adrenoceptor agonists	1.07e-11	0.0115901
6-32658661-A-T	rs9273367	0.23962	0.23962	upstream gene	HLA-DQB1-AS1	GWAS	FinnGen_R12	Disorders of vitreous body	1.09e-11	0.0752476
3-49784192-T-C	rs13063621	0.46709	0.46709	intron	IP6K1	GWAS	Open_Targets_22.09	HDL cholesterol	1.11e-11	0.0242
6-30377517-A-G	rs3130370	0.10448	0.10448	intergenic	NA	GWAS	FinnGen_R12	Anterior Iridocyclitis	1.12e-11	-0.196477
6-32052461-A-G	rs369580	0.098526	0.098526	intron	TNXB	GWAS	Open_Targets_22.09	Diabetes related eye disease | eye problems/disorders	1.14e-11	0.268845
16-53767042-T-C	rs1421085	0.30825	0.30825	intron	FTO	GWAS	Open_Targets_22.09	Oat cereal (e.g. ready brek, porridge) | cereal type	1.15e-11	0.040722
22-38176519-C-G	rs133015	0.44149	0.44149	intron	PLA2G6	GWAS	Open_Targets_22.09	Comparative height size at age 10	1.17e-11	0.0109618
22-38176519-C-G	rs133015	0.44149	0.44149	intron	PLA2G6	GWAS	Open_Targets_22.09	Comparative height size at age 10	1.17e-11	0.0109618
3-49784192-T-C	rs13063621	0.46709	0.46709	intron	IP6K1	GWAS	Open_Targets_22.09	Serum 25-Hydroxyvitamin D levels	1.17e-11	0.0136408
6-29874761-C-G	rs2734964	0.22147	0.22147	intron	NA	GWAS	Open_Targets_22.09	Leg fat mass (right)	1.17e-11	0.0295546
6-29874761-C-G	rs2734964	0.22147	0.22147	intron	NA	GWAS	Open_Targets_22.09	Leg fat mass (right)	1.17e-11	0.0295546
6-30887434-T-G	rs1264324	0.069703	0.069703	intron	DDR1	GWAS	Open_Targets_22.09	Paracetamol | medication for pain relief, constipation, heartburn	1.18e-11	-0.053608
6-32052461-A-G	rs369580	0.098526	0.098526	intron	TNXB	GWAS	Kanta_2025_03	Thyroperoxidase Ab [Units/volume] in Serum or Plasma [iu/ml], sample-wise median	1.19e-11	0.126706
1-149957430-A-G	rs6684987	0.29225	0.29225	intron	OTUD7B	GWAS	Open_Targets_22.09	Lung function (FEV1/FVC)	1.2e-11	0.0197453
16-53767042-T-C	rs1421085	0.30825	0.30825	intron	FTO	GWAS	Open_Targets_22.09	Total testosterone levels	1.2e-11	-0.0215477
16-53767042-T-C	rs1421085	0.30825	0.30825	intron	FTO	GWAS	Open_Targets_22.09	Total testosterone levels	1.2e-11	-0.0215543
6-29874761-C-G	rs2734964	0.22147	0.22147	intron	NA	GWAS	Open_Targets_22.09	Red blood cell count	1.2e-11	-0.0166556
6-29874761-C-G	rs2734964	0.22147	0.22147	intron	NA	GWAS	Open_Targets_22.09	Red blood cell count	1.2e-11	-0.0166556
6-30377517-A-G	rs3130370	0.10448	0.10448	intergenic	NA	GWAS	Open_Targets_22.09	Adrenocortical insufficiency/addison's disease | non-cancer illness code, self-reported	1.21e-11	1.0802
6-31464036-A-G	rs3130907	0.087162	0.087162	splice polypyrimidine tract	HCP5	GWAS	FinnGen_drugs	G04C Drugs used in benign prostatic hypertrophy	1.21e-11	-0.0256786
6-31464036-A-G	rs3130907	0.087162	0.087162	splice polypyrimidine tract	HCP5	GWAS	FinnGen_drugs	G04C Drugs used in benign prostatic hypertrophy	1.21e-11	-0.0256786
6-31464036-A-G	rs3130907	0.087162	0.087162	splice polypyrimidine tract	HCP5	GWAS	Kanta_2025_03	Aspartate aminotransferase [Enzymatic activity/volume] in Serum or Plasma [u/l], sample-wise median	1.21e-11	-0.0450467
6-31464036-A-G	rs3130907	0.087162	0.087162	splice polypyrimidine tract	HCP5	GWAS	Kanta_2025_03	Aspartate aminotransferase [Enzymatic activity/volume] in Serum or Plasma [u/l], sample-wise median	1.21e-11	-0.0450467
1-72492366-A-C	rs11589261	0.18106	0.18106	intron	NA	GWAS	Open_Targets_22.09	Waist circumference	1.22e-11	-0.219448
22-38176519-C-G	rs133015	0.44149	0.44149	intron	PLA2G6	GWAS	Open_Targets_22.09	Skin colour	1.23e-11	0.00935992
22-38176519-C-G	rs133015	0.44149	0.44149	intron	PLA2G6	GWAS	Open_Targets_22.09	Skin colour	1.23e-11	0.00935992
6-30377517-A-G	rs3130370	0.10448	0.10448	intergenic	NA	GWAS	Open_Targets_22.09	Potassium in urine	1.23e-11	-0.771201
6-31464036-A-G	rs3130907	0.087162	0.087162	splice polypyrimidine tract	HCP5	GWAS	Open_Targets_22.09	Peak expiratory flow (pef)	1.23e-11	-2.43299
6-31464036-A-G	rs3130907	0.087162	0.087162	splice polypyrimidine tract	HCP5	GWAS	Open_Targets_22.09	Peak expiratory flow (pef)	1.23e-11	-2.43299
12-69261387-A-G	rs7969559	0.71554	0.71554	intron	CPSF6	GWAS	FGR12_UKBB	Hypertension, essential	1.26e-11	-0.0288
12-69261387-A-G	rs7969559	0.71554	0.71554	intron	CPSF6	GWAS	FGR12_UKBB	Hypertension, essential	1.26e-11	-0.0288
16-53767042-T-C	rs1421085	0.30825	0.30825	intron	FTO	GWAS	FinnGen_drugs	R03AK Adrenergics and other anti-asthmatics	1.26e-11	0.0097592
6-30887434-T-G	rs1264324	0.069703	0.069703	intron	DDR1	GWAS	FGR12_UKBB	Psoriasis	1.26e-11	-0.102
6-31464036-A-G	rs3130907	0.087162	0.087162	splice polypyrimidine tract	HCP5	GWAS	FGR12_UKBB	Iridocyclitis	1.26e-11	-0.151
6-31464036-A-G	rs3130907	0.087162	0.087162	splice polypyrimidine tract	HCP5	GWAS	FGR12_UKBB	Iridocyclitis	1.26e-11	-0.151
6-30377517-A-G	rs3130370	0.10448	0.10448	intergenic	NA	GWAS	Kanta_2025_03	Triglyceride [Moles/volume] in Serum or Plasma [mmol/l], sample-wise median	1.27e-11	-0.0577498
6-32658661-A-T	rs9273367	0.23962	0.23962	upstream gene	HLA-DQB1-AS1	GWAS	FinnGen_R12	Noninfective enteritis and colitis	1.28e-11	-0.0719156
1-155202934-T-C	rs35154152	0.10219	0.10219	missense	THBS3	GWAS	Open_Targets_22.09	Gamma glutamyl transferase levels	1.3e-11	0.0217935
6-30377517-A-G	rs3130370	0.10448	0.10448	intergenic	NA	GWAS	FinnGen_R12	Disorders of choroid and retina	1.3e-11	0.0863594
6-32052461-A-G	rs369580	0.098526	0.098526	intron	TNXB	GWAS	FinnGen_R12	Nerve, nerve root and plexus disorders	1.3e-11	0.0614445
16-53767042-T-C	rs1421085	0.30825	0.30825	intron	FTO	GWAS	FinnGen_drugs	C08CA Dihydropyridine derivatives	1.33e-11	0.00969373
1-102875067-T-C	rs1318756	0.42003	0.42003	downstream gene	COL11A1	GWAS	Open_Targets_22.09	Impedance of leg (right)	1.35e-11	-0.520649
6-29874761-C-G	rs2734964	0.22147	0.22147	intron	NA	GWAS	FinnGen_R12	Mixed connective tissue disease	1.38e-11	0.253764
6-29874761-C-G	rs2734964	0.22147	0.22147	intron	NA	GWAS	FinnGen_R12	Mixed connective tissue disease	1.38e-11	0.253764
12-69261387-A-G	rs7969559	0.71554	0.71554	intron	CPSF6	GWAS	Open_Targets_22.09	Sitting height	1.39e-11	0.0648978
12-69261387-A-G	rs7969559	0.71554	0.71554	intron	CPSF6	GWAS	Open_Targets_22.09	Sitting height	1.39e-11	0.0648978
6-30887434-T-G	rs1264324	0.069703	0.069703	intron	DDR1	GWAS	Open_Targets_22.09	Adrenocortical insufficiency/addison's disease | non-cancer illness code, self-reported	1.39e-11	1.05856
16-89635716-C-G	rs449882	0.33012	0.33012	intron	DPEP1	GWAS	Open_Targets_22.09	Cardiovascular disease	1.4e-11	-0.00617637
6-30377517-A-G	rs3130370	0.10448	0.10448	intergenic	NA	GWAS	Open_Targets_22.09	Neutrophil percentage of white cells	1.4e-11	0.020803
6-30377517-A-G	rs3130370	0.10448	0.10448	intergenic	NA	GWAS	FinnGen_MVP_UKBB_meta	Lupus erythematosus	1.41e-11	0.335
6-30887434-T-G	rs1264324	0.069703	0.069703	intron	DDR1	GWAS	Kanta_2025_03	Triglyceride [Moles/volume] in Serum or Plasma [mmol/l], sample-wise median	1.42e-11	-0.0567296
6-29874761-C-G	rs2734964	0.22147	0.22147	intron	NA	GWAS	Open_Targets_22.09	Mean corpuscular haemoglobin concentration	1.5e-11	-0.0200437
6-29874761-C-G	rs2734964	0.22147	0.22147	intron	NA	GWAS	Open_Targets_22.09	Mean corpuscular haemoglobin concentration	1.5e-11	-0.0200437
6-32658661-A-T	rs9273367	0.23962	0.23962	upstream gene	HLA-DQB1-AS1	GWAS	FinnGen_R12	Shoulder lesions	1.53e-11	0.0530371
6-29874761-C-G	rs2734964	0.22147	0.22147	intron	NA	GWAS	FinnGen_R12	Seropositive rheumatoid arthritis, strict definition	1.54e-11	-0.178535
6-29874761-C-G	rs2734964	0.22147	0.22147	intron	NA	GWAS	FinnGen_R12	Seropositive rheumatoid arthritis, strict definition	1.54e-11	-0.178535
2-33204196-C-G	rs60558455	0.42382	0.42382	intron	LTBP1	GWAS	Open_Targets_22.09	Forced expiratory volume in 1-second (fev1), predicted	1.57e-11	0.00599504
2-33204196-C-G	rs60558455	0.42382	0.42382	intron	LTBP1	GWAS	Open_Targets_22.09	Forced expiratory volume in 1-second (fev1), predicted	1.57e-11	0.00599504
6-30377517-A-G	rs3130370	0.10448	0.10448	intergenic	NA	GWAS	FGR12_UKBB	Disorders of iron metabolism	1.58e-11	-0.41
6-30887434-T-G	rs1264324	0.069703	0.069703	intron	DDR1	GWAS	FGR12_UKBB	Childhood asthma (age<16) (more control exclusions)	1.58e-11	0.184
6-32052461-A-G	rs369580	0.098526	0.098526	intron	TNXB	GWAS	FGR12_UKBB	Autoimmune thyroiditis	1.58e-11	0.422
6-32658661-A-T	rs9273367	0.23962	0.23962	upstream gene	HLA-DQB1-AS1	GWAS	FGR12_UKBB	Lymphoid leukaemia (controls excluding all cancers)	1.58e-11	0.199
6-32052461-A-G	rs369580	0.098526	0.098526	intron	TNXB	GWAS	Open_Targets_22.09	Adrenocortical insufficiency/addison's disease | non-cancer illness code, self-reported	1.59e-11	0.999719
1-72492366-A-C	rs11589261	0.18106	0.18106	intron	NA	GWAS	FinnGen_drugs	J01 Antibacterials for systemic use	1.6e-11	-0.0173853
6-29874761-C-G	rs2734964	0.22147	0.22147	intron	NA	GWAS	Open_Targets_22.09	Mean corpuscular volume	1.6e-11	-0.0161537
6-29874761-C-G	rs2734964	0.22147	0.22147	intron	NA	GWAS	Open_Targets_22.09	Mean corpuscular volume	1.6e-11	-0.0161537
2-55869757-A-G	rs3791679	0.20879	0.20879	intron	EFEMP1	GWAS	FinnGen_MVP_UKBB_meta	Hallux valgus (acquired)	1.66e-11	-0.0542
1-174090876-A-G	rs72711443	0.29321	0.29321	upstream gene	RPL30P1	GWAS	Open_Targets_22.09	Hematocrit	1.67e-11	-0.012763
6-30377517-A-G	rs3130370	0.10448	0.10448	intergenic	NA	GWAS	FinnGen_R12	Asthma (only as main-diagnosis) (more control exclusions)	1.68e-11	0.0863539
2-176097374-A-G	rs847158	0.42713	0.42713	upstream gene	HOXD12	GWAS	Open_Targets_22.09	Impedance of arm (right)	1.7e-11	-0.62303
6-30377517-A-G	rs3130370	0.10448	0.10448	intergenic	NA	GWAS	Open_Targets_22.09	Trunk fat mass	1.71e-11	0.116025
6-32052461-A-G	rs369580	0.098526	0.098526	intron	TNXB	GWAS	FinnGen_R12	Nephrotic syndrome	1.74e-11	0.385892
6-32658661-A-T	rs9273367	0.23962	0.23962	upstream gene	HLA-DQB1-AS1	GWAS	FinnGen_MVP_UKBB_meta	Calculus of kidney and ureter	1.74e-11	-0.0467
1-72492366-A-C	rs11589261	0.18106	0.18106	intron	NA	GWAS	Open_Targets_22.09	Trunk fat-free mass	1.75e-11	-0.0650175
6-30887434-T-G	rs1264324	0.069703	0.069703	intron	DDR1	GWAS	Open_Targets_22.09	Whole body fat mass	1.75e-11	0.204471
18-53227723-A-G	rs62100775	0.29506	0.29506	intron	DCC	GWAS	FinnGen_R12	Spondylosis	1.78e-11	0.0615746
6-30377517-A-G	rs3130370	0.10448	0.10448	intergenic	NA	GWAS	FinnGen_MVP_UKBB_meta	Psoriasis	1.78e-11	-0.0918
16-53767042-T-C	rs1421085	0.30825	0.30825	intron	FTO	GWAS	Open_Targets_22.09	Heel quantitative ultrasound index (qui), direct entry	1.79e-11	0.448096
16-53767042-T-C	rs1421085	0.30825	0.30825	intron	FTO	GWAS	Open_Targets_22.09	Heel bone mineral density (bmd) t-score, automated	1.79e-11	0.0252965
6-31464036-A-G	rs3130907	0.087162	0.087162	splice polypyrimidine tract	HCP5	GWAS	Open_Targets_22.09	Trunk fat mass	1.79e-11	0.116529
6-31464036-A-G	rs3130907	0.087162	0.087162	splice polypyrimidine tract	HCP5	GWAS	Open_Targets_22.09	Trunk fat mass	1.79e-11	0.116529
18-53227723-A-G	rs62100775	0.29506	0.29506	intron	DCC	GWAS	Open_Targets_22.09	Insulin-like growth factor 1 levels	1.8e-11	-0.0139373
22-38176519-C-G	rs133015	0.44149	0.44149	intron	PLA2G6	GWAS	Open_Targets_22.09	Red blood cell count	1.8e-11	0.0142227
22-38176519-C-G	rs133015	0.44149	0.44149	intron	PLA2G6	GWAS	Open_Targets_22.09	Red blood cell count	1.8e-11	0.0142227
6-32052461-A-G	rs369580	0.098526	0.098526	intron	TNXB	GWAS	Kanta_2025_03	Triglyceride [Moles/volume] in Serum or Plasma [mmol/l], sample-wise median	1.8e-11	-0.0478706
12-69261387-A-G	rs7969559	0.71554	0.71554	intron	CPSF6	GWAS	Open_Targets_22.09	Monocyte count	1.81e-11	-0.00389815
12-69261387-A-G	rs7969559	0.71554	0.71554	intron	CPSF6	GWAS	Open_Targets_22.09	Monocyte count	1.81e-11	-0.00389815
6-30887434-T-G	rs1264324	0.069703	0.069703	intron	DDR1	GWAS	FinnGen_drugs	NON J01 TOTAL Total number of purchases excl. antibacterials	1.81e-11	0.019993
6-30887434-T-G	rs1264324	0.069703	0.069703	intron	DDR1	GWAS	FinnGen_MVP_UKBB_meta	Adrenocortical insufficiency	1.82e-11	0.32
16-53767042-T-C	rs1421085	0.30825	0.30825	intron	FTO	GWAS	FinnGen_drugs	B01AF Direct factor Xa inhibitors	1.86e-11	0.00812971
2-217275712-T-C	rs11676136	0.17953	0.17953	intron	DIRC3-AS1	GWAS	FinnGen_R12	Height, inverse-rank normalized	1.87e-11	-0.012662
16-53767042-T-C	rs1421085	0.30825	0.30825	intron	FTO	GWAS	Open_Targets_22.09	Variation in diet	1.9e-11	0.00956037
16-53767042-T-C	rs1421085	0.30825	0.30825	intron	FTO	GWAS	Open_Targets_22.09	Variation in diet	1.9e-11	0.00956037
6-29874761-C-G	rs2734964	0.22147	0.22147	intron	NA	GWAS	Open_Targets_22.09	Arm fat mass (left)	1.92e-11	0.0128428
6-29874761-C-G	rs2734964	0.22147	0.22147	intron	NA	GWAS	Open_Targets_22.09	Arm fat mass (left)	1.92e-11	0.0128428
16-53767042-T-C	rs1421085	0.30825	0.30825	intron	FTO	GWAS	Open_Targets_22.09	High light scatter reticulocyte percentage	1.93e-11	0.00558313
6-30887434-T-G	rs1264324	0.069703	0.069703	intron	DDR1	GWAS	Open_Targets_22.09	Plateletcrit	1.94e-11	-0.0343113
18-53227723-A-G	rs62100775	0.29506	0.29506	intron	DCC	GWAS	FinnGen_R12	Low back pain	1.97e-11	0.0497288
6-31464036-A-G	rs3130907	0.087162	0.087162	splice polypyrimidine tract	HCP5	GWAS	FinnGen_drugs	C03CA Sulfonamides, plain	1.98e-11	0.01439
6-31464036-A-G	rs3130907	0.087162	0.087162	splice polypyrimidine tract	HCP5	GWAS	FinnGen_drugs	C03CA Sulfonamides, plain	1.98e-11	0.01439
16-53767042-T-C	rs1421085	0.30825	0.30825	intron	FTO	GWAS	Open_Targets_22.09	High light scatter reticulocyte percentage	1.99e-11	0.0055795
1-102875067-T-C	rs1318756	0.42003	0.42003	downstream gene	COL11A1	GWAS	Open_Targets_22.09	Vertex-wise cortical thickness	2e-11	6.68
10-21462232-A-G	rs34119904	0.20963	0.20963	intergenic	NA	GWAS	FGR12_UKBB	Asthma (more control exclusions)	2e-11	0.0445
12-69261387-A-G	rs7969559	0.71554	0.71554	intron	CPSF6	GWAS	Open_Targets_22.09	Smoking initiation (ever regular vs never regular) (MTAG)	2e-11	-0.00803583
12-69261387-A-G	rs7969559	0.71554	0.71554	intron	CPSF6	GWAS	Open_Targets_22.09	Smoking initiation (ever regular vs never regular) (MTAG)	2e-11	-0.00803583
16-53767042-T-C	rs1421085	0.30825	0.30825	intron	FTO	GWAS	Open_Targets_22.09	Mean corpuscular hemoglobin	2e-11	0
16-53767042-T-C	rs1421085	0.30825	0.30825	intron	FTO	GWAS	Open_Targets_22.09	Alcohol use disorder	2e-11	-6.69
16-53767042-T-C	rs1421085	0.30825	0.30825	intron	FTO	GWAS	Open_Targets_22.09	Body fat percentage variance	2e-11	0
16-53767042-T-C	rs1421085	0.30825	0.30825	intron	FTO	GWAS	Open_Targets_22.09	HDL cholesterol	2e-11	-0.0144
16-53767042-T-C	rs1421085	0.30825	0.30825	intron	FTO	GWAS	Open_Targets_22.09	Medication use (beta blocking agents)	2e-11	0.0477
16-53767042-T-C	rs1421085	0.30825	0.30825	intron	FTO	GWAS	Open_Targets_22.09	Sex hormone-binding globulin levels	2e-11	-0.0171
16-53767042-T-C	rs1421085	0.30825	0.30825	intron	FTO	GWAS	Open_Targets_22.09	Nonalcoholic fatty liver disease	2e-11	0
16-89635716-C-G	rs449882	0.33012	0.33012	intron	DPEP1	GWAS	FGR12_UKBB	Hypertension	2e-11	-0.0266
16-89635716-C-G	rs449882	0.33012	0.33012	intron	DPEP1	GWAS	Open_Targets_22.09	Medication use (beta blocking agents)	2e-11	-0.056159
16-89635716-C-G	rs449882	0.33012	0.33012	intron	DPEP1	GWAS	Open_Targets_22.09	Medication use (beta blocking agents)	2e-11	-0.055
16-89635716-C-G	rs449882	0.33012	0.33012	intron	DPEP1	GWAS	Kanta_2025_03	Calcium.ionized [Moles/volume] adjusted to pH 7.4 in Serum or Plasma [mmol/l], sample-wise median	2e-11	-0.0237658
18-53227723-A-G	rs62100775	0.29506	0.29506	intron	DCC	GWAS	Open_Targets_22.09	Smoking initiation (ever regular vs never regular) [Conditioned on chr18:49967811]	2e-11	0.01771
2-55869757-A-G	rs3791679	0.20879	0.20879	intron	EFEMP1	GWAS	Open_Targets_22.09	Waist circumference adjusted for BMI in active individuals	2e-11	-0.0333
2-59921805-A-G	rs12466227	0.47264	0.47264	intron	NA	GWAS	Open_Targets_22.09	Educational attainment (years of education) [conditional-joint]	2e-11	-0.0094
22-38176519-C-G	rs133015	0.44149	0.44149	intron	PLA2G6	GWAS	Open_Targets_22.09	Body fat percentage and HDL-C (pairwise)	2e-11	0
22-38176519-C-G	rs133015	0.44149	0.44149	intron	PLA2G6	GWAS	Open_Targets_22.09	Body fat percentage and HDL-C (pairwise)	2e-11	0
3-49784192-T-C	rs13063621	0.46709	0.46709	intron	IP6K1	GWAS	FGR12_UKBB	Arthrosis	2e-11	0.027
6-30377517-A-G	rs3130370	0.10448	0.10448	intergenic	NA	GWAS	Open_Targets_22.09	Cutaneous lupus erythematosus	2e-11	0.841567
6-30887434-T-G	rs1264324	0.069703	0.069703	intron	DDR1	GWAS	Open_Targets_22.09	Cutaneous lupus erythematosus	2e-11	0
6-31464036-A-G	rs3130907	0.087162	0.087162	splice polypyrimidine tract	HCP5	GWAS	FGR12_UKBB	Childhood asthma (age<16) (more control exclusions)	2e-11	0.179
6-31464036-A-G	rs3130907	0.087162	0.087162	splice polypyrimidine tract	HCP5	GWAS	FGR12_UKBB	Childhood asthma (age<16) (more control exclusions)	2e-11	0.179
6-31464036-A-G	rs3130907	0.087162	0.087162	splice polypyrimidine tract	HCP5	GWAS	Open_Targets_22.09	Cutaneous lupus erythematosus	2e-11	0
6-31464036-A-G	rs3130907	0.087162	0.087162	splice polypyrimidine tract	HCP5	GWAS	Open_Targets_22.09	Cutaneous lupus erythematosus	2e-11	0
6-32052461-A-G	rs369580	0.098526	0.098526	intron	TNXB	GWAS	FGR12_UKBB	Cholangitis (primary sclerosing, PSC)	2e-11	0.239
6-32052461-A-G	rs369580	0.098526	0.098526	intron	TNXB	GWAS	FGR12_UKBB	Chronic kidney disease	2e-11	0.097
6-32052461-A-G	rs369580	0.098526	0.098526	intron	TNXB	GWAS	FGR12_UKBB	Glomerular disorders in diseases classified elsewhere	2e-11	0.196
6-32052461-A-G	rs369580	0.098526	0.098526	intron	TNXB	GWAS	Open_Targets_22.09	Chronic obstructive pulmonary disease in never smokers	2e-11	0.157004
6-32658661-A-T	rs9273367	0.23962	0.23962	upstream gene	HLA-DQB1-AS1	GWAS	FGR12_UKBB	Hypertension, essential	2e-11	0.0294
6-32658661-A-T	rs9273367	0.23962	0.23962	upstream gene	HLA-DQB1-AS1	GWAS	FinnGen_R12	COPD/asthma/ILD related infections	2e-11	0.0323543
7-13984182-C-G	rs765982	0.79523	0.79523	intron	ETV1	GWAS	Open_Targets_22.09	Blond vs. brown/black hair color	2e-11	-0.0571362
7-13984182-C-G	rs765982	0.79523	0.79523	intron	ETV1	GWAS	Open_Targets_22.09	Blond vs. brown/black hair color	2e-11	-0.0571362
7-13984182-C-G	rs765982	0.79523	0.79523	intron	ETV1	GWAS	Open_Targets_22.09	Blonde | hair colour (natural, before greying)	2.03e-11	-0.0546686
7-13984182-C-G	rs765982	0.79523	0.79523	intron	ETV1	GWAS	Open_Targets_22.09	Blonde | hair colour (natural, before greying)	2.03e-11	-0.0546686
1-155202934-T-C	rs35154152	0.10219	0.10219	missense	THBS3	GWAS	Open_Targets_22.09	Arm fat-free mass (right)	2.08e-11	0.0112483
1-149957430-A-G	rs6684987	0.29225	0.29225	intron	OTUD7B	GWAS	FinnGen_MVP_UKBB_meta	Spinal stenosis	2.09e-11	0.0365
7-13984182-C-G	rs765982	0.79523	0.79523	intron	ETV1	GWAS	Open_Targets_22.09	White blood cell count	2.1e-11	-0.015808
7-13984182-C-G	rs765982	0.79523	0.79523	intron	ETV1	GWAS	Open_Targets_22.09	White blood cell count	2.1e-11	-0.015808
6-30377517-A-G	rs3130370	0.10448	0.10448	intergenic	NA	GWAS	FinnGen_R12	Iridocyclitis	2.11e-11	-0.181967
16-648590-A-G	rs11865670	0.55984	0.55984	non coding transcript exon	NA	GWAS	Open_Targets_22.09	Sitting height	2.14e-11	0.0604914
16-648590-A-G	rs11865670	0.55984	0.55984	non coding transcript exon	NA	GWAS	Open_Targets_22.09	Sitting height	2.14e-11	0.0604914
16-648590-A-G	rs11865670	0.55984	0.55984	non coding transcript exon	NA	GWAS	Open_Targets_22.09	Sitting height	2.14e-11	0.0604914
1-22158974-A-G	rs2807365	0.3905	0.3905	upstream gene	LOC105376850	GWAS	Open_Targets_22.09	Forced vital capacity (fvc), best measure	2.15e-11	0.0133627
3-49784192-T-C	rs13063621	0.46709	0.46709	intron	IP6K1	GWAS	FinnGen_drugs	N02BE Anilides, incl. combinations	2.17e-11	0.0127865
18-53227723-A-G	rs62100775	0.29506	0.29506	intron	DCC	GWAS	Open_Targets_22.09	Frequency of tiredness / lethargy in last 2 weeks	2.18e-11	0.0132227
16-53767042-T-C	rs1421085	0.30825	0.30825	intron	FTO	GWAS	FinnGen_drugs	M01AB Acetic acid derivatives and related substances	2.19e-11	0.0119751
2-33204196-C-G	rs60558455	0.42382	0.42382	intron	LTBP1	GWAS	Open_Targets_22.09	Forced expiratory volume in 1-second (fev1), predicted	2.19e-11	0.0059296
2-33204196-C-G	rs60558455	0.42382	0.42382	intron	LTBP1	GWAS	Open_Targets_22.09	Forced expiratory volume in 1-second (fev1), predicted	2.19e-11	0.0059296
3-124777682-T-C	rs62265637	0.10643	0.10643	intron	ITGB5	GWAS	Open_Targets_22.09	Plateletcrit	2.2e-11	0.0200108
6-30377517-A-G	rs3130370	0.10448	0.10448	intergenic	NA	GWAS	Open_Targets_22.09	Red cell distribution width	2.2e-11	0.0369692
2-217275712-T-C	rs11676136	0.17953	0.17953	intron	DIRC3-AS1	GWAS	Open_Targets_22.09	Other peripheral nerve disorders	2.21e-11	-0.126
2-59921805-A-G	rs12466227	0.47264	0.47264	intron	NA	GWAS	Open_Targets_22.09	Standing height	2.21e-11	-0.101047
4-144349803-T-C	rs6834183	0.26285	0.26285	intron	NA	GWAS	FinnGen_R12	Height, inverse-rank normalized	2.22e-11	0.0107162
16-53767042-T-C	rs1421085	0.30825	0.30825	intron	FTO	GWAS	FinnGen_drugs	J01D Other beta-lactam antibacterials	2.28e-11	0.0132931
22-38176519-C-G	rs133015	0.44149	0.44149	intron	PLA2G6	GWAS	Open_Targets_22.09	Leg fat mass (right)	2.29e-11	0.0249495
22-38176519-C-G	rs133015	0.44149	0.44149	intron	PLA2G6	GWAS	Open_Targets_22.09	Leg fat mass (right)	2.29e-11	0.0249495
6-29874761-C-G	rs2734964	0.22147	0.22147	intron	NA	GWAS	FinnGen_R12	Intestinal malabsorption	2.31e-11	0.297777
6-29874761-C-G	rs2734964	0.22147	0.22147	intron	NA	GWAS	FinnGen_R12	Intestinal malabsorption	2.31e-11	0.297777
2-55869757-A-G	rs3791679	0.20879	0.20879	intron	EFEMP1	GWAS	Open_Targets_22.09	Pulse pressure	2.33e-11	0.0121992
6-31464036-A-G	rs3130907	0.087162	0.087162	splice polypyrimidine tract	HCP5	GWAS	Kanta_2025_03	Erythrocytes [#/volume] in Urine [e6/l], sample-wise median	2.4e-11	-0.0528623
6-31464036-A-G	rs3130907	0.087162	0.087162	splice polypyrimidine tract	HCP5	GWAS	Kanta_2025_03	Erythrocytes [#/volume] in Urine [e6/l], sample-wise median	2.4e-11	-0.0528623
2-33204196-C-G	rs60558455	0.42382	0.42382	intron	LTBP1	GWAS	Open_Targets_22.09	Impedance of whole body	2.41e-11	1.09912
2-33204196-C-G	rs60558455	0.42382	0.42382	intron	LTBP1	GWAS	Open_Targets_22.09	Impedance of whole body	2.41e-11	1.09912
9-127135715-C-G	rs1001138	0.7281	0.7281	intron	RALGPS1	GWAS	Open_Targets_22.09	Impedance of arm (left)	2.42e-11	-0.666367
9-127135715-C-G	rs1001138	0.7281	0.7281	intron	RALGPS1	GWAS	Open_Targets_22.09	Impedance of arm (left)	2.42e-11	-0.666367
6-30377517-A-G	rs3130370	0.10448	0.10448	intergenic	NA	GWAS	FinnGen_drugs	N06 Psychoanaleptics	2.43e-11	-0.0201953
6-31464036-A-G	rs3130907	0.087162	0.087162	splice polypyrimidine tract	HCP5	GWAS	Open_Targets_22.09	Impedance of leg (left)	2.44e-11	-0.725071
6-31464036-A-G	rs3130907	0.087162	0.087162	splice polypyrimidine tract	HCP5	GWAS	Open_Targets_22.09	Impedance of leg (left)	2.44e-11	-0.725071
1-174090876-A-G	rs72711443	0.29321	0.29321	upstream gene	RPL30P1	GWAS	FinnGen_MVP_UKBB_meta	Gastro-oesophageal reflux disease	2.45e-11	-0.0209
4-144349803-T-C	rs6834183	0.26285	0.26285	intron	NA	GWAS	FinnGen_MVP_UKBB_meta	Emphysema	2.45e-11	-0.0773
6-32052461-A-G	rs369580	0.098526	0.098526	intron	TNXB	GWAS	Open_Targets_22.09	Eosinophill percentage	2.45e-11	-0.0386487
6-31464036-A-G	rs3130907	0.087162	0.087162	splice polypyrimidine tract	HCP5	GWAS	Open_Targets_22.09	Forced expiratory volume in 1-second (fev1), predicted percentage	2.47e-11	-0.655147
6-31464036-A-G	rs3130907	0.087162	0.087162	splice polypyrimidine tract	HCP5	GWAS	Open_Targets_22.09	Forced expiratory volume in 1-second (fev1), predicted percentage	2.47e-11	-0.655147
7-13984182-C-G	rs765982	0.79523	0.79523	intron	ETV1	GWAS	Open_Targets_22.09	White blood cell count	2.5e-11	-0.0157573
7-13984182-C-G	rs765982	0.79523	0.79523	intron	ETV1	GWAS	Open_Targets_22.09	White blood cell count	2.5e-11	-0.0157573
18-53227723-A-G	rs62100775	0.29506	0.29506	intron	DCC	GWAS	FinnGen_drugs	M03B Muscle relaxants, centrally acting agents	2.51e-11	0.0118205
3-49784192-T-C	rs13063621	0.46709	0.46709	intron	IP6K1	GWAS	Open_Targets_22.09	Job involves heavy manual or physical work	2.51e-11	0.0180827
22-38176519-C-G	rs133015	0.44149	0.44149	intron	PLA2G6	GWAS	Kanta_2025_03	Creatinine [Moles/volume] in Serum or Plasma [umol/l], sample-wise median	2.57e-11	-0.0120409
22-38176519-C-G	rs133015	0.44149	0.44149	intron	PLA2G6	GWAS	Kanta_2025_03	Creatinine [Moles/volume] in Serum or Plasma [umol/l], sample-wise median	2.57e-11	-0.0120409
16-89635716-C-G	rs449882	0.33012	0.33012	intron	DPEP1	GWAS	FinnGen_drugs	N06 Psychoanaleptics	2.61e-11	0.011595
18-53227723-A-G	rs62100775	0.29506	0.29506	intron	DCC	GWAS	Open_Targets_22.09	Neuroticism score	2.64e-11	0.0560523
18-53227723-A-G	rs62100775	0.29506	0.29506	intron	DCC	GWAS	Open_Targets_22.09	Gastroesophageal reflux disease	2.65e-11	0.0324197
1-72492366-A-C	rs11589261	0.18106	0.18106	intron	NA	GWAS	Open_Targets_22.09	Trunk predicted mass	2.66e-11	-0.0617765
6-31464036-A-G	rs3130907	0.087162	0.087162	splice polypyrimidine tract	HCP5	GWAS	FinnGen_R12	Ulcer of lower limb, not elsewhere classified	2.66e-11	0.213509
6-31464036-A-G	rs3130907	0.087162	0.087162	splice polypyrimidine tract	HCP5	GWAS	FinnGen_R12	Ulcer of lower limb, not elsewhere classified	2.66e-11	0.213509
3-48843038-T-C	rs566117790	0.053904	0.053904	intron	PRKAR2A	GWAS	Open_Targets_22.09	Leg fat percentage (left)	2.67e-11	-0.161159
6-32052461-A-G	rs369580	0.098526	0.098526	intron	TNXB	GWAS	Open_Targets_22.09	Other anemias	2.69e-11	0.114
2-55869757-A-G	rs3791679	0.20879	0.20879	intron	EFEMP1	GWAS	FinnGen_R12	Carpal tunnel syndrome	2.72e-11	0.066605
1-174090876-A-G	rs72711443	0.29321	0.29321	upstream gene	RPL30P1	GWAS	FinnGen_drugs	A02BC Proton pump inhibitors	2.74e-11	-0.0131245
6-30377517-A-G	rs3130370	0.10448	0.10448	intergenic	NA	GWAS	Open_Targets_22.09	Arm fat mass (left)	2.75e-11	0.0153234
6-30377517-A-G	rs3130370	0.10448	0.10448	intergenic	NA	GWAS	Open_Targets_22.09	Asthma | blood clot, dvt, bronchitis, emphysema, asthma, rhinitis, eczema, allergy diagnosed by doctor	2.77e-11	0.0693983
6-31464036-A-G	rs3130907	0.087162	0.087162	splice polypyrimidine tract	HCP5	GWAS	FinnGen_R12	Other inflammatory liver diseases	2.78e-11	0.303236
6-31464036-A-G	rs3130907	0.087162	0.087162	splice polypyrimidine tract	HCP5	GWAS	FinnGen_R12	Other inflammatory liver diseases	2.78e-11	0.303236
6-30887434-T-G	rs1264324	0.069703	0.069703	intron	DDR1	GWAS	Open_Targets_22.09	Oily fish intake	2.83e-11	-0.0197893
2-55869757-A-G	rs3791679	0.20879	0.20879	intron	EFEMP1	GWAS	FinnGen_R12	Diverticular disease of intestine	2.86e-11	-0.060465
6-30377517-A-G	rs3130370	0.10448	0.10448	intergenic	NA	GWAS	Open_Targets_22.09	Forced expiratory volume in 1-second (fev1), best measure	2.89e-11	-0.0143183
22-38176519-C-G	rs133015	0.44149	0.44149	intron	PLA2G6	GWAS	Open_Targets_22.09	Sex hormone-binding globulin levels	2.9e-11	0.0128135
22-38176519-C-G	rs133015	0.44149	0.44149	intron	PLA2G6	GWAS	Open_Targets_22.09	Sex hormone-binding globulin levels	2.9e-11	0.0128135
6-32052461-A-G	rs369580	0.098526	0.098526	intron	TNXB	GWAS	FinnGen_MVP_UKBB_meta	Vitamin B12 deficiency anaemia	2.95e-11	0.123
6-33184610-A-G	rs114128868	0.1418	0.1418	non coding transcript exon	COL11A2	GWAS	Kanta_2025_03	Cholesterol in LDL [Moles/volume] in Serum or Plasma [mmol/l], sample-wise median	2.95e-11	0.0180663
1-102875067-T-C	rs1318756	0.42003	0.42003	downstream gene	COL11A1	GWAS	Open_Targets_22.09	Impedance of leg (right)	2.98e-11	-0.510366
1-149957430-A-G	rs6684987	0.29225	0.29225	intron	OTUD7B	GWAS	Open_Targets_22.09	Lung function (FEV1/FVC)	3e-11	0
1-22158974-A-G	rs2807365	0.3905	0.3905	upstream gene	LOC105376850	GWAS	Open_Targets_22.09	Endometriosis	3e-11	0.173953
1-72492366-A-C	rs11589261	0.18106	0.18106	intron	NA	GWAS	Open_Targets_22.09	Body mass index [men]	3e-11	0
16-53767042-T-C	rs1421085	0.30825	0.30825	intron	FTO	GWAS	Open_Targets_22.09	Body mass index (adult) [AA]	3e-11	0.069
16-53767042-T-C	rs1421085	0.30825	0.30825	intron	FTO	GWAS	Open_Targets_22.09	Diastolic blood pressure x smoking status (current vs non-current) interaction (2df test)	3e-11	0
16-53767042-T-C	rs1421085	0.30825	0.30825	intron	FTO	GWAS	Open_Targets_22.09	Male puberty timing (age at voice breaking MTAG)	3e-11	-0.0217064
18-53227723-A-G	rs62100775	0.29506	0.29506	intron	DCC	GWAS	Open_Targets_22.09	Neuroticism conditioned on highest math class (multi-trait conditioning and joint analysis)	3e-11	0
2-55869757-A-G	rs3791679	0.20879	0.20879	intron	EFEMP1	GWAS	Open_Targets_22.09	Pelvic organ prolapse	3e-11	-0.105361
6-29874761-C-G	rs2734964	0.22147	0.22147	intron	NA	GWAS	Open_Targets_22.09	Mean corpuscular volume	3e-11	-0.014602
6-29874761-C-G	rs2734964	0.22147	0.22147	intron	NA	GWAS	Open_Targets_22.09	Mean corpuscular volume	3e-11	-0.014602
6-30377517-A-G	rs3130370	0.10448	0.10448	intergenic	NA	GWAS	Open_Targets_22.09	Leg fat mass (left)	3e-11	0.0339855
6-30887434-T-G	rs1264324	0.069703	0.069703	intron	DDR1	GWAS	FinnGen_R12	Acute and subacute iridocyclitis	3e-11	-0.195365
6-30887434-T-G	rs1264324	0.069703	0.069703	intron	DDR1	GWAS	Open_Targets_22.09	Cognitive aspects of educational attainment	3e-11	0
6-31464036-A-G	rs3130907	0.087162	0.087162	splice polypyrimidine tract	HCP5	GWAS	Open_Targets_22.09	Cognitive aspects of educational attainment	3e-11	0
6-31464036-A-G	rs3130907	0.087162	0.087162	splice polypyrimidine tract	HCP5	GWAS	Open_Targets_22.09	Cognitive aspects of educational attainment	3e-11	0
22-38176519-C-G	rs133015	0.44149	0.44149	intron	PLA2G6	GWAS	Open_Targets_22.09	Leg fat percentage (left)	3.02e-11	0.0827925
22-38176519-C-G	rs133015	0.44149	0.44149	intron	PLA2G6	GWAS	Open_Targets_22.09	Leg fat percentage (left)	3.02e-11	0.0827925
6-31464036-A-G	rs3130907	0.087162	0.087162	splice polypyrimidine tract	HCP5	GWAS	FinnGen_R12	Anaemias	3.06e-11	0.118674
6-31464036-A-G	rs3130907	0.087162	0.087162	splice polypyrimidine tract	HCP5	GWAS	FinnGen_R12	Anaemias	3.06e-11	0.118674
16-53767042-T-C	rs1421085	0.30825	0.30825	intron	FTO	GWAS	FinnGen_R12	Pregnancy hypertension	3.09e-11	0.0695474
6-29874761-C-G	rs2734964	0.22147	0.22147	intron	NA	GWAS	FinnGen_R12	Ulcerative colitis (strict) with PSC	3.1e-11	0.619781
6-29874761-C-G	rs2734964	0.22147	0.22147	intron	NA	GWAS	FinnGen_R12	Ulcerative colitis (strict) with PSC	3.1e-11	0.619781
6-30887434-T-G	rs1264324	0.069703	0.069703	intron	DDR1	GWAS	Kanta_2025_03	Glomerular filtration rate/1.73 sq M.predicted [Volume Rate/Area] in Serum, Plasma or Blood by Creatinine-based formula (CKD-EPI) [ml/min/173m2], sample-wise median	3.14e-11	-0.0211513
3-49784192-T-C	rs13063621	0.46709	0.46709	intron	IP6K1	GWAS	FGR12_UKBB	Carpal tunnel syndrome	3.16e-11	0.0477
3-49784192-T-C	rs13063621	0.46709	0.46709	intron	IP6K1	GWAS	FGR12_UKBB	Type 2 diabetes, definitions combined	3.16e-11	0.0332
6-29874761-C-G	rs2734964	0.22147	0.22147	intron	NA	GWAS	FGR12_UKBB	Mixed connective tissue disease	3.16e-11	0.23
6-29874761-C-G	rs2734964	0.22147	0.22147	intron	NA	GWAS	FGR12_UKBB	Mixed connective tissue disease	3.16e-11	0.23
6-30887434-T-G	rs1264324	0.069703	0.069703	intron	DDR1	GWAS	FGR12_UKBB	Nephrotic syndrome	3.16e-11	0.361
6-31464036-A-G	rs3130907	0.087162	0.087162	splice polypyrimidine tract	HCP5	GWAS	FGR12_UKBB	Asthma-related acute respiratory infections	3.16e-11	0.0943
6-31464036-A-G	rs3130907	0.087162	0.087162	splice polypyrimidine tract	HCP5	GWAS	FGR12_UKBB	Asthma-related acute respiratory infections	3.16e-11	0.0943
6-32658661-A-T	rs9273367	0.23962	0.23962	upstream gene	HLA-DQB1-AS1	GWAS	FGR12_UKBB	Granulomatous disorders of skin and subcutaneous tissue	3.16e-11	0.248
16-53767042-T-C	rs1421085	0.30825	0.30825	intron	FTO	GWAS	Open_Targets_22.09	None of the above | medication for cholesterol, blood pressure or diabetes	3.18e-11	-0.047012
16-53767042-T-C	rs1421085	0.30825	0.30825	intron	FTO	GWAS	Open_Targets_22.09	circulating leptin levels	3.18e-11	0.0775202
16-648590-A-G	rs11865670	0.55984	0.55984	non coding transcript exon	NA	GWAS	Open_Targets_22.09	Platelet count	3.33e-11	-0.01461
16-648590-A-G	rs11865670	0.55984	0.55984	non coding transcript exon	NA	GWAS	Open_Targets_22.09	Platelet count	3.33e-11	-0.01461
16-648590-A-G	rs11865670	0.55984	0.55984	non coding transcript exon	NA	GWAS	Open_Targets_22.09	Platelet count	3.33e-11	-0.01461
22-38176519-C-G	rs133015	0.44149	0.44149	intron	PLA2G6	GWAS	Open_Targets_22.09	Ease of skin tanning	3.33e-11	-0.0155848
22-38176519-C-G	rs133015	0.44149	0.44149	intron	PLA2G6	GWAS	Open_Targets_22.09	Ease of skin tanning	3.33e-11	-0.0155848
3-49784192-T-C	rs13063621	0.46709	0.46709	intron	IP6K1	GWAS	Open_Targets_22.09	Red cell distribution width	3.35e-11	0.012669
6-29874761-C-G	rs2734964	0.22147	0.22147	intron	NA	GWAS	FinnGen_R12	Other systemic involvement of connective tissue (FG)	3.35e-11	0.118836
6-29874761-C-G	rs2734964	0.22147	0.22147	intron	NA	GWAS	FinnGen_R12	Other systemic involvement of connective tissue (FG)	3.35e-11	0.118836
1-72492366-A-C	rs11589261	0.18106	0.18106	intron	NA	GWAS	Open_Targets_22.09	Whole body fat mass	3.38e-11	-0.167608
16-53767042-T-C	rs1421085	0.30825	0.30825	intron	FTO	GWAS	Open_Targets_22.09	Appendicular lean mass	3.4e-11	0.0170324
3-49784192-T-C	rs13063621	0.46709	0.46709	intron	IP6K1	GWAS	FinnGen_drugs	N02BF Gabapentinoids	3.4e-11	0.0098916
3-49784192-T-C	rs13063621	0.46709	0.46709	intron	IP6K1	GWAS	Open_Targets_22.09	Taking other prescription medications	3.44e-11	0.0305784
6-30377517-A-G	rs3130370	0.10448	0.10448	intergenic	NA	GWAS	Open_Targets_22.09	White blood cell count (basophil)	3.47e-11	-0.0329581
6-32658661-A-T	rs9273367	0.23962	0.23962	upstream gene	HLA-DQB1-AS1	GWAS	FinnGen_R12	Non-allergic asthma (mode) (more control exclusions)	3.52e-11	0.107547
15-99952136-T-C	rs2581357	0.47867	0.47867	intergenic	NA	GWAS	Open_Targets_22.09	Impedance of whole body	3.62e-11	-1.06002
6-33184610-A-G	rs114128868	0.1418	0.1418	non coding transcript exon	COL11A2	GWAS	FinnGen_drugs	NON J01 TOTAL Total number of purchases excl. antibacterials	3.62e-11	-0.0134642
1-72492366-A-C	rs11589261	0.18106	0.18106	intron	NA	GWAS	Open_Targets_22.09	Arm predicted mass (left)	3.65e-11	-0.00802942
6-30887434-T-G	rs1264324	0.069703	0.069703	intron	DDR1	GWAS	Open_Targets_22.09	Lung function (FVC)	3.69e-11	-0.0221
6-31464036-A-G	rs3130907	0.087162	0.087162	splice polypyrimidine tract	HCP5	GWAS	FinnGen_MVP_UKBB_meta	Calculus of kidney and ureter	3.72e-11	-0.0846
6-31464036-A-G	rs3130907	0.087162	0.087162	splice polypyrimidine tract	HCP5	GWAS	FinnGen_MVP_UKBB_meta	Calculus of kidney and ureter	3.72e-11	-0.0846
6-29874761-C-G	rs2734964	0.22147	0.22147	intron	NA	GWAS	FinnGen_drugs	L01BA Folic acid analogues	3.76e-11	-0.00917443
6-29874761-C-G	rs2734964	0.22147	0.22147	intron	NA	GWAS	FinnGen_drugs	L01BA Folic acid analogues	3.76e-11	-0.00917443
6-32658661-A-T	rs9273367	0.23962	0.23962	upstream gene	HLA-DQB1-AS1	GWAS	FinnGen_R12	Postprocedural endocrine and metabolic disorders, not elsewhere classified	3.79e-11	0.145868
6-32658661-A-T	rs9273367	0.23962	0.23962	upstream gene	HLA-DQB1-AS1	GWAS	FinnGen_MVP_UKBB_meta	Palmar fascial fibromatosis [Dupuytren]	3.89e-11	0.0807
2-217275712-T-C	rs11676136	0.17953	0.17953	intron	DIRC3-AS1	GWAS	Open_Targets_22.09	Heel bone mineral density	3.9e-11	0.0199539
6-31464036-A-G	rs3130907	0.087162	0.087162	splice polypyrimidine tract	HCP5	GWAS	Open_Targets_22.09	Eosinophil percentage of granulocytes	3.9e-11	-0.0338017
6-31464036-A-G	rs3130907	0.087162	0.087162	splice polypyrimidine tract	HCP5	GWAS	Open_Targets_22.09	Eosinophil percentage of granulocytes	3.9e-11	-0.0338017
4-144349803-T-C	rs6834183	0.26285	0.26285	intron	NA	GWAS	Open_Targets_22.09	FEV1	3.92e-11	0.0167
6-33184610-A-G	rs114128868	0.1418	0.1418	non coding transcript exon	COL11A2	GWAS	Kanta_2025_03	Glucose [Moles/volume] in Serum or Plasma [mmol/l], sample-wise median	3.92e-11	-0.023345
6-29874761-C-G	rs2734964	0.22147	0.22147	intron	NA	GWAS	Open_Targets_22.09	Whole body fat mass	3.94e-11	0.169896
6-29874761-C-G	rs2734964	0.22147	0.22147	intron	NA	GWAS	Open_Targets_22.09	Whole body fat mass	3.94e-11	0.169896
6-30887434-T-G	rs1264324	0.069703	0.069703	intron	DDR1	GWAS	FinnGen_R12	Spondyloarthritis	3.94e-11	-0.193366
10-98260815-T-G	rs11189526	0.34132	0.34132	intron	LOXL4	GWAS	FGR12_UKBB	Carpal tunnel syndrome	3.98e-11	0.0495
12-69261387-A-G	rs7969559	0.71554	0.71554	intron	CPSF6	GWAS	FGR12_UKBB	Hypertension	3.98e-11	-0.0273
12-69261387-A-G	rs7969559	0.71554	0.71554	intron	CPSF6	GWAS	FGR12_UKBB	Hypertension	3.98e-11	-0.0273
16-53767042-T-C	rs1421085	0.30825	0.30825	intron	FTO	GWAS	FGR12_UKBB	Pregnancy hypertension	3.98e-11	0.0664
2-618188-A-G	rs7575617	0.36573	0.36573	intergenic	NA	GWAS	FGR12_UKBB	Obesity	3.98e-11	0.0466
6-30887434-T-G	rs1264324	0.069703	0.069703	intron	DDR1	GWAS	FGR12_UKBB	Cystitis	3.98e-11	-0.0621
16-53767042-T-C	rs1421085	0.30825	0.30825	intron	FTO	GWAS	Open_Targets_22.09	Problematic alcohol use	4e-11	-6.602
18-53227723-A-G	rs62100775	0.29506	0.29506	intron	DCC	GWAS	Open_Targets_22.09	Multisite chronic pain	4e-11	0.0169
18-53227723-A-G	rs62100775	0.29506	0.29506	intron	DCC	GWAS	Open_Targets_22.09	Neuroticism conditioned on self-rated math ability (multi-trait conditioning and joint analysis)	4e-11	0
3-48843038-T-C	rs566117790	0.053904	0.053904	intron	PRKAR2A	GWAS	Open_Targets_22.09	Mood instability	4e-11	0
6-30377517-A-G	rs3130370	0.10448	0.10448	intergenic	NA	GWAS	Open_Targets_22.09	Help-seeking from a psychiatrist	4e-11	0
6-30887434-T-G	rs1264324	0.069703	0.069703	intron	DDR1	GWAS	Open_Targets_22.09	Medication use (drugs for peptic ulcer and gastro-oesophageal reflux disease)	4e-11	-0.0700569
6-31464036-A-G	rs3130907	0.087162	0.087162	splice polypyrimidine tract	HCP5	GWAS	Open_Targets_22.09	Medication use (drugs for peptic ulcer and gastro-oesophageal reflux disease)	4e-11	-0.0700569
6-31464036-A-G	rs3130907	0.087162	0.087162	splice polypyrimidine tract	HCP5	GWAS	Open_Targets_22.09	Medication use (drugs for peptic ulcer and gastro-oesophageal reflux disease)	4e-11	-0.0700569
7-13984182-C-G	rs765982	0.79523	0.79523	intron	ETV1	GWAS	Open_Targets_22.09	Lymphocyte counts	4e-11	0
7-13984182-C-G	rs765982	0.79523	0.79523	intron	ETV1	GWAS	Open_Targets_22.09	Lymphocyte counts	4e-11	0
9-127135715-C-G	rs1001138	0.7281	0.7281	intron	RALGPS1	GWAS	Open_Targets_22.09	Early-onset schizophrenia	4e-11	-0.292595
9-127135715-C-G	rs1001138	0.7281	0.7281	intron	RALGPS1	GWAS	Open_Targets_22.09	Early-onset schizophrenia	4e-11	-0.292595
6-29874761-C-G	rs2734964	0.22147	0.22147	intron	NA	GWAS	Open_Targets_22.09	Body mass index (bmi)	4.02e-11	0.0866042
6-29874761-C-G	rs2734964	0.22147	0.22147	intron	NA	GWAS	Open_Targets_22.09	Body mass index (bmi)	4.02e-11	0.0866042
6-30887434-T-G	rs1264324	0.069703	0.069703	intron	DDR1	GWAS	Open_Targets_22.09	Red blood cell count	4.05e-11	-0.0327789
6-30377517-A-G	rs3130370	0.10448	0.10448	intergenic	NA	GWAS	FinnGen_drugs	N06A Antidepressants	4.11e-11	-0.0196851
6-30377517-A-G	rs3130370	0.10448	0.10448	intergenic	NA	GWAS	Open_Targets_22.09	Asthma | non-cancer illness code, self-reported	4.11e-11	0.0685698
22-38176519-C-G	rs133015	0.44149	0.44149	intron	PLA2G6	GWAS	Open_Targets_22.09	Breast cancer	4.21e-11	-0.041
22-38176519-C-G	rs133015	0.44149	0.44149	intron	PLA2G6	GWAS	Open_Targets_22.09	Breast cancer	4.21e-11	-0.041
6-31464036-A-G	rs3130907	0.087162	0.087162	splice polypyrimidine tract	HCP5	GWAS	FinnGen_R12	Adrenocortical insufficiency	4.21e-11	0.405028
6-31464036-A-G	rs3130907	0.087162	0.087162	splice polypyrimidine tract	HCP5	GWAS	FinnGen_R12	Adrenocortical insufficiency	4.21e-11	0.405028
6-32052461-A-G	rs369580	0.098526	0.098526	intron	TNXB	GWAS	Open_Targets_22.09	Impedance of arm (left)	4.22e-11	-0.804085
10-21462232-A-G	rs34119904	0.20963	0.20963	intergenic	NA	GWAS	FinnGen_drugs	R05 Cough and cold preparations	4.24e-11	0.0146365
6-32658661-A-T	rs9273367	0.23962	0.23962	upstream gene	HLA-DQB1-AS1	GWAS	FinnGen_R12	Other diseases of upper respiratory tract	4.25e-11	0.0341096
6-29874761-C-G	rs2734964	0.22147	0.22147	intron	NA	GWAS	FinnGen_R12	Polymyositis	4.28e-11	0.625689
6-29874761-C-G	rs2734964	0.22147	0.22147	intron	NA	GWAS	FinnGen_R12	Polymyositis	4.28e-11	0.625689
6-30887434-T-G	rs1264324	0.069703	0.069703	intron	DDR1	GWAS	FinnGen_drugs	G04 Urologicals	4.34e-11	-0.0257442
6-31464036-A-G	rs3130907	0.087162	0.087162	splice polypyrimidine tract	HCP5	GWAS	FinnGen_R12	Viral haemorrhagic fevers, not elsewhere classified/unspecified	4.35e-11	0.280494
6-31464036-A-G	rs3130907	0.087162	0.087162	splice polypyrimidine tract	HCP5	GWAS	FinnGen_R12	Viral haemorrhagic fevers, not elsewhere classified/unspecified	4.35e-11	0.280494
16-53767042-T-C	rs1421085	0.30825	0.30825	intron	FTO	GWAS	Open_Targets_22.09	Type 2 diabetes	4.4e-11	0.10436
1-102875067-T-C	rs1318756	0.42003	0.42003	downstream gene	COL11A1	GWAS	Open_Targets_22.09	Osteoarthritis (hip)	4.42e-11	0.0771
6-29874761-C-G	rs2734964	0.22147	0.22147	intron	NA	GWAS	FinnGen_R12	Postprocedural endocrine and metabolic disorders, not elsewhere classified	4.44e-11	0.177536
6-29874761-C-G	rs2734964	0.22147	0.22147	intron	NA	GWAS	FinnGen_R12	Postprocedural endocrine and metabolic disorders, not elsewhere classified	4.44e-11	0.177536
6-32052461-A-G	rs369580	0.098526	0.098526	intron	TNXB	GWAS	Open_Targets_22.09	Impedance of arm (right)	4.44e-11	-0.782673
6-31464036-A-G	rs3130907	0.087162	0.087162	splice polypyrimidine tract	HCP5	GWAS	Open_Targets_22.09	Whole body fat mass	4.46e-11	0.204866
6-31464036-A-G	rs3130907	0.087162	0.087162	splice polypyrimidine tract	HCP5	GWAS	Open_Targets_22.09	Whole body fat mass	4.46e-11	0.204866
16-648590-A-G	rs11865670	0.55984	0.55984	non coding transcript exon	NA	GWAS	Open_Targets_22.09	Platelet count	4.5e-11	-0.0159102
16-648590-A-G	rs11865670	0.55984	0.55984	non coding transcript exon	NA	GWAS	Open_Targets_22.09	Platelet count	4.5e-11	-0.0159102
16-648590-A-G	rs11865670	0.55984	0.55984	non coding transcript exon	NA	GWAS	Open_Targets_22.09	Platelet count	4.5e-11	-0.0159102
3-49784192-T-C	rs13063621	0.46709	0.46709	intron	IP6K1	GWAS	Open_Targets_22.09	Crohn's disease	4.54e-11	-0.1047
6-29874761-C-G	rs2734964	0.22147	0.22147	intron	NA	GWAS	FinnGen_R12	Lupus erythematosus	4.67e-11	0.398321
6-29874761-C-G	rs2734964	0.22147	0.22147	intron	NA	GWAS	FinnGen_R12	Lupus erythematosus	4.67e-11	0.398321
3-124777682-T-C	rs62265637	0.10643	0.10643	intron	ITGB5	GWAS	Open_Targets_22.09	Impedance of leg (left)	4.76e-11	0.750257
6-31464036-A-G	rs3130907	0.087162	0.087162	splice polypyrimidine tract	HCP5	GWAS	Open_Targets_22.09	Impedance of leg (right)	4.76e-11	-0.715237
6-31464036-A-G	rs3130907	0.087162	0.087162	splice polypyrimidine tract	HCP5	GWAS	Open_Targets_22.09	Impedance of leg (right)	4.76e-11	-0.715237
6-31464036-A-G	rs3130907	0.087162	0.087162	splice polypyrimidine tract	HCP5	GWAS	FinnGen_MVP_UKBB_meta	Chronic kidney disease	4.9e-11	0.0788
6-31464036-A-G	rs3130907	0.087162	0.087162	splice polypyrimidine tract	HCP5	GWAS	FinnGen_MVP_UKBB_meta	Chronic kidney disease	4.9e-11	0.0788
22-40625306-A-C	rs5758024	0.53717	0.53717	intron	MRTFA	GWAS	Open_Targets_22.09	Eosinophil counts	4.92e-11	-0.013083
3-49784192-T-C	rs13063621	0.46709	0.46709	intron	IP6K1	GWAS	Open_Targets_22.09	Hip circumference	4.92e-11	0.14136
1-72492366-A-C	rs11589261	0.18106	0.18106	intron	NA	GWAS	Open_Targets_22.09	Neuroticism	5e-11	-0.012268
12-69261387-A-G	rs7969559	0.71554	0.71554	intron	CPSF6	GWAS	Open_Targets_22.09	Medication use (diuretics)	5e-11	-0.0462
12-69261387-A-G	rs7969559	0.71554	0.71554	intron	CPSF6	GWAS	Open_Targets_22.09	Medication use (diuretics)	5e-11	-0.0462
16-53767042-T-C	rs1421085	0.30825	0.30825	intron	FTO	GWAS	Open_Targets_22.09	Cancer (pleiotropy)	5e-11	-0.0852598
2-33204196-C-G	rs60558455	0.42382	0.42382	intron	LTBP1	GWAS	Open_Targets_22.09	Osteoarthritis of the hip or knee	5e-11	-0.0485
2-33204196-C-G	rs60558455	0.42382	0.42382	intron	LTBP1	GWAS	Open_Targets_22.09	Osteoarthritis of the hip or knee	5e-11	-0.0485
22-38176519-C-G	rs133015	0.44149	0.44149	intron	PLA2G6	GWAS	Open_Targets_22.09	HDL cholesterol levels x alcohol consumption (regular vs non-regular drinkers) interaction (2df) [EA]	5e-11	0
22-38176519-C-G	rs133015	0.44149	0.44149	intron	PLA2G6	GWAS	Open_Targets_22.09	Estimated glomerular filtration rate [EA]	5e-11	0
22-38176519-C-G	rs133015	0.44149	0.44149	intron	PLA2G6	GWAS	Open_Targets_22.09	HDL cholesterol levels x alcohol consumption (regular vs non-regular drinkers) interaction (2df) [EA]	5e-11	0
22-38176519-C-G	rs133015	0.44149	0.44149	intron	PLA2G6	GWAS	Open_Targets_22.09	Estimated glomerular filtration rate [EA]	5e-11	0
3-49784192-T-C	rs13063621	0.46709	0.46709	intron	IP6K1	GWAS	Open_Targets_22.09	Hip index	5e-11	0.0192687
6-32052461-A-G	rs369580	0.098526	0.098526	intron	TNXB	GWAS	Open_Targets_22.09	Chronic obstructive pulmonary disease x ever smoker interaction (main effect)	5e-11	0.14842
1-174090876-A-G	rs72711443	0.29321	0.29321	upstream gene	RPL30P1	GWAS	FGR12_UKBB	Statin medication	5.01e-11	0.0302
10-21462232-A-G	rs34119904	0.20963	0.20963	intergenic	NA	GWAS	FinnGen_MVP_UKBB_meta	Umbilical hernia	5.01e-11	0.0591
3-49784192-T-C	rs13063621	0.46709	0.46709	intron	IP6K1	GWAS	FGR12_UKBB	Shoulder lesions	5.01e-11	0.037
6-32658661-A-T	rs9273367	0.23962	0.23962	upstream gene	HLA-DQB1-AS1	GWAS	FGR12_UKBB	Osteoporosis	5.01e-11	0.0621
16-53767042-T-C	rs1421085	0.30825	0.30825	intron	FTO	GWAS	Open_Targets_22.09	Snoring	5.1e-11	0.00694978
3-49784192-T-C	rs13063621	0.46709	0.46709	intron	IP6K1	GWAS	FinnGen_MVP_UKBB_meta	Ischaemic heart disease, wide definition	5.13e-11	0.022
6-32052461-A-G	rs369580	0.098526	0.098526	intron	TNXB	GWAS	FinnGen_R12	Glomerular diseases	5.14e-11	0.158445
6-33184610-A-G	rs114128868	0.1418	0.1418	non coding transcript exon	COL11A2	GWAS	FinnGen_R12	Other disorders of glucose regulation and pancreatic internal secretion	5.18e-11	-0.202648
2-33204196-C-G	rs60558455	0.42382	0.42382	intron	LTBP1	GWAS	Open_Targets_22.09	Impedance of leg (left)	5.22e-11	0.503079
2-33204196-C-G	rs60558455	0.42382	0.42382	intron	LTBP1	GWAS	Open_Targets_22.09	Impedance of leg (left)	5.22e-11	0.503079
6-30377517-A-G	rs3130370	0.10448	0.10448	intergenic	NA	GWAS	Open_Targets_22.09	Arm fat mass (right)	5.23e-11	0.0135162
6-30377517-A-G	rs3130370	0.10448	0.10448	intergenic	NA	GWAS	FinnGen_R12	Nerve, nerve root and plexus disorders	5.24e-11	0.0707994
6-32658661-A-T	rs9273367	0.23962	0.23962	upstream gene	HLA-DQB1-AS1	GWAS	FinnGen_R12	Erysipelas	5.25e-11	0.0649251
7-13984182-C-G	rs765982	0.79523	0.79523	intron	ETV1	GWAS	FinnGen_drugs	M01A Antiinflammatory and antirheumatic products, non-steroids	5.25e-11	0.014831
7-13984182-C-G	rs765982	0.79523	0.79523	intron	ETV1	GWAS	FinnGen_drugs	M01A Antiinflammatory and antirheumatic products, non-steroids	5.25e-11	0.014831
6-32052461-A-G	rs369580	0.098526	0.098526	intron	TNXB	GWAS	Open_Targets_22.09	Neuromyelitis optica (AQP4-IgG-positive)	5.35e-11	1.1215
6-31464036-A-G	rs3130907	0.087162	0.087162	splice polypyrimidine tract	HCP5	GWAS	FinnGen_R12	All dysplastic lesions of the cervix uteri, vagina or vulva	5.36e-11	0.13914
6-31464036-A-G	rs3130907	0.087162	0.087162	splice polypyrimidine tract	HCP5	GWAS	FinnGen_R12	All dysplastic lesions of the cervix uteri, vagina or vulva	5.36e-11	0.13914
10-21462232-A-G	rs34119904	0.20963	0.20963	intergenic	NA	GWAS	FinnGen_MVP_UKBB_meta	Obesity	5.37e-11	0.0264
6-30887434-T-G	rs1264324	0.069703	0.069703	intron	DDR1	GWAS	FinnGen_drugs	G04C Drugs used in benign prostatic hypertrophy	5.37e-11	-0.025473
2-33204196-C-G	rs60558455	0.42382	0.42382	intron	LTBP1	GWAS	Open_Targets_22.09	Ankle spacing width (right)	5.4e-11	-0.109451
2-33204196-C-G	rs60558455	0.42382	0.42382	intron	LTBP1	GWAS	Open_Targets_22.09	Ankle spacing width (right)	5.4e-11	-0.109451
6-31464036-A-G	rs3130907	0.087162	0.087162	splice polypyrimidine tract	HCP5	GWAS	Open_Targets_22.09	Time to complete round	5.4e-11	-2.3447
6-31464036-A-G	rs3130907	0.087162	0.087162	splice polypyrimidine tract	HCP5	GWAS	Open_Targets_22.09	Time to complete round	5.4e-11	-2.3447
16-53767042-T-C	rs1421085	0.30825	0.30825	intron	FTO	GWAS	Open_Targets_22.09	Getting up in morning	5.43e-11	0.0122868
18-53227723-A-G	rs62100775	0.29506	0.29506	intron	DCC	GWAS	FinnGen_R12	Depression	5.45e-11	0.0423008
6-30887434-T-G	rs1264324	0.069703	0.069703	intron	DDR1	GWAS	FinnGen_R12	Anterior Iridocyclitis	5.51e-11	-0.187004
16-53767042-T-C	rs1421085	0.30825	0.30825	intron	FTO	GWAS	Open_Targets_22.09	Non-oily fish intake	5.54e-11	0.0122018
22-38176519-C-G	rs133015	0.44149	0.44149	intron	PLA2G6	GWAS	Open_Targets_22.09	Leg fat mass (left)	5.57e-11	0.0245101
22-38176519-C-G	rs133015	0.44149	0.44149	intron	PLA2G6	GWAS	Open_Targets_22.09	Leg fat mass (left)	5.57e-11	0.0245101
16-89635716-C-G	rs449882	0.33012	0.33012	intron	DPEP1	GWAS	Kanta_2025_03	Calcium.ionized [Moles/volume] adjusted to pH 7.4 and not-adjusted in Blood [mmol/l], sample-wise median, quantitative, derived	5.62e-11	-0.0218332
16-53767042-T-C	rs1421085	0.30825	0.30825	intron	FTO	GWAS	Open_Targets_22.09	Non-oily fish intake	5.63e-11	0.0122011
6-30887434-T-G	rs1264324	0.069703	0.069703	intron	DDR1	GWAS	Open_Targets_22.09	Fludrocortisone | treatment/medication code	5.68e-11	1.00723
3-49784192-T-C	rs13063621	0.46709	0.46709	intron	IP6K1	GWAS	Open_Targets_22.09	Trunk fat-free mass	5.75e-11	0.0500037
6-31464036-A-G	rs3130907	0.087162	0.087162	splice polypyrimidine tract	HCP5	GWAS	Open_Targets_22.09	Red cell distribution width	5.8e-11	0.0358642
6-31464036-A-G	rs3130907	0.087162	0.087162	splice polypyrimidine tract	HCP5	GWAS	Open_Targets_22.09	Lymphocyte percentage of white cells	5.8e-11	-0.020231
6-31464036-A-G	rs3130907	0.087162	0.087162	splice polypyrimidine tract	HCP5	GWAS	Open_Targets_22.09	Red cell distribution width	5.8e-11	0.0358642
6-31464036-A-G	rs3130907	0.087162	0.087162	splice polypyrimidine tract	HCP5	GWAS	Open_Targets_22.09	Lymphocyte percentage of white cells	5.8e-11	-0.020231
6-31464036-A-G	rs3130907	0.087162	0.087162	splice polypyrimidine tract	HCP5	GWAS	FinnGen_MVP_UKBB_meta	Inguinal hernia	5.89e-11	-0.0624
6-31464036-A-G	rs3130907	0.087162	0.087162	splice polypyrimidine tract	HCP5	GWAS	FinnGen_MVP_UKBB_meta	Inguinal hernia	5.89e-11	-0.0624
6-31464036-A-G	rs3130907	0.087162	0.087162	splice polypyrimidine tract	HCP5	GWAS	Open_Targets_22.09	Neutrophil percentage of granulocytes	5.91e-11	0.0334868
6-31464036-A-G	rs3130907	0.087162	0.087162	splice polypyrimidine tract	HCP5	GWAS	Open_Targets_22.09	Neutrophil percentage of granulocytes	5.91e-11	0.0334868
6-31464036-A-G	rs3130907	0.087162	0.087162	splice polypyrimidine tract	HCP5	GWAS	FinnGen_R12	Glomerular diseases	5.94e-11	0.178841
6-31464036-A-G	rs3130907	0.087162	0.087162	splice polypyrimidine tract	HCP5	GWAS	FinnGen_R12	Glomerular diseases	5.94e-11	0.178841
6-30887434-T-G	rs1264324	0.069703	0.069703	intron	DDR1	GWAS	Open_Targets_22.09	Eosinophil percentage of granulocytes	5.95e-11	-0.0327284
16-89635716-C-G	rs449882	0.33012	0.33012	intron	DPEP1	GWAS	Open_Targets_22.09	Mean corpuscular volume	5.96e-11	0.0233258
16-53767042-T-C	rs1421085	0.30825	0.30825	intron	FTO	GWAS	Open_Targets_22.09	Ease of getting up in the morning	6e-11	0.0114
16-53767042-T-C	rs1421085	0.30825	0.30825	intron	FTO	GWAS	Open_Targets_22.09	Fish- and plant-related diet [female]	6e-11	0
18-53227723-A-G	rs62100775	0.29506	0.29506	intron	DCC	GWAS	Open_Targets_22.09	Cognitive ability (MTAG)	6e-11	0
18-53227723-A-G	rs62100775	0.29506	0.29506	intron	DCC	GWAS	Open_Targets_22.09	Cognitive ability, years of educational attainment or schizophrenia (pleiotropy)	6e-11	0
2-55869757-A-G	rs3791679	0.20879	0.20879	intron	EFEMP1	GWAS	Open_Targets_22.09	Height	6e-11	-5.8
6-30887434-T-G	rs1264324	0.069703	0.069703	intron	DDR1	GWAS	FinnGen_MVP_UKBB_meta	Inguinal hernia	6.03e-11	-0.0629
6-29874761-C-G	rs2734964	0.22147	0.22147	intron	NA	GWAS	Open_Targets_22.09	None of the above | medication for pain relief, constipation, heartburn	6.06e-11	0.0364673
6-29874761-C-G	rs2734964	0.22147	0.22147	intron	NA	GWAS	Open_Targets_22.09	None of the above | medication for pain relief, constipation, heartburn	6.06e-11	0.0364673
16-89635716-C-G	rs449882	0.33012	0.33012	intron	DPEP1	GWAS	FinnGen_drugs	N06A Antidepressants	6.08e-11	0.0112197
6-31464036-A-G	rs3130907	0.087162	0.087162	splice polypyrimidine tract	HCP5	GWAS	FinnGen_R12	Trigger finger	6.18e-11	0.198263
6-31464036-A-G	rs3130907	0.087162	0.087162	splice polypyrimidine tract	HCP5	GWAS	FinnGen_R12	Trigger finger	6.18e-11	0.198263
3-49784192-T-C	rs13063621	0.46709	0.46709	intron	IP6K1	GWAS	FGR12_UKBB	Ulcerative colitis (strict definition, require KELA, min 2 HDR)	6.31e-11	-0.0958
6-30377517-A-G	rs3130370	0.10448	0.10448	intergenic	NA	GWAS	FGR12_UKBB	Cystitis	6.31e-11	-0.0622
6-32052461-A-G	rs369580	0.098526	0.098526	intron	TNXB	GWAS	FGR12_UKBB	Arthropathies in other diseases classified elsewhere	6.31e-11	0.331
6-32658661-A-T	rs9273367	0.23962	0.23962	upstream gene	HLA-DQB1-AS1	GWAS	FGR12_UKBB	Disorders of lipoprotein metabolism and other lipidaemias	6.31e-11	0.0358
3-49784192-T-C	rs13063621	0.46709	0.46709	intron	IP6K1	GWAS	Open_Targets_22.09	Conditional arithmetic | fi6	6.32e-11	-0.0650633
6-33184610-A-G	rs114128868	0.1418	0.1418	non coding transcript exon	COL11A2	GWAS	FinnGen_R12	Diabetic nephropathy (more control exclusions)	6.36e-11	-0.167479
6-30887434-T-G	rs1264324	0.069703	0.069703	intron	DDR1	GWAS	FinnGen_R12	Height, inverse-rank normalized	6.42e-11	0.0182217
6-32052461-A-G	rs369580	0.098526	0.098526	intron	TNXB	GWAS	Open_Targets_22.09	Platelet crit	6.46e-11	-0.000957609
6-32658661-A-T	rs9273367	0.23962	0.23962	upstream gene	HLA-DQB1-AS1	GWAS	FinnGen_MVP_UKBB_meta	Enterocolitis due to Clostridium difficile	6.46e-11	-0.107
6-29874761-C-G	rs2734964	0.22147	0.22147	intron	NA	GWAS	FinnGen_R12	Nerve, nerve root and plexus disorders	6.48e-11	0.0545014
6-29874761-C-G	rs2734964	0.22147	0.22147	intron	NA	GWAS	FinnGen_R12	Nerve, nerve root and plexus disorders	6.48e-11	0.0545014
1-155202934-T-C	rs35154152	0.10219	0.10219	missense	THBS3	GWAS	Open_Targets_22.09	Arm predicted mass (left)	6.53e-11	0.0111002
6-29874761-C-G	rs2734964	0.22147	0.22147	intron	NA	GWAS	Kanta_2025_03	Gliadin peptide IgA Ab [Units/volume] in Serum by Immunoassay [u/ml]	6.57e-11	0.712876
6-29874761-C-G	rs2734964	0.22147	0.22147	intron	NA	GWAS	Kanta_2025_03	Gliadin peptide IgA Ab [Units/volume] in Serum by Immunoassay [u/ml]	6.57e-11	0.712876
6-32052461-A-G	rs369580	0.098526	0.098526	intron	TNXB	GWAS	Open_Targets_22.09	Ankle spacing width (right)	6.58e-11	0.143044
6-32658661-A-T	rs9273367	0.23962	0.23962	upstream gene	HLA-DQB1-AS1	GWAS	FinnGen_MVP_UKBB_meta	Visual impairment including blindness (binocular or monocular)	6.61e-11	0.0704
6-29874761-C-G	rs2734964	0.22147	0.22147	intron	NA	GWAS	Open_Targets_22.09	Reticulocyte count	6.71e-11	-0.0274527
6-29874761-C-G	rs2734964	0.22147	0.22147	intron	NA	GWAS	Open_Targets_22.09	Reticulocyte count	6.71e-11	-0.0274527
11-28795650-T-C	rs7118345	0.29301	0.29301	intron	LINC02742	GWAS	Open_Targets_22.09	Impedance of arm (right)	6.74e-11	0.594388
11-28795650-T-C	rs7118345	0.29301	0.29301	intron	LINC02742	GWAS	Open_Targets_22.09	Impedance of arm (right)	6.74e-11	0.594388
6-30887434-T-G	rs1264324	0.069703	0.069703	intron	DDR1	GWAS	Open_Targets_22.09	Neutrophil percentage of granulocytes	6.74e-11	0.0326327
9-127135715-C-G	rs1001138	0.7281	0.7281	intron	RALGPS1	GWAS	Open_Targets_22.09	Arm fat-free mass (right)	6.82e-11	0.00753246
9-127135715-C-G	rs1001138	0.7281	0.7281	intron	RALGPS1	GWAS	Open_Targets_22.09	Arm fat-free mass (right)	6.82e-11	0.00753246
6-30887434-T-G	rs1264324	0.069703	0.069703	intron	DDR1	GWAS	Open_Targets_22.09	Diffuse diseases of connective tissue	6.89e-11	0.224
2-176097374-A-G	rs847158	0.42713	0.42713	upstream gene	HOXD12	GWAS	Open_Targets_22.09	Sitting height	6.93e-11	0.05901
16-89635716-C-G	rs449882	0.33012	0.33012	intron	DPEP1	GWAS	Open_Targets_22.09	Hematocrit	6.95e-11	-0.0276009
7-13984182-C-G	rs765982	0.79523	0.79523	intron	ETV1	GWAS	Open_Targets_22.09	Platelet count	6.96e-11	-0.996646
7-13984182-C-G	rs765982	0.79523	0.79523	intron	ETV1	GWAS	Open_Targets_22.09	Platelet count	6.96e-11	-0.996646
1-72492366-A-C	rs11589261	0.18106	0.18106	intron	NA	GWAS	Open_Targets_22.09	Type 2 diabetes	7e-11	0.0392
16-53767042-T-C	rs1421085	0.30825	0.30825	intron	FTO	GWAS	Open_Targets_22.09	White blood cell count	7e-11	0.0157
2-55869757-A-G	rs3791679	0.20879	0.20879	intron	EFEMP1	GWAS	FinnGen_R12	Female genital prolapse	7.05e-11	-0.0857537
22-38176519-C-G	rs133015	0.44149	0.44149	intron	PLA2G6	GWAS	FinnGen_R12	Malignant melanoma of skin, excluding all cancers (controls excluding all cancers)	7.16e-11	-0.126681
22-38176519-C-G	rs133015	0.44149	0.44149	intron	PLA2G6	GWAS	FinnGen_R12	Malignant melanoma of skin, excluding all cancers (controls excluding all cancers)	7.16e-11	-0.126681
3-49784192-T-C	rs13063621	0.46709	0.46709	intron	IP6K1	GWAS	FinnGen_drugs	TOTAL Total number of drug purchases	7.19e-11	0.0114904
6-31464036-A-G	rs3130907	0.087162	0.087162	splice polypyrimidine tract	HCP5	GWAS	FinnGen_MVP_UKBB_meta	Renal failure	7.24e-11	0.0555
6-31464036-A-G	rs3130907	0.087162	0.087162	splice polypyrimidine tract	HCP5	GWAS	FinnGen_MVP_UKBB_meta	Renal failure	7.24e-11	0.0555
2-59921805-A-G	rs12466227	0.47264	0.47264	intron	NA	GWAS	Open_Targets_22.09	Lifetime number of sexual partners	7.34e-11	0.0134174
3-49784192-T-C	rs13063621	0.46709	0.46709	intron	IP6K1	GWAS	Open_Targets_22.09	Forced expiratory volume in 1-second (fev1)	7.34e-11	-0.00919944
22-38176519-C-G	rs133015	0.44149	0.44149	intron	PLA2G6	GWAS	Open_Targets_22.09	Weight	7.39e-11	0.217741
22-38176519-C-G	rs133015	0.44149	0.44149	intron	PLA2G6	GWAS	Open_Targets_22.09	Weight	7.39e-11	0.217741
1-22158974-A-G	rs2807365	0.3905	0.3905	upstream gene	LOC105376850	GWAS	Open_Targets_22.09	Appendicular lean mass	7.4e-11	0.0204169
22-38176519-C-G	rs133015	0.44149	0.44149	intron	PLA2G6	GWAS	Kanta_2025_03	eGFR values estimated from harmonized creatinine [3020564] values using 2021 formula [ml/min/173m2], sample-wise median, quantitative, derived	7.42e-11	0.00977877
22-38176519-C-G	rs133015	0.44149	0.44149	intron	PLA2G6	GWAS	Kanta_2025_03	eGFR values estimated from harmonized creatinine [3020564] values using 2021 formula [ml/min/173m2], sample-wise median, quantitative, derived	7.42e-11	0.00977877
6-30377517-A-G	rs3130370	0.10448	0.10448	intergenic	NA	GWAS	Open_Targets_22.09	Red blood cell count	7.61e-11	-0.0328709
2-217275712-T-C	rs11676136	0.17953	0.17953	intron	DIRC3-AS1	GWAS	Open_Targets_22.09	Unspecified diffuse connective tissue disease	7.63e-11	-0.259
22-38176519-C-G	rs133015	0.44149	0.44149	intron	PLA2G6	GWAS	Kanta_2025_03	eGFR values estimated from harmonized creatinine [3020564] values using 2009 formula [ml/min/173m2], sample-wise median, quantitative, derived	7.63e-11	0.00960031
22-38176519-C-G	rs133015	0.44149	0.44149	intron	PLA2G6	GWAS	Kanta_2025_03	eGFR values estimated from harmonized creatinine [3020564] values using 2009 formula [ml/min/173m2], sample-wise median, quantitative, derived	7.63e-11	0.00960031
6-31464036-A-G	rs3130907	0.087162	0.087162	splice polypyrimidine tract	HCP5	GWAS	Open_Targets_22.09	Comparative height size at age 10	7.73e-11	0.0148399
6-31464036-A-G	rs3130907	0.087162	0.087162	splice polypyrimidine tract	HCP5	GWAS	Open_Targets_22.09	Comparative height size at age 10	7.73e-11	0.0148399
6-30887434-T-G	rs1264324	0.069703	0.069703	intron	DDR1	GWAS	Open_Targets_22.09	Other serious medical condition/disability diagnosed by doctor	7.78e-11	0.0529506
22-40625306-A-C	rs5758024	0.53717	0.53717	intron	MRTFA	GWAS	Kanta_2025_03	eGFR values estimated from harmonized creatinine [3020564] values using 2021 formula [ml/min/173m2], sample-wise median, quantitative, derived	7.85e-11	0.00959317
6-31464036-A-G	rs3130907	0.087162	0.087162	splice polypyrimidine tract	HCP5	GWAS	FinnGen_R12	Arthropathies in other diseases classified elsewhere	7.92e-11	0.386624
6-31464036-A-G	rs3130907	0.087162	0.087162	splice polypyrimidine tract	HCP5	GWAS	FinnGen_R12	Arthropathies in other diseases classified elsewhere	7.92e-11	0.386624
12-69261387-A-G	rs7969559	0.71554	0.71554	intron	CPSF6	GWAS	FGR12_UKBB	Ever smoked	7.94e-11	-0.0247
12-69261387-A-G	rs7969559	0.71554	0.71554	intron	CPSF6	GWAS	FGR12_UKBB	Ever smoked	7.94e-11	-0.0247
3-48843038-T-C	rs566117790	0.053904	0.053904	intron	PRKAR2A	GWAS	FGR12_UKBB	Carpal tunnel syndrome	7.94e-11	-0.0802
6-30887434-T-G	rs1264324	0.069703	0.069703	intron	DDR1	GWAS	FGR12_UKBB	Other peripheral vascular diseases	7.94e-11	0.158
6-32052461-A-G	rs369580	0.098526	0.098526	intron	TNXB	GWAS	FGR12_UKBB	Calculus of kidney and ureter	7.94e-11	-0.0938
6-32658661-A-T	rs9273367	0.23962	0.23962	upstream gene	HLA-DQB1-AS1	GWAS	FGR12_UKBB	Erysipelas	7.94e-11	0.0638
2-42018039-T-C	rs13414536	0.25533	0.25533	intron	NA	GWAS	Open_Targets_22.09	Hand grip strength (left)	7.95e-11	0.14765
2-42018039-T-C	rs13414536	0.25533	0.25533	intron	NA	GWAS	Open_Targets_22.09	Hand grip strength (left)	7.95e-11	0.14765
2-55869757-A-G	rs3791679	0.20879	0.20879	intron	EFEMP1	GWAS	Open_Targets_22.09	Waist circumference adjusted for BMI in active individuals [men]	8e-11	-0.0468
22-38176519-C-G	rs133015	0.44149	0.44149	intron	PLA2G6	GWAS	Open_Targets_22.09	Triglyceride levels in current drinkers	8e-11	0
22-38176519-C-G	rs133015	0.44149	0.44149	intron	PLA2G6	GWAS	Open_Targets_22.09	Triglyceride levels in current drinkers	8e-11	0
6-30887434-T-G	rs1264324	0.069703	0.069703	intron	DDR1	GWAS	Open_Targets_22.09	Arm fat mass (left)	8e-11	0.0147025
6-32052461-A-G	rs369580	0.098526	0.098526	intron	TNXB	GWAS	Open_Targets_22.09	Lung cancer in ever smokers	8e-11	0.170743
6-29874761-C-G	rs2734964	0.22147	0.22147	intron	NA	GWAS	Open_Targets_22.09	Eosinophill percentage	8.28e-11	-0.0335878
6-29874761-C-G	rs2734964	0.22147	0.22147	intron	NA	GWAS	Open_Targets_22.09	Eosinophill percentage	8.28e-11	-0.0335878
16-53767042-T-C	rs1421085	0.30825	0.30825	intron	FTO	GWAS	Open_Targets_22.09	Snoring	8.29e-11	-0.0324964
6-32658661-A-T	rs9273367	0.23962	0.23962	upstream gene	HLA-DQB1-AS1	GWAS	FinnGen_R12	Other and unspecified polyneuropathies, also in other diseases	8.37e-11	0.118094
2-55869757-A-G	rs3791679	0.20879	0.20879	intron	EFEMP1	GWAS	Open_Targets_22.09	Pulse pressure	8.4e-11	0.0119903
3-124777682-T-C	rs62265637	0.10643	0.10643	intron	ITGB5	GWAS	Open_Targets_22.09	Impedance of arm (right)	8.45e-11	0.867919
22-38176519-C-G	rs133015	0.44149	0.44149	intron	PLA2G6	GWAS	Open_Targets_22.09	Weight	8.52e-11	0.216992
22-38176519-C-G	rs133015	0.44149	0.44149	intron	PLA2G6	GWAS	Open_Targets_22.09	Weight	8.52e-11	0.216992
6-31464036-A-G	rs3130907	0.087162	0.087162	splice polypyrimidine tract	HCP5	GWAS	Open_Targets_22.09	Basophill count	8.53e-11	-0.0185801
6-31464036-A-G	rs3130907	0.087162	0.087162	splice polypyrimidine tract	HCP5	GWAS	Open_Targets_22.09	Basophill count	8.53e-11	-0.0185801
6-32052461-A-G	rs369580	0.098526	0.098526	intron	TNXB	GWAS	FinnGen_drugs	TOTAL Total number of drug purchases	8.6e-11	0.0166733
6-29874761-C-G	rs2734964	0.22147	0.22147	intron	NA	GWAS	Open_Targets_22.09	Time to complete round	8.61e-11	-1.9189
6-29874761-C-G	rs2734964	0.22147	0.22147	intron	NA	GWAS	Open_Targets_22.09	Time to complete round	8.61e-11	-1.9189
1-194948633-A-G	rs10921702	0.2146	0.2146	intergenic	NA	GWAS	Open_Targets_22.09	Body fat percentage	8.62e-11	-0.109776
6-32658661-A-T	rs9273367	0.23962	0.23962	upstream gene	HLA-DQB1-AS1	GWAS	FinnGen_R12	Other bacterial diseases	8.64e-11	0.0451391
6-33184610-A-G	rs114128868	0.1418	0.1418	non coding transcript exon	COL11A2	GWAS	FinnGen_R12	Spondyloarthritis	8.65e-11	-0.125185
9-127135715-C-G	rs1001138	0.7281	0.7281	intron	RALGPS1	GWAS	Open_Targets_22.09	Trunk fat-free mass	8.77e-11	0.0552203
9-127135715-C-G	rs1001138	0.7281	0.7281	intron	RALGPS1	GWAS	Open_Targets_22.09	Trunk fat-free mass	8.77e-11	0.0552203
9-127135715-C-G	rs1001138	0.7281	0.7281	intron	RALGPS1	GWAS	Open_Targets_22.09	Arm predicted mass (right)	8.87e-11	0.00705565
9-127135715-C-G	rs1001138	0.7281	0.7281	intron	RALGPS1	GWAS	Open_Targets_22.09	Arm predicted mass (right)	8.87e-11	0.00705565
6-31464036-A-G	rs3130907	0.087162	0.087162	splice polypyrimidine tract	HCP5	GWAS	FinnGen_R12	Nephrotic syndrome	8.98e-11	0.41769
6-31464036-A-G	rs3130907	0.087162	0.087162	splice polypyrimidine tract	HCP5	GWAS	FinnGen_R12	Nephrotic syndrome	8.98e-11	0.41769
1-194948633-A-G	rs10921702	0.2146	0.2146	intergenic	NA	GWAS	Open_Targets_22.09	Weight	9e-11	0
18-53227723-A-G	rs62100775	0.29506	0.29506	intron	DCC	GWAS	Open_Targets_22.09	Insomnia	9e-11	0.0387409
2-59921805-A-G	rs12466227	0.47264	0.47264	intron	NA	GWAS	Open_Targets_22.09	Number of sexual partners	9e-11	0.0156927
22-38176519-C-G	rs133015	0.44149	0.44149	intron	PLA2G6	GWAS	Open_Targets_22.09	High density lipoprotein cholesterol levels [EA]	9e-11	0.025
22-38176519-C-G	rs133015	0.44149	0.44149	intron	PLA2G6	GWAS	Open_Targets_22.09	High density lipoprotein cholesterol levels [EA]	9e-11	0.025
3-124777682-T-C	rs62265637	0.10643	0.10643	intron	ITGB5	GWAS	Open_Targets_22.09	Hip circumference adjusted for BMI	9e-11	0
10-21462232-A-G	rs34119904	0.20963	0.20963	intergenic	NA	GWAS	FinnGen_MVP_UKBB_meta	Cholelithiasis	9.12e-11	0.0387
6-31464036-A-G	rs3130907	0.087162	0.087162	splice polypyrimidine tract	HCP5	GWAS	FinnGen_MVP_UKBB_meta	Iron deficiency anaemia	9.12e-11	0.0623
6-31464036-A-G	rs3130907	0.087162	0.087162	splice polypyrimidine tract	HCP5	GWAS	FinnGen_MVP_UKBB_meta	Iron deficiency anaemia	9.12e-11	0.0623
6-30377517-A-G	rs3130370	0.10448	0.10448	intergenic	NA	GWAS	FinnGen_R12	Childhood asthma (age<16) (more control exclusions)	9.19e-11	0.189166
9-127135715-C-G	rs1001138	0.7281	0.7281	intron	RALGPS1	GWAS	Open_Targets_22.09	Trunk predicted mass	9.29e-11	0.0528804
9-127135715-C-G	rs1001138	0.7281	0.7281	intron	RALGPS1	GWAS	Open_Targets_22.09	Trunk predicted mass	9.29e-11	0.0528804
6-32052461-A-G	rs369580	0.098526	0.098526	intron	TNXB	GWAS	FinnGen_MVP_UKBB_meta	Varicose veins	9.33e-11	-0.0551
6-32658661-A-T	rs9273367	0.23962	0.23962	upstream gene	HLA-DQB1-AS1	GWAS	Kanta_2025_03	Cholesterol in HDL/Cholesterol.total [Molar ratio] in Serum or Plasma [%], sample-wise median	9.34e-11	0.0541894
6-29874761-C-G	rs2734964	0.22147	0.22147	intron	NA	GWAS	Open_Targets_22.09	Body mass index (bmi)	9.41e-11	0.0852637
6-29874761-C-G	rs2734964	0.22147	0.22147	intron	NA	GWAS	Open_Targets_22.09	Body mass index (bmi)	9.41e-11	0.0852637
1-219407393-A-G	rs4846296	0.28382	0.28382	intron	LYPLAL1	GWAS	FinnGen_MVP_UKBB_meta	Hernia	9.55e-11	0.0239
6-30887434-T-G	rs1264324	0.069703	0.069703	intron	DDR1	GWAS	Kanta_2025_03	Thyroperoxidase Ab [Units/volume] in Serum or Plasma [iu/ml], sample-wise median	9.57e-11	0.141935
3-49784192-T-C	rs13063621	0.46709	0.46709	intron	IP6K1	GWAS	Open_Targets_22.09	Trunk predicted mass	9.63e-11	0.0473816
6-32052461-A-G	rs369580	0.098526	0.098526	intron	TNXB	GWAS	Open_Targets_22.09	Paracetamol | medication for pain relief, constipation, heartburn	9.69e-11	-0.0484591
16-53767042-T-C	rs1421085	0.30825	0.30825	intron	FTO	GWAS	Kanta_2025_03	Leukocytes [#/volume] in Blood [e9/l], sample-wise median	9.76e-11	0.0132883
22-41855119-T-C	rs67057013	0.12719	0.12719	intron	SREBF2	GWAS	Open_Targets_22.09	Lymphocyte percentage of white cells	9.8e-11	0.0228362
6-30887434-T-G	rs1264324	0.069703	0.069703	intron	DDR1	GWAS	FinnGen_R12	Iridocyclitis	9.8e-11	-0.173318
2-59921805-A-G	rs12466227	0.47264	0.47264	intron	NA	GWAS	Open_Targets_22.09	College or university degree | qualifications	9.93e-11	-0.0335141
6-32658661-A-T	rs9273367	0.23962	0.23962	upstream gene	HLA-DQB1-AS1	GWAS	FinnGen_R12	Chronic hepatitis, not elsewhere classified	9.99e-11	0.277756
1-102875067-T-C	rs1318756	0.42003	0.42003	downstream gene	COL11A1	GWAS	Open_Targets_22.09	Tinnitus	1e-10	-0.0392207
1-22158974-A-G	rs2807365	0.3905	0.3905	upstream gene	LOC105376850	GWAS	Open_Targets_22.09	Lumbar spine bone mineral density	1e-10	-0.05
12-69261387-A-G	rs7969559	0.71554	0.71554	intron	CPSF6	GWAS	Open_Targets_22.09	Smoking status	1e-10	0
12-69261387-A-G	rs7969559	0.71554	0.71554	intron	CPSF6	GWAS	Open_Targets_22.09	Medication use (calcium channel blockers)	1e-10	-0.0574924
12-69261387-A-G	rs7969559	0.71554	0.71554	intron	CPSF6	GWAS	Open_Targets_22.09	Smoking status	1e-10	0
12-69261387-A-G	rs7969559	0.71554	0.71554	intron	CPSF6	GWAS	Open_Targets_22.09	Medication use (calcium channel blockers)	1e-10	-0.0574924
16-53767042-T-C	rs1421085	0.30825	0.30825	intron	FTO	GWAS	Open_Targets_22.09	Body mass index [AA and Sub-Saharan]	1e-10	0.073
16-53767042-T-C	rs1421085	0.30825	0.30825	intron	FTO	GWAS	Open_Targets_22.09	Waist-hip ratio	1e-10	0.0522
16-53767042-T-C	rs1421085	0.30825	0.30825	intron	FTO	GWAS	Open_Targets_22.09	circulating leptin levels	1e-10	0.071
18-53227723-A-G	rs62100775	0.29506	0.29506	intron	DCC	GWAS	Open_Targets_22.09	Educational attainment (years of education)	1e-10	-0.0145547
18-53227723-A-G	rs62100775	0.29506	0.29506	intron	DCC	GWAS	Open_Targets_22.09	Neuroticism conditioned on educational attainment (multi-trait conditioning and joint analysis)	1e-10	0
2-176097374-A-G	rs847158	0.42713	0.42713	upstream gene	HOXD12	GWAS	Open_Targets_22.09	Digit length ratio	1e-10	-0.242
2-55869757-A-G	rs3791679	0.20879	0.20879	intron	EFEMP1	GWAS	Open_Targets_22.09	Blood protein levels [EFEMP1, 8480_29_3]	1e-10	0.183069
2-59921805-A-G	rs12466227	0.47264	0.47264	intron	NA	GWAS	Open_Targets_22.09	Educational attainment (years of education)	1e-10	-0.0091
6-30377517-A-G	rs3130370	0.10448	0.10448	intergenic	NA	GWAS	Open_Targets_22.09	Depressive symptoms (MTAG)	1e-10	-0.0217
6-30887434-T-G	rs1264324	0.069703	0.069703	intron	DDR1	GWAS	FGR12_UKBB	Carpal tunnel syndrome	1e-10	0.0729
6-30887434-T-G	rs1264324	0.069703	0.069703	intron	DDR1	GWAS	Open_Targets_22.09	Depressive symptoms (MTAG)	1e-10	-0.0217
6-30887434-T-G	rs1264324	0.069703	0.069703	intron	DDR1	GWAS	Open_Targets_22.09	A body shape index	1e-10	-0.0272233
6-31464036-A-G	rs3130907	0.087162	0.087162	splice polypyrimidine tract	HCP5	GWAS	Open_Targets_22.09	A body shape index	1e-10	-0.0272233
6-31464036-A-G	rs3130907	0.087162	0.087162	splice polypyrimidine tract	HCP5	GWAS	Open_Targets_22.09	A body shape index	1e-10	-0.0272233
7-13984182-C-G	rs765982	0.79523	0.79523	intron	ETV1	GWAS	Open_Targets_22.09	White blood cell count	1e-10	0
7-13984182-C-G	rs765982	0.79523	0.79523	intron	ETV1	GWAS	Open_Targets_22.09	White blood cell count	1e-10	0
6-30887434-T-G	rs1264324	0.069703	0.069703	intron	DDR1	GWAS	Open_Targets_22.09	Thyroxine product | treatment/medication code	1.01e-10	0.195862
6-31464036-A-G	rs3130907	0.087162	0.087162	splice polypyrimidine tract	HCP5	GWAS	Kanta_2025_03	Fasting glucose [Moles/volume] in Serum or Plasma [mmol/l], sample-wise median	1.02e-10	0.023968
6-31464036-A-G	rs3130907	0.087162	0.087162	splice polypyrimidine tract	HCP5	GWAS	Kanta_2025_03	Fasting glucose [Moles/volume] in Serum or Plasma [mmol/l], sample-wise median	1.02e-10	0.023968
7-13984182-C-G	rs765982	0.79523	0.79523	intron	ETV1	GWAS	Open_Targets_22.09	Blonde | hair colour (natural, before greying)	1.02e-10	-0.0530928
7-13984182-C-G	rs765982	0.79523	0.79523	intron	ETV1	GWAS	Open_Targets_22.09	Blonde | hair colour (natural, before greying)	1.02e-10	-0.0530928
6-32658661-A-T	rs9273367	0.23962	0.23962	upstream gene	HLA-DQB1-AS1	GWAS	FinnGen_R12	Soft tissue disorders	1.03e-10	0.0325418
3-49784192-T-C	rs13063621	0.46709	0.46709	intron	IP6K1	GWAS	Open_Targets_22.09	Serum 25-Hydroxyvitamin D levels	1.04e-10	0.012859
6-30377517-A-G	rs3130370	0.10448	0.10448	intergenic	NA	GWAS	FGR12_UKBB	Childhood asthma (age<16) (more control exclusions)	1.05e-10	0.18
6-32052461-A-G	rs369580	0.098526	0.098526	intron	TNXB	GWAS	Open_Targets_22.09	Diabetes | illnesses of siblings	1.06e-10	0.0799281
1-72492366-A-C	rs11589261	0.18106	0.18106	intron	NA	GWAS	Open_Targets_22.09	Gastroesophageal reflux disease	1.07e-10	0.0388767
6-32052461-A-G	rs369580	0.098526	0.098526	intron	TNXB	GWAS	FinnGen_MVP_UKBB_meta	Glomerular disorders in diseases classified elsewhere	1.07e-10	0.165
2-176097374-A-G	rs847158	0.42713	0.42713	upstream gene	HOXD12	GWAS	Open_Targets_22.09	Basal metabolic rate	1.09e-10	13.4671
6-29874761-C-G	rs2734964	0.22147	0.22147	intron	NA	GWAS	Open_Targets_22.09	Neutrophil percentage of white cells	1.1e-10	0.0163911
6-29874761-C-G	rs2734964	0.22147	0.22147	intron	NA	GWAS	Open_Targets_22.09	Neutrophil percentage of white cells	1.1e-10	0.0163911
6-30887434-T-G	rs1264324	0.069703	0.069703	intron	DDR1	GWAS	Open_Targets_22.09	Mean corpuscular hemoglobin concentration	1.1e-10	-0.0198648
16-53767042-T-C	rs1421085	0.30825	0.30825	intron	FTO	GWAS	FinnGen_MVP_UKBB_meta	Secondary right heart disease	1.15e-10	0.0731
6-32658661-A-T	rs9273367	0.23962	0.23962	upstream gene	HLA-DQB1-AS1	GWAS	Kanta_2025_03	Thyrotropin [Units/volume] in Serum or Plasma [mu/l], sample-wise median	1.15e-10	0.0165749
2-33204196-C-G	rs60558455	0.42382	0.42382	intron	LTBP1	GWAS	Open_Targets_22.09	Impedance of leg (right)	1.16e-10	0.494465
2-33204196-C-G	rs60558455	0.42382	0.42382	intron	LTBP1	GWAS	Open_Targets_22.09	Impedance of leg (right)	1.16e-10	0.494465
6-31464036-A-G	rs3130907	0.087162	0.087162	splice polypyrimidine tract	HCP5	GWAS	FinnGen_R12	Urticaria	1.17e-10	0.131281
6-31464036-A-G	rs3130907	0.087162	0.087162	splice polypyrimidine tract	HCP5	GWAS	FinnGen_R12	Urticaria	1.17e-10	0.131281
6-30887434-T-G	rs1264324	0.069703	0.069703	intron	DDR1	GWAS	Open_Targets_22.09	Neuromyelitis optica (AQP4-IgG-positive)	1.18e-10	1.1787
10-98260815-T-G	rs11189526	0.34132	0.34132	intron	LOXL4	GWAS	FinnGen_MVP_UKBB_meta	Chronic kidney disease	1.2e-10	0.0339
6-30887434-T-G	rs1264324	0.069703	0.069703	intron	DDR1	GWAS	FGR12_UKBB	Other inflammatory liver diseases	1.2e-10	0.247
6-32052461-A-G	rs369580	0.098526	0.098526	intron	TNXB	GWAS	FGR12_UKBB	Childhood asthma (age<16) (more control exclusions)	1.2e-10	0.153
10-21462232-A-G	rs34119904	0.20963	0.20963	intergenic	NA	GWAS	FinnGen_drugs	N02BE Anilides, incl. combinations	1.21e-10	0.0150392
16-89635716-C-G	rs449882	0.33012	0.33012	intron	DPEP1	GWAS	Kanta_2025_03	Alkaline phosphatase [Enzymatic activity/volume] in Serum or Plasma [u/l], sample-wise median	1.21e-10	0.016254
22-40625306-A-C	rs5758024	0.53717	0.53717	intron	MRTFA	GWAS	Kanta_2025_03	eGFR values estimated from harmonized creatinine [3020564] values using 2009 formula [ml/min/173m2], sample-wise median, quantitative, derived	1.22e-10	0.00932836
6-31464036-A-G	rs3130907	0.087162	0.087162	splice polypyrimidine tract	HCP5	GWAS	Open_Targets_22.09	Erythematous conditions	1.23e-10	0.268
6-31464036-A-G	rs3130907	0.087162	0.087162	splice polypyrimidine tract	HCP5	GWAS	Open_Targets_22.09	Erythematous conditions	1.23e-10	0.268
6-29874761-C-G	rs2734964	0.22147	0.22147	intron	NA	GWAS	Open_Targets_22.09	Complement C2 measurement	1.25e-10	0.1046
6-29874761-C-G	rs2734964	0.22147	0.22147	intron	NA	GWAS	Open_Targets_22.09	Complement C2 measurement	1.25e-10	0.1046
16-53767042-T-C	rs1421085	0.30825	0.30825	intron	FTO	GWAS	FinnGen_MVP_UKBB_meta	Calculus of kidney and ureter	1.26e-10	0.0343
18-53227723-A-G	rs62100775	0.29506	0.29506	intron	DCC	GWAS	Open_Targets_22.09	Mood swings	1.27e-10	0.0310425
6-30377517-A-G	rs3130370	0.10448	0.10448	intergenic	NA	GWAS	FGR12_UKBB	Varicose veins	1.29e-10	-0.0666
1-218317989-C-G	rs4269827	0.35425	0.35425	intron	RRP15	GWAS	Open_Targets_22.09	Total testosterone levels	1.3e-10	-0.0179998
2-176097374-A-G	rs847158	0.42713	0.42713	upstream gene	HOXD12	GWAS	Open_Targets_22.09	Whole body water mass	1.3e-10	0.0719322
16-53767042-T-C	rs1421085	0.30825	0.30825	intron	FTO	GWAS	FinnGen_drugs	J01 Antibacterials for systemic use	1.33e-10	0.0128592
6-32052461-A-G	rs369580	0.098526	0.098526	intron	TNXB	GWAS	FinnGen_R12	Trigger finger	1.34e-10	0.171461
6-30377517-A-G	rs3130370	0.10448	0.10448	intergenic	NA	GWAS	Kanta_2025_03	Alanine aminotransferase [Enzymatic activity/volume] in Serum or Plasma [u/l], sample-wise median	1.37e-10	-0.0236051
16-53767042-T-C	rs1421085	0.30825	0.30825	intron	FTO	GWAS	FinnGen_MVP_UKBB_meta	Glomerular disorders in diseases classified elsewhere	1.38e-10	0.104
6-32052461-A-G	rs369580	0.098526	0.098526	intron	TNXB	GWAS	FinnGen_R12	Allergic asthma (mode)	1.38e-10	0.121025
6-30377517-A-G	rs3130370	0.10448	0.10448	intergenic	NA	GWAS	Open_Targets_22.09	Leg fat mass (right)	1.39e-10	0.033621
1-174090876-A-G	rs72711443	0.29321	0.29321	upstream gene	RPL30P1	GWAS	FinnGen_drugs	M03BX Other centrally acting agents	1.4e-10	-0.0121538
2-55869757-A-G	rs3791679	0.20879	0.20879	intron	EFEMP1	GWAS	FinnGen_R12	Weight, inverse-rank normalized	1.4e-10	-0.0157285
16-53767042-T-C	rs1421085	0.30825	0.30825	intron	FTO	GWAS	FGR12_UKBB	Malignant neoplasm of breast, ER-negative, excluding all cancers (controls excluding all cancers)	1.41e-10	-0.0704
6-31464036-A-G	rs3130907	0.087162	0.087162	splice polypyrimidine tract	HCP5	GWAS	FinnGen_drugs	N06 Psychoanaleptics	1.43e-10	-0.0186848
6-31464036-A-G	rs3130907	0.087162	0.087162	splice polypyrimidine tract	HCP5	GWAS	FinnGen_drugs	N06 Psychoanaleptics	1.43e-10	-0.0186848
6-32658661-A-T	rs9273367	0.23962	0.23962	upstream gene	HLA-DQB1-AS1	GWAS	FGR12_UKBB	Hypertension	1.48e-10	0.0274
2-217275712-T-C	rs11676136	0.17953	0.17953	intron	DIRC3-AS1	GWAS	Open_Targets_22.09	Unspecified diffuse connective tissue disease	1.53e-10	-0.254
16-53767042-T-C	rs1421085	0.30825	0.30825	intron	FTO	GWAS	Open_Targets_22.09	Neutrophill count	1.56e-10	0.0219929
1-155202934-T-C	rs35154152	0.10219	0.10219	missense	THBS3	GWAS	Open_Targets_22.09	Arm fat-free mass (left)	1.57e-10	0.0115628
6-30377517-A-G	rs3130370	0.10448	0.10448	intergenic	NA	GWAS	Kanta_2025_03	Glutamate decarboxylase 65 Ab [Units/volume] in Serum [iu/ml]	1.58e-10	0.626063
3-124777682-T-C	rs62265637	0.10643	0.10643	intron	ITGB5	GWAS	Open_Targets_22.09	Impedance of arm (left)	1.59e-10	0.877523
6-32052461-A-G	rs369580	0.098526	0.098526	intron	TNXB	GWAS	Kanta_2025_03	Creatinine [Moles/volume] in Serum or Plasma [umol/l], sample-wise median	1.59e-10	0.0172157
6-30377517-A-G	rs3130370	0.10448	0.10448	intergenic	NA	GWAS	Open_Targets_22.09	Asthma	1.6e-10	0.00589064
16-89635716-C-G	rs449882	0.33012	0.33012	intron	DPEP1	GWAS	Open_Targets_22.09	Red | hair colour (natural, before greying)	1.61e-10	0.294567
3-48843038-T-C	rs566117790	0.053904	0.053904	intron	PRKAR2A	GWAS	Open_Targets_22.09	College or university degree | qualifications	1.61e-10	0.0623604
16-648590-A-G	rs11865670	0.55984	0.55984	non coding transcript exon	NA	GWAS	FinnGen_R12	Height, inverse-rank normalized	1.62e-10	0.00994507
16-648590-A-G	rs11865670	0.55984	0.55984	non coding transcript exon	NA	GWAS	FinnGen_R12	Height, inverse-rank normalized	1.62e-10	0.00994507
16-648590-A-G	rs11865670	0.55984	0.55984	non coding transcript exon	NA	GWAS	FinnGen_R12	Height, inverse-rank normalized	1.62e-10	0.00994507
3-48843038-T-C	rs566117790	0.053904	0.053904	intron	PRKAR2A	GWAS	Open_Targets_22.09	Mood swings	1.62e-10	-0.0469136
6-30377517-A-G	rs3130370	0.10448	0.10448	intergenic	NA	GWAS	Open_Targets_22.09	Gluten-free | type of special diet followed	1.62e-10	0.397284
16-648590-A-G	rs11865670	0.55984	0.55984	non coding transcript exon	NA	GWAS	Open_Targets_22.09	Trunk predicted mass	1.63e-10	0.0492138
16-648590-A-G	rs11865670	0.55984	0.55984	non coding transcript exon	NA	GWAS	Open_Targets_22.09	Trunk predicted mass	1.63e-10	0.0492138
16-648590-A-G	rs11865670	0.55984	0.55984	non coding transcript exon	NA	GWAS	Open_Targets_22.09	Trunk predicted mass	1.63e-10	0.0492138
6-32052461-A-G	rs369580	0.098526	0.098526	intron	TNXB	GWAS	FinnGen_R12	Arthropathies in other diseases classified elsewhere	1.63e-10	0.339315
16-53767042-T-C	rs1421085	0.30825	0.30825	intron	FTO	GWAS	FinnGen_R12	Continuous positive airway pressure	1.65e-10	0.101473
6-31464036-A-G	rs3130907	0.087162	0.087162	splice polypyrimidine tract	HCP5	GWAS	Open_Targets_22.09	Arm fat mass (left)	1.65e-10	0.0147839
6-31464036-A-G	rs3130907	0.087162	0.087162	splice polypyrimidine tract	HCP5	GWAS	Open_Targets_22.09	Arm fat mass (left)	1.65e-10	0.0147839
7-128583180-C-G	rs557148273	0.000749	0.000749	intron	NA	GWAS	FinnGen_R12	Nerve, nerve root and plexus disorders	1.66e-10	-0.193584
7-128583180-C-G	rs557148273	0.000749	0.000749	intron	NA	GWAS	FinnGen_R12	Nerve, nerve root and plexus disorders	1.66e-10	-0.193584
6-31464036-A-G	rs3130907	0.087162	0.087162	splice polypyrimidine tract	HCP5	GWAS	Open_Targets_22.09	3mm strong meridian (right)	1.68e-10	-0.07253
6-31464036-A-G	rs3130907	0.087162	0.087162	splice polypyrimidine tract	HCP5	GWAS	Open_Targets_22.09	3mm strong meridian (right)	1.68e-10	-0.07253
6-32052461-A-G	rs369580	0.098526	0.098526	intron	TNXB	GWAS	Open_Targets_22.09	Other (e.g. cornflakes, frosties) | cereal type	1.69e-10	0.0547604
6-31464036-A-G	rs3130907	0.087162	0.087162	splice polypyrimidine tract	HCP5	GWAS	FGR12_UKBB	Glomerular disorders in diseases classified elsewhere	1.7e-10	0.209
6-31464036-A-G	rs3130907	0.087162	0.087162	splice polypyrimidine tract	HCP5	GWAS	FGR12_UKBB	Glomerular disorders in diseases classified elsewhere	1.7e-10	0.209
16-53767042-T-C	rs1421085	0.30825	0.30825	intron	FTO	GWAS	FinnGen_R12	Malignant neoplasm of breast, excluding all cancers (controls excluding all cancers)	1.71e-10	-0.0651456
2-217275712-T-C	rs11676136	0.17953	0.17953	intron	DIRC3-AS1	GWAS	Open_Targets_22.09	Hand grip strength (left)	1.73e-10	-0.144226
1-194948633-A-G	rs10921702	0.2146	0.2146	intergenic	NA	GWAS	Open_Targets_22.09	Body mass index (bmi)	1.77e-10	-0.0804908
2-176097374-A-G	rs847158	0.42713	0.42713	upstream gene	HOXD12	GWAS	Open_Targets_22.09	Haemorrhoidal disease	1.77e-10	-0.0261
6-31464036-A-G	rs3130907	0.087162	0.087162	splice polypyrimidine tract	HCP5	GWAS	FinnGen_drugs	N06A Antidepressants	1.78e-10	-0.0183299
6-31464036-A-G	rs3130907	0.087162	0.087162	splice polypyrimidine tract	HCP5	GWAS	FinnGen_drugs	N06A Antidepressants	1.78e-10	-0.0183299
6-30377517-A-G	rs3130370	0.10448	0.10448	intergenic	NA	GWAS	FinnGen_drugs	G04 Urologicals	1.79e-10	-0.0252059
16-53767042-T-C	rs1421085	0.30825	0.30825	intron	FTO	GWAS	Open_Targets_22.09	Snoring	1.8e-10	0.00679611
6-32052461-A-G	rs369580	0.098526	0.098526	intron	TNXB	GWAS	Open_Targets_22.09	Low density lipoprotein cholesterol levels	1.8e-10	-0.0161577
6-31464036-A-G	rs3130907	0.087162	0.087162	splice polypyrimidine tract	HCP5	GWAS	FinnGen_R12	Other noninfective gastroenteritis and colitis	1.81e-10	0.143714
6-31464036-A-G	rs3130907	0.087162	0.087162	splice polypyrimidine tract	HCP5	GWAS	FinnGen_R12	Other noninfective gastroenteritis and colitis	1.81e-10	0.143714
2-176097374-A-G	rs847158	0.42713	0.42713	upstream gene	HOXD12	GWAS	Open_Targets_22.09	Appendicular lean mass	1.82e-10	0.0123
6-29874761-C-G	rs2734964	0.22147	0.22147	intron	NA	GWAS	FGR12_UKBB	Graves ophthalmopathy, strict	1.82e-10	0.382
6-29874761-C-G	rs2734964	0.22147	0.22147	intron	NA	GWAS	FGR12_UKBB	Graves ophthalmopathy, strict	1.82e-10	0.382
6-29874761-C-G	rs2734964	0.22147	0.22147	intron	NA	GWAS	Kanta_2025_03	Nuclear Ab [Titer] in Serum [titre]	1.82e-10	0.174857
6-29874761-C-G	rs2734964	0.22147	0.22147	intron	NA	GWAS	Kanta_2025_03	Nuclear Ab [Titer] in Serum [titre]	1.82e-10	0.174857
6-30887434-T-G	rs1264324	0.069703	0.069703	intron	DDR1	GWAS	FinnGen_R12	Asthma-related infections	1.87e-10	0.0936561
6-30887434-T-G	rs1264324	0.069703	0.069703	intron	DDR1	GWAS	FinnGen_R12	Cholangitis (primary sclerosing, PSC)	1.87e-10	0.304243
1-72492366-A-C	rs11589261	0.18106	0.18106	intron	NA	GWAS	Open_Targets_22.09	Number of treatments/medications taken	1.89e-10	-0.014667
16-53767042-T-C	rs1421085	0.30825	0.30825	intron	FTO	GWAS	Open_Targets_22.09	Heel broadband ultrasound attenuation (right)	1.89e-10	0.49998
6-31464036-A-G	rs3130907	0.087162	0.087162	splice polypyrimidine tract	HCP5	GWAS	FinnGen_drugs	G04CA Alpha-adrenoreceptor antagonists	1.9e-10	-0.0245312
6-31464036-A-G	rs3130907	0.087162	0.087162	splice polypyrimidine tract	HCP5	GWAS	FinnGen_drugs	G04CA Alpha-adrenoreceptor antagonists	1.9e-10	-0.0245312
16-53767042-T-C	rs1421085	0.30825	0.30825	intron	FTO	GWAS	Open_Targets_22.09	Heel bone mineral density (bmd)	1.91e-10	0.00266381
6-30887434-T-G	rs1264324	0.069703	0.069703	intron	DDR1	GWAS	FinnGen_MVP_UKBB_meta	Urticaria	1.91e-10	0.0908
22-38176519-C-G	rs133015	0.44149	0.44149	intron	PLA2G6	GWAS	FinnGen_R12	Basal cell carcinoma, including avohilmo, excluding all cancers (controls excluding all cancers)	1.92e-10	-0.0623981
22-38176519-C-G	rs133015	0.44149	0.44149	intron	PLA2G6	GWAS	FinnGen_R12	Basal cell carcinoma, including avohilmo, excluding all cancers (controls excluding all cancers)	1.92e-10	-0.0623981
16-53767042-T-C	rs1421085	0.30825	0.30825	intron	FTO	GWAS	FinnGen_drugs	R05 Cough and cold preparations	1.95e-10	0.0112155
6-33184610-A-G	rs114128868	0.1418	0.1418	non coding transcript exon	COL11A2	GWAS	FinnGen_drugs	TOTAL Total number of drug purchases	1.96e-10	-0.0131464
6-30887434-T-G	rs1264324	0.069703	0.069703	intron	DDR1	GWAS	Open_Targets_22.09	Ankle spacing width (right)	1.97e-10	0.147171
6-29874761-C-G	rs2734964	0.22147	0.22147	intron	NA	GWAS	FinnGen_R12	Biological medication for rheuma	1.98e-10	-0.159915
6-29874761-C-G	rs2734964	0.22147	0.22147	intron	NA	GWAS	FinnGen_R12	Biological medication for rheuma	1.98e-10	-0.159915
1-72492366-A-C	rs11589261	0.18106	0.18106	intron	NA	GWAS	Open_Targets_22.09	Body mass index (joint analysis main effects and physical activity interaction) [men]	2e-10	0
1-72492366-A-C	rs11589261	0.18106	0.18106	intron	NA	GWAS	Open_Targets_22.09	Body mass index in physically active individuals [EA]	2e-10	0
1-72492366-A-C	rs11589261	0.18106	0.18106	intron	NA	GWAS	Open_Targets_22.09	Body mass index in physically active individuals [men]	2e-10	0
10-21462232-A-G	rs34119904	0.20963	0.20963	intergenic	NA	GWAS	FinnGen_MVP_UKBB_meta	Hernia	2e-10	0.0263
11-28795650-T-C	rs7118345	0.29301	0.29301	intron	LINC02742	GWAS	Open_Targets_22.09	Sleep duration	2e-10	0.81
11-28795650-T-C	rs7118345	0.29301	0.29301	intron	LINC02742	GWAS	Open_Targets_22.09	Sleep duration	2e-10	0.81
12-69261387-A-G	rs7969559	0.71554	0.71554	intron	CPSF6	GWAS	Open_Targets_22.09	Smoking initiation	2e-10	-0.0246926
12-69261387-A-G	rs7969559	0.71554	0.71554	intron	CPSF6	GWAS	Open_Targets_22.09	Smoking initiation	2e-10	-0.0246926
16-53767042-T-C	rs1421085	0.30825	0.30825	intron	FTO	GWAS	Open_Targets_22.09	Body mass index [discovery + validation]	2e-10	0.036
16-53767042-T-C	rs1421085	0.30825	0.30825	intron	FTO	GWAS	Open_Targets_22.09	Breast cancer (estrogen-receptor negative)	2e-10	-0.0725706
16-53767042-T-C	rs1421085	0.30825	0.30825	intron	FTO	GWAS	Open_Targets_22.09	Pulse pressure x alcohol consumption interaction (2df test) [EA]	2e-10	0
16-53767042-T-C	rs1421085	0.30825	0.30825	intron	FTO	GWAS	Open_Targets_22.09	Diastolic blood pressure x smoking status (ever vs never) interaction (2df test)	2e-10	0
16-53767042-T-C	rs1421085	0.30825	0.30825	intron	FTO	GWAS	Open_Targets_22.09	Pulse pressure [East Asian]	2e-10	0.3552
16-53767042-T-C	rs1421085	0.30825	0.30825	intron	FTO	GWAS	Open_Targets_22.09	Alcohol use disorder [EA]	2e-10	-0.0553013
16-53767042-T-C	rs1421085	0.30825	0.30825	intron	FTO	GWAS	Open_Targets_22.09	Urate levels	2e-10	0.02464
16-53767042-T-C	rs1421085	0.30825	0.30825	intron	FTO	GWAS	Open_Targets_22.09	Hemoglobin A1c levels	2e-10	0.0313284
16-53767042-T-C	rs1421085	0.30825	0.30825	intron	FTO	GWAS	Open_Targets_22.09	Neutrophil count	2e-10	0.0143
16-89635716-C-G	rs449882	0.33012	0.33012	intron	DPEP1	GWAS	Open_Targets_22.09	Smoking behaviour (cigarettes smoked per day)	2e-10	0.0157962
18-53227723-A-G	rs62100775	0.29506	0.29506	intron	DCC	GWAS	Open_Targets_22.09	Neuroticism	2e-10	0
18-53227723-A-G	rs62100775	0.29506	0.29506	intron	DCC	GWAS	Open_Targets_22.09	Smoking cessation (MTAG)	2e-10	0.0100273
18-53227723-A-G	rs62100775	0.29506	0.29506	intron	DCC	GWAS	Open_Targets_22.09	Bipolar disorder or major depressive disorder	2e-10	0.0295588
2-55869757-A-G	rs3791679	0.20879	0.20879	intron	EFEMP1	GWAS	Open_Targets_22.09	Waist circumference adjusted for body mass index [East Asian men]	2e-10	-0.04042
2-59921805-A-G	rs12466227	0.47264	0.47264	intron	NA	GWAS	Open_Targets_22.09	Smoking status	2e-10	0
6-30887434-T-G	rs1264324	0.069703	0.069703	intron	DDR1	GWAS	Open_Targets_22.09	Diffuse large B cell lymphoma	2e-10	0
6-30887434-T-G	rs1264324	0.069703	0.069703	intron	DDR1	GWAS	Open_Targets_22.09	IgA levels	2e-10	-0.1
6-31464036-A-G	rs3130907	0.087162	0.087162	splice polypyrimidine tract	HCP5	GWAS	Open_Targets_22.09	Diffuse large B cell lymphoma	2e-10	0
6-31464036-A-G	rs3130907	0.087162	0.087162	splice polypyrimidine tract	HCP5	GWAS	Open_Targets_22.09	IgA levels	2e-10	-0.1
6-31464036-A-G	rs3130907	0.087162	0.087162	splice polypyrimidine tract	HCP5	GWAS	Open_Targets_22.09	Diffuse large B cell lymphoma	2e-10	0
6-31464036-A-G	rs3130907	0.087162	0.087162	splice polypyrimidine tract	HCP5	GWAS	Open_Targets_22.09	IgA levels	2e-10	-0.1
6-32658661-A-T	rs9273367	0.23962	0.23962	upstream gene	HLA-DQB1-AS1	GWAS	Open_Targets_22.09	Chronic lymphocytic leukemia	2e-10	0.215111
7-16071019-A-G	rs17284967	0.35687	0.35687	regulatory region	NA	GWAS	Open_Targets_22.09	Carpal tunnel syndrome	2e-10	0.0695
16-53767042-T-C	rs1421085	0.30825	0.30825	intron	FTO	GWAS	Open_Targets_22.09	Yes, because of other reasons | major dietary changes in the last 5 years	2.02e-10	0.0339381
6-31464036-A-G	rs3130907	0.087162	0.087162	splice polypyrimidine tract	HCP5	GWAS	FinnGen_R12	Agranulocytosis	2.02e-10	0.225798
6-31464036-A-G	rs3130907	0.087162	0.087162	splice polypyrimidine tract	HCP5	GWAS	FinnGen_R12	Agranulocytosis	2.02e-10	0.225798
16-53767042-T-C	rs1421085	0.30825	0.30825	intron	FTO	GWAS	Open_Targets_22.09	Yes, because of other reasons | major dietary changes in the last 5 years	2.03e-10	0.0339338
6-31464036-A-G	rs3130907	0.087162	0.087162	splice polypyrimidine tract	HCP5	GWAS	Open_Targets_22.09	Diabetes diagnosed by doctor	2.03e-10	0.099104
6-31464036-A-G	rs3130907	0.087162	0.087162	splice polypyrimidine tract	HCP5	GWAS	Open_Targets_22.09	Diabetes diagnosed by doctor	2.03e-10	0.099104
6-29874761-C-G	rs2734964	0.22147	0.22147	intron	NA	GWAS	FGR12_UKBB	Postprocedural endocrine and metabolic disorders, not elsewhere classified	2.04e-10	0.143
6-29874761-C-G	rs2734964	0.22147	0.22147	intron	NA	GWAS	FGR12_UKBB	Postprocedural endocrine and metabolic disorders, not elsewhere classified	2.04e-10	0.143
6-30887434-T-G	rs1264324	0.069703	0.069703	intron	DDR1	GWAS	FinnGen_R12	LSIL lesion of the vulva	2.08e-10	0.433138
1-174090876-A-G	rs72711443	0.29321	0.29321	upstream gene	RPL30P1	GWAS	FinnGen_drugs	N02BF Gabapentinoids	2.1e-10	-0.0101135
2-618188-A-G	rs7575617	0.36573	0.36573	intergenic	NA	GWAS	FinnGen_R12	Obesity	2.11e-10	0.0541482
16-53767042-T-C	rs1421085	0.30825	0.30825	intron	FTO	GWAS	Open_Targets_22.09	Type 2 diabetes (adjusted for BMI)	2.12e-10	0.0461
6-33184610-A-G	rs114128868	0.1418	0.1418	non coding transcript exon	COL11A2	GWAS	Open_Targets_22.09	Insulin | medication for cholesterol, blood pressure or diabetes	2.12e-10	-0.268559
3-49784192-T-C	rs13063621	0.46709	0.46709	intron	IP6K1	GWAS	FinnGen_MVP_UKBB_meta	Spinal stenosis	2.14e-10	0.0311
6-32658661-A-T	rs9273367	0.23962	0.23962	upstream gene	HLA-DQB1-AS1	GWAS	FinnGen_MVP_UKBB_meta	Senile cataract	2.14e-10	0.0276
1-194948633-A-G	rs10921702	0.2146	0.2146	intergenic	NA	GWAS	Open_Targets_22.09	Arm fat percentage (left)	2.15e-10	-0.12797
6-30887434-T-G	rs1264324	0.069703	0.069703	intron	DDR1	GWAS	Open_Targets_22.09	Mean platelet (thrombocyte) volume	2.16e-10	0.0227126
16-89635716-C-G	rs449882	0.33012	0.33012	intron	DPEP1	GWAS	FGR12_UKBB	Arthrosis	2.19e-10	0.0257
6-32052461-A-G	rs369580	0.098526	0.098526	intron	TNXB	GWAS	FinnGen_R12	Asthma-related infections	2.21e-10	0.079533
3-49784192-T-C	rs13063621	0.46709	0.46709	intron	IP6K1	GWAS	Open_Targets_22.09	Ulcerative colitis	2.22e-10	0.131028
6-30887434-T-G	rs1264324	0.069703	0.069703	intron	DDR1	GWAS	FinnGen_R12	Nerve, nerve root and plexus disorders	2.22e-10	0.0677201
6-31464036-A-G	rs3130907	0.087162	0.087162	splice polypyrimidine tract	HCP5	GWAS	FinnGen_R12	Renal tubulo-interstitial diseases	2.23e-10	0.0716625
6-31464036-A-G	rs3130907	0.087162	0.087162	splice polypyrimidine tract	HCP5	GWAS	FinnGen_R12	Renal tubulo-interstitial diseases	2.23e-10	0.0716625
6-31464036-A-G	rs3130907	0.087162	0.087162	splice polypyrimidine tract	HCP5	GWAS	FinnGen_R12	Autoimmune thyroiditis	2.27e-10	0.508877
6-31464036-A-G	rs3130907	0.087162	0.087162	splice polypyrimidine tract	HCP5	GWAS	FinnGen_R12	Autoimmune thyroiditis	2.27e-10	0.508877
22-38176519-C-G	rs133015	0.44149	0.44149	intron	PLA2G6	GWAS	Open_Targets_22.09	Leg fat mass (left)	2.29e-10	0.0230898
22-38176519-C-G	rs133015	0.44149	0.44149	intron	PLA2G6	GWAS	Open_Targets_22.09	Leg fat mass (left)	2.29e-10	0.0230898
6-30887434-T-G	rs1264324	0.069703	0.069703	intron	DDR1	GWAS	Open_Targets_22.09	Time to complete round	2.3e-10	-2.21544
6-29874761-C-G	rs2734964	0.22147	0.22147	intron	NA	GWAS	Open_Targets_22.09	Mean corpuscular volume	2.32e-10	-0.0775049
6-29874761-C-G	rs2734964	0.22147	0.22147	intron	NA	GWAS	Open_Targets_22.09	Mean corpuscular volume	2.32e-10	-0.0775049
1-102875067-T-C	rs1318756	0.42003	0.42003	downstream gene	COL11A1	GWAS	FinnGen_MVP_UKBB_meta	Primary open-angle glaucoma, strict	2.34e-10	-0.0459
6-31464036-A-G	rs3130907	0.087162	0.087162	splice polypyrimidine tract	HCP5	GWAS	FinnGen_R12	Other forms of systemic lupus erythematosus	2.37e-10	0.697291
6-31464036-A-G	rs3130907	0.087162	0.087162	splice polypyrimidine tract	HCP5	GWAS	FinnGen_R12	Other forms of systemic lupus erythematosus	2.37e-10	0.697291
2-618188-A-G	rs7575617	0.36573	0.36573	intergenic	NA	GWAS	Open_Targets_22.09	Appendicular lean mass	2.4e-10	0.0199127
6-32052461-A-G	rs369580	0.098526	0.098526	intron	TNXB	GWAS	FGR12_UKBB	Asthma-related acute respiratory infections	2.4e-10	0.0802
6-30887434-T-G	rs1264324	0.069703	0.069703	intron	DDR1	GWAS	Kanta_2025_03	Alanine aminotransferase [Enzymatic activity/volume] in Serum or Plasma [u/l], sample-wise median	2.41e-10	-0.0230101
1-102875067-T-C	rs1318756	0.42003	0.42003	downstream gene	COL11A1	GWAS	FinnGen_R12	Nerve, nerve root and plexus disorders	2.42e-10	0.0384094
6-30887434-T-G	rs1264324	0.069703	0.069703	intron	DDR1	GWAS	Open_Targets_22.09	Arm fat mass (right)	2.43e-10	0.0128138
6-31464036-A-G	rs3130907	0.087162	0.087162	splice polypyrimidine tract	HCP5	GWAS	Open_Targets_22.09	Arm fat mass (right)	2.43e-10	0.0131065
6-31464036-A-G	rs3130907	0.087162	0.087162	splice polypyrimidine tract	HCP5	GWAS	Open_Targets_22.09	Arm fat mass (right)	2.43e-10	0.0131065
2-176097374-A-G	rs847158	0.42713	0.42713	upstream gene	HOXD12	GWAS	Open_Targets_22.09	Heel broadband ultrasound attenuation, direct entry	2.47e-10	-0.385601
2-55869757-A-G	rs3791679	0.20879	0.20879	intron	EFEMP1	GWAS	Open_Targets_22.09	Peak expiratory flow (pef)	2.47e-10	-1.93717
6-30887434-T-G	rs1264324	0.069703	0.069703	intron	DDR1	GWAS	Open_Targets_22.09	Eosinophil percentage of white cells	2.47e-10	-0.0315161
6-32052461-A-G	rs369580	0.098526	0.098526	intron	TNXB	GWAS	FinnGen_drugs	C03CA Sulfonamides, plain	2.49e-10	0.0118449
4-13218408-A-G	rs67108352	0.14135	0.14135	intron	LOC105374494	GWAS	Open_Targets_22.09	Sitting height	2.5e-10	0.0804931
1-155202934-T-C	rs35154152	0.10219	0.10219	missense	THBS3	GWAS	Open_Targets_22.09	Body fat percentage	2.52e-10	-0.153198
1-155202934-T-C	rs35154152	0.10219	0.10219	missense	THBS3	GWAS	Open_Targets_22.09	Body fat percentage	2.52e-10	-0.153198
6-30377517-A-G	rs3130370	0.10448	0.10448	intergenic	NA	GWAS	Open_Targets_22.09	Psoriasis | non-cancer illness code, self-reported	2.52e-10	-0.196749
16-53767042-T-C	rs1421085	0.30825	0.30825	intron	FTO	GWAS	Open_Targets_22.09	Sleep duration	2.53e-10	-0.0114481
16-648590-A-G	rs11865670	0.55984	0.55984	non coding transcript exon	NA	GWAS	Open_Targets_22.09	Trunk fat-free mass	2.53e-10	0.0507799
16-648590-A-G	rs11865670	0.55984	0.55984	non coding transcript exon	NA	GWAS	Open_Targets_22.09	Trunk fat-free mass	2.53e-10	0.0507799
16-648590-A-G	rs11865670	0.55984	0.55984	non coding transcript exon	NA	GWAS	Open_Targets_22.09	Trunk fat-free mass	2.53e-10	0.0507799
3-49784192-T-C	rs13063621	0.46709	0.46709	intron	IP6K1	GWAS	FinnGen_R12	Weight, inverse-rank normalized	2.53e-10	0.0134855
6-30887434-T-G	rs1264324	0.069703	0.069703	intron	DDR1	GWAS	Kanta_2025_03	Aspartate aminotransferase [Enzymatic activity/volume] in Serum or Plasma [u/l], sample-wise median	2.54e-10	-0.0432924
6-31464036-A-G	rs3130907	0.087162	0.087162	splice polypyrimidine tract	HCP5	GWAS	Open_Targets_22.09	Neutrophill percentage	2.56e-10	0.179578
6-31464036-A-G	rs3130907	0.087162	0.087162	splice polypyrimidine tract	HCP5	GWAS	Open_Targets_22.09	Neutrophill percentage	2.56e-10	0.179578
11-28795650-T-C	rs7118345	0.29301	0.29301	intron	LINC02742	GWAS	Open_Targets_22.09	Time spend outdoors in summer	2.57e-10	-0.0136179
11-28795650-T-C	rs7118345	0.29301	0.29301	intron	LINC02742	GWAS	Open_Targets_22.09	Time spend outdoors in summer	2.57e-10	-0.0136179
16-53767042-T-C	rs1421085	0.30825	0.30825	intron	FTO	GWAS	FinnGen_MVP_UKBB_meta	Senile cataract	2.57e-10	0.0212
6-32052461-A-G	rs369580	0.098526	0.098526	intron	TNXB	GWAS	FGR12_UKBB	Urticaria	2.57e-10	0.0838
1-102875067-T-C	rs1318756	0.42003	0.42003	downstream gene	COL11A1	GWAS	Open_Targets_22.09	Impedance of leg (left)	2.58e-10	-0.484799
1-102875067-T-C	rs1318756	0.42003	0.42003	downstream gene	COL11A1	GWAS	Open_Targets_22.09	Impedance of leg (left)	2.58e-10	-0.484799
10-98260815-T-G	rs11189526	0.34132	0.34132	intron	LOXL4	GWAS	Open_Targets_22.09	Impedance of arm (right)	2.58e-10	-0.592407
22-38176519-C-G	rs133015	0.44149	0.44149	intron	PLA2G6	GWAS	Open_Targets_22.09	Lymphocyte counts	2.58e-10	0.012113
22-38176519-C-G	rs133015	0.44149	0.44149	intron	PLA2G6	GWAS	Open_Targets_22.09	Lymphocyte counts	2.58e-10	0.012113
16-89635716-C-G	rs449882	0.33012	0.33012	intron	DPEP1	GWAS	Open_Targets_22.09	None of the above | vascular/heart problems diagnosed by doctor	2.59e-10	0.0317901
16-89635716-C-G	rs449882	0.33012	0.33012	intron	DPEP1	GWAS	Open_Targets_22.09	Serum albumin levels	2.6e-10	0.0142633
1-22158974-A-G	rs2807365	0.3905	0.3905	upstream gene	LOC105376850	GWAS	Open_Targets_22.09	Comparative height size at age 10	2.61e-10	-0.0147229
18-53227723-A-G	rs62100775	0.29506	0.29506	intron	DCC	GWAS	FinnGen_R12	Any mental disorder	2.62e-10	0.0295275
6-30377517-A-G	rs3130370	0.10448	0.10448	intergenic	NA	GWAS	FinnGen_MVP_UKBB_meta	Urticaria	2.63e-10	0.0866
6-32052461-A-G	rs369580	0.098526	0.098526	intron	TNXB	GWAS	Open_Targets_22.09	Hematocrit	2.63e-10	-0.0295627
16-53767042-T-C	rs1421085	0.30825	0.30825	intron	FTO	GWAS	Open_Targets_22.09	circulating leptin levels	2.64e-10	0.0764606
6-32658661-A-T	rs9273367	0.23962	0.23962	upstream gene	HLA-DQB1-AS1	GWAS	Kanta_2025_03	Urea [Moles/volume] in Serum or Plasma [mmol/l], sample-wise median	2.65e-10	0.0498503
6-29874761-C-G	rs2734964	0.22147	0.22147	intron	NA	GWAS	Open_Targets_22.09	Forced expiratory volume in 1-second (fev1)	2.66e-10	-0.0105063
6-29874761-C-G	rs2734964	0.22147	0.22147	intron	NA	GWAS	Open_Targets_22.09	Forced expiratory volume in 1-second (fev1)	2.66e-10	-0.0105063
3-124777682-T-C	rs62265637	0.10643	0.10643	intron	ITGB5	GWAS	Open_Targets_22.09	Mean platelet (thrombocyte) volume	2.68e-10	0.0229183
6-31464036-A-G	rs3130907	0.087162	0.087162	splice polypyrimidine tract	HCP5	GWAS	Kanta_2025_03	Thyroperoxidase Ab [Units/volume] in Serum or Plasma [iu/ml], sample-wise median	2.69e-10	0.134357
6-31464036-A-G	rs3130907	0.087162	0.087162	splice polypyrimidine tract	HCP5	GWAS	Kanta_2025_03	Thyroperoxidase Ab [Units/volume] in Serum or Plasma [iu/ml], sample-wise median	2.69e-10	0.134357
6-31464036-A-G	rs3130907	0.087162	0.087162	splice polypyrimidine tract	HCP5	GWAS	FGR12_UKBB	Disorders of myoneural junction and muscle in diseases classified elsewhere	2.69e-10	0.697
6-31464036-A-G	rs3130907	0.087162	0.087162	splice polypyrimidine tract	HCP5	GWAS	FGR12_UKBB	Disorders of myoneural junction and muscle in diseases classified elsewhere	2.69e-10	0.697
6-32658661-A-T	rs9273367	0.23962	0.23962	upstream gene	HLA-DQB1-AS1	GWAS	FinnGen_R12	Vitamin B12 deficiency anaemia	2.73e-10	0.149063
10-98260815-T-G	rs11189526	0.34132	0.34132	intron	LOXL4	GWAS	Open_Targets_22.09	Impedance of leg (right)	2.75e-10	-0.501296
6-31464036-A-G	rs3130907	0.087162	0.087162	splice polypyrimidine tract	HCP5	GWAS	Kanta_2025_03	Glucose [Moles/volume] in Serum or Plasma [mmol/l], sample-wise median	2.76e-10	0.0314379
6-31464036-A-G	rs3130907	0.087162	0.087162	splice polypyrimidine tract	HCP5	GWAS	Kanta_2025_03	Glucose [Moles/volume] in Serum or Plasma [mmol/l], sample-wise median	2.76e-10	0.0314379
1-72492366-A-C	rs11589261	0.18106	0.18106	intron	NA	GWAS	Open_Targets_22.09	Taking other prescription medications	2.8e-10	-0.0368757
6-30377517-A-G	rs3130370	0.10448	0.10448	intergenic	NA	GWAS	FinnGen_R12	LSIL lesion of the vulva	2.8e-10	0.433644
6-30377517-A-G	rs3130370	0.10448	0.10448	intergenic	NA	GWAS	Open_Targets_22.09	Reticulocyte percentage	2.84e-10	-0.0194998
16-53767042-T-C	rs1421085	0.30825	0.30825	intron	FTO	GWAS	Open_Targets_22.09	Snoring	2.85e-10	-0.0317184
6-32052461-A-G	rs369580	0.098526	0.098526	intron	TNXB	GWAS	Open_Targets_22.09	Diastolic blood pressure, automated reading	2.85e-10	-0.200066
6-29874761-C-G	rs2734964	0.22147	0.22147	intron	NA	GWAS	FinnGen_R12	Dermatopolymyositis (FG)	2.86e-10	0.480585
6-29874761-C-G	rs2734964	0.22147	0.22147	intron	NA	GWAS	FinnGen_R12	Dermatopolymyositis (FG)	2.86e-10	0.480585
16-648590-A-G	rs11865670	0.55984	0.55984	non coding transcript exon	NA	GWAS	Open_Targets_22.09	Whole body fat-free mass	2.88e-10	0.0980892
16-648590-A-G	rs11865670	0.55984	0.55984	non coding transcript exon	NA	GWAS	Open_Targets_22.09	Whole body fat-free mass	2.88e-10	0.0980892
16-648590-A-G	rs11865670	0.55984	0.55984	non coding transcript exon	NA	GWAS	Open_Targets_22.09	Whole body fat-free mass	2.88e-10	0.0980892
22-38176519-C-G	rs133015	0.44149	0.44149	intron	PLA2G6	GWAS	Open_Targets_22.09	Red blood cell count	2.89e-10	-0.01179
22-38176519-C-G	rs133015	0.44149	0.44149	intron	PLA2G6	GWAS	Open_Targets_22.09	Red blood cell count	2.89e-10	-0.01179
3-49784192-T-C	rs13063621	0.46709	0.46709	intron	IP6K1	GWAS	FinnGen_drugs	M01AB Acetic acid derivatives and related substances	2.91e-10	0.0116104
6-32658661-A-T	rs9273367	0.23962	0.23962	upstream gene	HLA-DQB1-AS1	GWAS	FinnGen_R12	Osteomyelitis	2.94e-10	0.199935
16-53767042-T-C	rs1421085	0.30825	0.30825	intron	FTO	GWAS	Kanta_2025_03	MCHC [Mass/volume] [g/l], sample-wise median	2.95e-10	-0.0138307
6-32658661-A-T	rs9273367	0.23962	0.23962	upstream gene	HLA-DQB1-AS1	GWAS	FinnGen_MVP_UKBB_meta	Chronic kidney disease	2.95e-10	0.0401
2-217275712-T-C	rs11676136	0.17953	0.17953	intron	DIRC3-AS1	GWAS	Open_Targets_22.09	Leg predicted mass (left)	2.99e-10	-0.0241523
1-72492366-A-C	rs11589261	0.18106	0.18106	intron	NA	GWAS	Open_Targets_22.09	Body mass index in physically active individuals	3e-10	0
16-53767042-T-C	rs1421085	0.30825	0.30825	intron	FTO	GWAS	Open_Targets_22.09	Pulse pressure [East Asian]	3e-10	0.3531
16-53767042-T-C	rs1421085	0.30825	0.30825	intron	FTO	GWAS	Open_Targets_22.09	Relative carbohydrate intake	3e-10	0
22-38176519-C-G	rs133015	0.44149	0.44149	intron	PLA2G6	GWAS	Open_Targets_22.09	Estimated glomerular filtration rate	3e-10	-6.318
22-38176519-C-G	rs133015	0.44149	0.44149	intron	PLA2G6	GWAS	Open_Targets_22.09	Estimated glomerular filtration rate	3e-10	-6.318
6-30377517-A-G	rs3130370	0.10448	0.10448	intergenic	NA	GWAS	Open_Targets_22.09	Lung cancer	3e-10	-0.14842
6-30377517-A-G	rs3130370	0.10448	0.10448	intergenic	NA	GWAS	Open_Targets_22.09	Chronic obstructive pulmonary disease x current smoker interaction (main effect)	3e-10	0.10436
6-30377517-A-G	rs3130370	0.10448	0.10448	intergenic	NA	GWAS	Open_Targets_22.09	Chronic obstructive pulmonary disease in non-current smokers	3e-10	0.113329
6-30887434-T-G	rs1264324	0.069703	0.069703	intron	DDR1	GWAS	Open_Targets_22.09	Peripheral artery disease	3e-10	0.0676586
6-31464036-A-G	rs3130907	0.087162	0.087162	splice polypyrimidine tract	HCP5	GWAS	Open_Targets_22.09	Peripheral artery disease	3e-10	0.0676586
6-31464036-A-G	rs3130907	0.087162	0.087162	splice polypyrimidine tract	HCP5	GWAS	Open_Targets_22.09	Peripheral artery disease	3e-10	0.0676586
6-32052461-A-G	rs369580	0.098526	0.098526	intron	TNXB	GWAS	Open_Targets_22.09	Diabetes	3e-10	0.00369896
6-31464036-A-G	rs3130907	0.087162	0.087162	splice polypyrimidine tract	HCP5	GWAS	FinnGen_R12	LSIL lesion of the cervix uteri, vagina or vulva	3.03e-10	0.194029
6-31464036-A-G	rs3130907	0.087162	0.087162	splice polypyrimidine tract	HCP5	GWAS	FinnGen_R12	LSIL lesion of the cervix uteri, vagina or vulva	3.03e-10	0.194029
6-32052461-A-G	rs369580	0.098526	0.098526	intron	TNXB	GWAS	FinnGen_R12	Asthma-related acute respiratory infections	3.03e-10	0.0909916
6-31464036-A-G	rs3130907	0.087162	0.087162	splice polypyrimidine tract	HCP5	GWAS	Open_Targets_22.09	Oily fish intake	3.07e-10	-0.0191473
6-31464036-A-G	rs3130907	0.087162	0.087162	splice polypyrimidine tract	HCP5	GWAS	Open_Targets_22.09	Oily fish intake	3.07e-10	-0.0191473
6-30377517-A-G	rs3130370	0.10448	0.10448	intergenic	NA	GWAS	FinnGen_R12	Asthma (more control exclusions)	3.09e-10	0.0740891
6-32052461-A-G	rs369580	0.098526	0.098526	intron	TNXB	GWAS	FinnGen_R12	Childhood asthma (age<16) (more control exclusions)	3.09e-10	0.155556
6-30377517-A-G	rs3130370	0.10448	0.10448	intergenic	NA	GWAS	Open_Targets_22.09	Crohn's disease	3.12e-10	-0.1715
22-38176519-C-G	rs133015	0.44149	0.44149	intron	PLA2G6	GWAS	Open_Targets_22.09	Lymphocyte counts	3.13e-10	-0.012032
22-38176519-C-G	rs133015	0.44149	0.44149	intron	PLA2G6	GWAS	Open_Targets_22.09	Lymphocyte counts	3.13e-10	-0.012032
6-32052461-A-G	rs369580	0.098526	0.098526	intron	TNXB	GWAS	Open_Targets_22.09	Hypoglycemia	3.14e-10	0.395
6-32052461-A-G	rs369580	0.098526	0.098526	intron	TNXB	GWAS	Open_Targets_22.09	Asthma	3.14e-10	0.0781
9-127135715-C-G	rs1001138	0.7281	0.7281	intron	RALGPS1	GWAS	Open_Targets_22.09	Impedance of arm (right)	3.15e-10	-0.632206
9-127135715-C-G	rs1001138	0.7281	0.7281	intron	RALGPS1	GWAS	Open_Targets_22.09	Impedance of arm (right)	3.15e-10	-0.632206
6-31464036-A-G	rs3130907	0.087162	0.087162	splice polypyrimidine tract	HCP5	GWAS	Kanta_2025_03	Beta 2 glycoprotein 1 IgG Ab [Units/volume] in Serum or Plasma by Immunoassay [u/ml]	3.2e-10	0.92717
6-31464036-A-G	rs3130907	0.087162	0.087162	splice polypyrimidine tract	HCP5	GWAS	Kanta_2025_03	Beta 2 glycoprotein 1 IgG Ab [Units/volume] in Serum or Plasma by Immunoassay [u/ml]	3.2e-10	0.92717
6-32658661-A-T	rs9273367	0.23962	0.23962	upstream gene	HLA-DQB1-AS1	GWAS	FinnGen_R12	LSIL lesion of the vulva	3.22e-10	0.290696
6-31464036-A-G	rs3130907	0.087162	0.087162	splice polypyrimidine tract	HCP5	GWAS	Open_Targets_22.09	3mm weak meridian (left)	3.24e-10	-0.0679443
6-31464036-A-G	rs3130907	0.087162	0.087162	splice polypyrimidine tract	HCP5	GWAS	Open_Targets_22.09	3mm weak meridian (left)	3.24e-10	-0.0679443
15-99952136-T-C	rs2581357	0.47867	0.47867	intergenic	NA	GWAS	Open_Targets_22.09	Impedance of arm (left)	3.27e-10	-0.591088
3-49784192-T-C	rs13063621	0.46709	0.46709	intron	IP6K1	GWAS	Open_Targets_22.09	Dentures | mouth/teeth dental problems	3.29e-10	-0.0378666
6-29874761-C-G	rs2734964	0.22147	0.22147	intron	NA	GWAS	Open_Targets_22.09	Psoriasis	3.3e-10	0.00238171
6-29874761-C-G	rs2734964	0.22147	0.22147	intron	NA	GWAS	Open_Targets_22.09	Psoriasis	3.3e-10	0.00238171
1-72492366-A-C	rs11589261	0.18106	0.18106	intron	NA	GWAS	Open_Targets_22.09	Arm fat-free mass (left)	3.31e-10	-0.0081059
6-30887434-T-G	rs1264324	0.069703	0.069703	intron	DDR1	GWAS	Kanta_2025_03	Platelets [#/volume] in Blood [e9/l], sample-wise median	3.35e-10	-0.0212954
6-31464036-A-G	rs3130907	0.087162	0.087162	splice polypyrimidine tract	HCP5	GWAS	Open_Targets_22.09	Red cell distribution width	3.36e-10	0.0317921
6-31464036-A-G	rs3130907	0.087162	0.087162	splice polypyrimidine tract	HCP5	GWAS	Open_Targets_22.09	Red cell distribution width	3.36e-10	0.0317921
3-48843038-T-C	rs566117790	0.053904	0.053904	intron	PRKAR2A	GWAS	Open_Targets_22.09	Age at first live birth	3.38e-10	0.213193
6-30377517-A-G	rs3130370	0.10448	0.10448	intergenic	NA	GWAS	Kanta_2025_03	IgA [Mass/volume] in Serum or Plasma [g/l], sample-wise median	3.39e-10	-0.0644001
6-30887434-T-G	rs1264324	0.069703	0.069703	intron	DDR1	GWAS	FinnGen_R12	Asthma-related acute respiratory infections	3.43e-10	0.106334
6-31464036-A-G	rs3130907	0.087162	0.087162	splice polypyrimidine tract	HCP5	GWAS	FinnGen_R12	Pain in joint	3.46e-10	0.0837974
6-31464036-A-G	rs3130907	0.087162	0.087162	splice polypyrimidine tract	HCP5	GWAS	FinnGen_R12	Pain in joint	3.46e-10	0.0837974
16-53767042-T-C	rs1421085	0.30825	0.30825	intron	FTO	GWAS	Open_Targets_22.09	circulating leptin levels	3.47e-10	0.0631
6-32658661-A-T	rs9273367	0.23962	0.23962	upstream gene	HLA-DQB1-AS1	GWAS	FinnGen_R12	Diseases of arteries, arterioles and capillaries (FINNGEN)	3.48e-10	0.0755647
22-38176519-C-G	rs133015	0.44149	0.44149	intron	PLA2G6	GWAS	Open_Targets_22.09	Weight	3.49e-10	-0.216856
22-38176519-C-G	rs133015	0.44149	0.44149	intron	PLA2G6	GWAS	Open_Targets_22.09	Weight	3.49e-10	-0.216856
6-32052461-A-G	rs369580	0.098526	0.098526	intron	TNXB	GWAS	Open_Targets_22.09	Potassium in urine	3.53e-10	-0.664645
1-102875067-T-C	rs1318756	0.42003	0.42003	downstream gene	COL11A1	GWAS	FinnGen_R12	Deviated nasal septum	3.54e-10	0.0729348
3-49784192-T-C	rs13063621	0.46709	0.46709	intron	IP6K1	GWAS	Open_Targets_22.09	Conditional arithmetic | fi6	3.54e-10	-0.0593788
22-38176519-C-G	rs133015	0.44149	0.44149	intron	PLA2G6	GWAS	Open_Targets_22.09	Reticulocyte count	3.6e-10	0.0136693
22-38176519-C-G	rs133015	0.44149	0.44149	intron	PLA2G6	GWAS	Open_Targets_22.09	Reticulocyte count	3.6e-10	0.0136693
6-32052461-A-G	rs369580	0.098526	0.098526	intron	TNXB	GWAS	Open_Targets_22.09	Mean corpuscular volume	3.6e-10	0.0169373
3-49784192-T-C	rs13063621	0.46709	0.46709	intron	IP6K1	GWAS	FinnGen_R12	Pain and other conditions associated with female genital organs and menstrual cycle	3.61e-10	0.0965127
6-31464036-A-G	rs3130907	0.087162	0.087162	splice polypyrimidine tract	HCP5	GWAS	Kanta_2025_03	Troponin T.cardiac [Mass/volume] in Serum or Plasma [ng/l], sample-wise median	3.61e-10	0.0439255
6-31464036-A-G	rs3130907	0.087162	0.087162	splice polypyrimidine tract	HCP5	GWAS	Kanta_2025_03	Troponin T.cardiac [Mass/volume] in Serum or Plasma [ng/l], sample-wise median	3.61e-10	0.0439255
6-30377517-A-G	rs3130370	0.10448	0.10448	intergenic	NA	GWAS	FGR12_UKBB	Other peripheral vascular diseases	3.63e-10	0.154
1-72492366-A-C	rs11589261	0.18106	0.18106	intron	NA	GWAS	Open_Targets_22.09	Trunk fat mass	3.65e-10	-0.0883491
2-55869757-A-G	rs3791679	0.20879	0.20879	intron	EFEMP1	GWAS	Open_Targets_22.09	Whole body fat mass	3.66e-10	-0.161933
16-648590-A-G	rs11865670	0.55984	0.55984	non coding transcript exon	NA	GWAS	Open_Targets_22.09	Comparative height size at age 10	3.68e-10	0.0105579
16-648590-A-G	rs11865670	0.55984	0.55984	non coding transcript exon	NA	GWAS	Open_Targets_22.09	Comparative height size at age 10	3.68e-10	0.0105579
16-648590-A-G	rs11865670	0.55984	0.55984	non coding transcript exon	NA	GWAS	Open_Targets_22.09	Comparative height size at age 10	3.68e-10	0.0105579
4-144349803-T-C	rs6834183	0.26285	0.26285	intron	NA	GWAS	Open_Targets_22.09	Sitting height	3.7e-10	0.0585102
3-49784192-T-C	rs13063621	0.46709	0.46709	intron	IP6K1	GWAS	FinnGen_drugs	M03B Muscle relaxants, centrally acting agents	3.71e-10	0.0114451
6-30887434-T-G	rs1264324	0.069703	0.069703	intron	DDR1	GWAS	FinnGen_MVP_UKBB_meta	Other peripheral vascular diseases	3.72e-10	0.145
6-32658661-A-T	rs9273367	0.23962	0.23962	upstream gene	HLA-DQB1-AS1	GWAS	FinnGen_MVP_UKBB_meta	Intestinal infectious diseases	3.72e-10	0.0407
16-53767042-T-C	rs1421085	0.30825	0.30825	intron	FTO	GWAS	FinnGen_MVP_UKBB_meta	Valvular heart disease excluding rheumatic fever	3.8e-10	0.0354
6-32052461-A-G	rs369580	0.098526	0.098526	intron	TNXB	GWAS	Open_Targets_22.09	Other disorders of pancreatic internal secretion	3.82e-10	0.392
16-89635716-C-G	rs449882	0.33012	0.33012	intron	DPEP1	GWAS	Open_Targets_22.09	Other | hair colour (natural, before greying)	3.87e-10	-0.134547
2-217275712-T-C	rs11676136	0.17953	0.17953	intron	DIRC3-AS1	GWAS	Open_Targets_22.09	Leg fat-free mass (left)	3.93e-10	-0.0255855
6-31464036-A-G	rs3130907	0.087162	0.087162	splice polypyrimidine tract	HCP5	GWAS	FinnGen_MVP_UKBB_meta	Other and unspecified anaemias	3.98e-10	0.061
6-31464036-A-G	rs3130907	0.087162	0.087162	splice polypyrimidine tract	HCP5	GWAS	FinnGen_MVP_UKBB_meta	Other and unspecified anaemias	3.98e-10	0.061
1-219407393-A-G	rs4846296	0.28382	0.28382	intron	LYPLAL1	GWAS	Open_Targets_22.09	Sex hormone-binding globulin levels adjusted for BMI	4e-10	0.00911345
1-72492366-A-C	rs11589261	0.18106	0.18106	intron	NA	GWAS	Open_Targets_22.09	Insomnia [Male]	4e-10	0.076961
18-53227723-A-G	rs62100775	0.29506	0.29506	intron	DCC	GWAS	Open_Targets_22.09	Neuropsychiatric disorders	4e-10	6.255
2-59921805-A-G	rs12466227	0.47264	0.47264	intron	NA	GWAS	Open_Targets_22.09	Cigarettes smoked per day (MTAG)	4e-10	0.0137482
22-40625306-A-C	rs5758024	0.53717	0.53717	intron	MRTFA	GWAS	Open_Targets_22.09	Cognitive performance (MTAG) [MTAG]	4e-10	0
6-30377517-A-G	rs3130370	0.10448	0.10448	intergenic	NA	GWAS	Open_Targets_22.09	A body shape index	4e-10	0
6-31464036-A-G	rs3130907	0.087162	0.087162	splice polypyrimidine tract	HCP5	GWAS	Open_Targets_22.09	Lung cancer	4e-10	0
6-31464036-A-G	rs3130907	0.087162	0.087162	splice polypyrimidine tract	HCP5	GWAS	Open_Targets_22.09	Lung cancer	4e-10	0
6-32052461-A-G	rs369580	0.098526	0.098526	intron	TNXB	GWAS	Open_Targets_22.09	Lung cancer	4e-10	0
6-31464036-A-G	rs3130907	0.087162	0.087162	splice polypyrimidine tract	HCP5	GWAS	Open_Targets_22.09	Epstein-Barr virus EBNA-1 antibody levels	4.04e-10	-0.143588
6-31464036-A-G	rs3130907	0.087162	0.087162	splice polypyrimidine tract	HCP5	GWAS	Open_Targets_22.09	Epstein-Barr virus EBNA-1 antibody levels	4.04e-10	-0.143588
6-32052461-A-G	rs369580	0.098526	0.098526	intron	TNXB	GWAS	Open_Targets_22.09	Eosinophil percentage of white cells	4.05e-10	-0.0295141
2-59921805-A-G	rs12466227	0.47264	0.47264	intron	NA	GWAS	FGR12_UKBB	Carpal tunnel syndrome	4.07e-10	0.0459
3-49784192-T-C	rs13063621	0.46709	0.46709	intron	IP6K1	GWAS	FinnGen_drugs	NON J01 TOTAL Total number of purchases excl. antibacterials	4.08e-10	0.0108543
22-40625306-A-C	rs5758024	0.53717	0.53717	intron	MRTFA	GWAS	FinnGen_R12	Carpal tunnel syndrome	4.1e-10	0.0526794
15-99952136-T-C	rs2581357	0.47867	0.47867	intergenic	NA	GWAS	Open_Targets_22.09	Impedance of arm (right)	4.13e-10	-0.572426
10-98260815-T-G	rs11189526	0.34132	0.34132	intron	LOXL4	GWAS	FinnGen_MVP_UKBB_meta	Renal failure	4.17e-10	0.0264
6-31464036-A-G	rs3130907	0.087162	0.087162	splice polypyrimidine tract	HCP5	GWAS	FinnGen_R12	Non-follicular lymphoma (controls excluding all cancers)	4.17e-10	0.244647
6-31464036-A-G	rs3130907	0.087162	0.087162	splice polypyrimidine tract	HCP5	GWAS	FinnGen_R12	Non-follicular lymphoma (controls excluding all cancers)	4.17e-10	0.244647
6-32052461-A-G	rs369580	0.098526	0.098526	intron	TNXB	GWAS	FinnGen_R12	Ulcerative colitis (strict) with PSC	4.17e-10	0.625228
1-174090876-A-G	rs72711443	0.29321	0.29321	upstream gene	RPL30P1	GWAS	FinnGen_R12	Paracetamol of NSAID medication	4.21e-10	-0.0404077
3-49784192-T-C	rs13063621	0.46709	0.46709	intron	IP6K1	GWAS	FinnGen_drugs	N02AX Other opioids	4.26e-10	0.0100993
7-13984182-C-G	rs765982	0.79523	0.79523	intron	ETV1	GWAS	Open_Targets_22.09	Platelet count	4.28e-10	-0.961245
7-13984182-C-G	rs765982	0.79523	0.79523	intron	ETV1	GWAS	Open_Targets_22.09	Platelet count	4.28e-10	-0.961245
6-30887434-T-G	rs1264324	0.069703	0.069703	intron	DDR1	GWAS	FinnGen_R12	Other forms of systemic lupus erythematosus	4.3e-10	0.700042
2-55869757-A-G	rs3791679	0.20879	0.20879	intron	EFEMP1	GWAS	Open_Targets_22.09	Whole body fat mass	4.33e-10	-0.163096
6-32658661-A-T	rs9273367	0.23962	0.23962	upstream gene	HLA-DQB1-AS1	GWAS	FinnGen_R12	Antihypertensive medication - note that there are other indications	4.34e-10	0.0333372
6-32052461-A-G	rs369580	0.098526	0.098526	intron	TNXB	GWAS	Open_Targets_22.09	Type 1 diabetes with renal manifestations	4.36e-10	1.53
3-48843038-T-C	rs566117790	0.053904	0.053904	intron	PRKAR2A	GWAS	Open_Targets_22.09	Eosinophil counts	4.37e-10	0.024851
6-30887434-T-G	rs1264324	0.069703	0.069703	intron	DDR1	GWAS	FGR12_UKBB	Non-follicular lymphoma (controls excluding all cancers)	4.37e-10	0.209
1-219407393-A-G	rs4846296	0.28382	0.28382	intron	LYPLAL1	GWAS	FinnGen_MVP_UKBB_meta	Glaucoma	4.47e-10	0.0271
16-53767042-T-C	rs1421085	0.30825	0.30825	intron	FTO	GWAS	Open_Targets_22.09	Diabetes | illnesses of father	4.47e-10	0.0535
6-33184610-A-G	rs114128868	0.1418	0.1418	non coding transcript exon	COL11A2	GWAS	Kanta_2025_03	Tissue transglutaminase IgA Ab [Units/volume] in Serum [u/ml]	4.49e-10	-0.293576
18-53227723-A-G	rs62100775	0.29506	0.29506	intron	DCC	GWAS	FinnGen_R12	Mood [affective] disorders	4.65e-10	0.0386222
6-30887434-T-G	rs1264324	0.069703	0.069703	intron	DDR1	GWAS	FGR12_UKBB	Cholangitis (primary sclerosing, PSC)	4.68e-10	0.25
6-31464036-A-G	rs3130907	0.087162	0.087162	splice polypyrimidine tract	HCP5	GWAS	FGR12_UKBB	Diffuse large B-cell lymphoma, excluding all cancers (controls excluding all cancers)	4.68e-10	0.287
6-31464036-A-G	rs3130907	0.087162	0.087162	splice polypyrimidine tract	HCP5	GWAS	FGR12_UKBB	Diffuse large B-cell lymphoma, excluding all cancers (controls excluding all cancers)	4.68e-10	0.287
6-30887434-T-G	rs1264324	0.069703	0.069703	intron	DDR1	GWAS	Open_Targets_22.09	Neutrophil percentage of white cells	4.7e-10	0.0188798
22-38176519-C-G	rs133015	0.44149	0.44149	intron	PLA2G6	GWAS	Open_Targets_22.09	Weight	4.8e-10	0.208992
22-38176519-C-G	rs133015	0.44149	0.44149	intron	PLA2G6	GWAS	Open_Targets_22.09	Weight	4.8e-10	0.208992
6-32052461-A-G	rs369580	0.098526	0.098526	intron	TNXB	GWAS	Open_Targets_22.09	Psoriasis	4.9e-10	-0.00256073
2-176097374-A-G	rs847158	0.42713	0.42713	upstream gene	HOXD12	GWAS	Open_Targets_22.09	Whole body fat-free mass	4.91e-10	0.0945588
11-28795650-T-C	rs7118345	0.29301	0.29301	intron	LINC02742	GWAS	Open_Targets_22.09	Sleep duration	4.93e-10	-0.0113091
11-28795650-T-C	rs7118345	0.29301	0.29301	intron	LINC02742	GWAS	Open_Targets_22.09	Sleep duration	4.93e-10	-0.0113091
1-72492366-A-C	rs11589261	0.18106	0.18106	intron	NA	GWAS	Open_Targets_22.09	Fruit consumption	5e-10	0
16-53767042-T-C	rs1421085	0.30825	0.30825	intron	FTO	GWAS	Open_Targets_22.09	Diabetes | illnesses of father	5e-10	0.0533668
16-89635716-C-G	rs449882	0.33012	0.33012	intron	DPEP1	GWAS	Open_Targets_22.09	Medication use (diuretics)	5e-10	0
2-55869757-A-G	rs3791679	0.20879	0.20879	intron	EFEMP1	GWAS	Open_Targets_22.09	Waist circumference adjusted for BMI in active individuals [women]	5e-10	-0.0441
22-38176519-C-G	rs133015	0.44149	0.44149	intron	PLA2G6	GWAS	Open_Targets_22.09	Type 2 diabetes	5e-10	0
22-38176519-C-G	rs133015	0.44149	0.44149	intron	PLA2G6	GWAS	Open_Targets_22.09	Hemoglobin	5e-10	0.0133283
22-38176519-C-G	rs133015	0.44149	0.44149	intron	PLA2G6	GWAS	Open_Targets_22.09	Melanoma	5e-10	0.111043
22-38176519-C-G	rs133015	0.44149	0.44149	intron	PLA2G6	GWAS	Open_Targets_22.09	Type 2 diabetes	5e-10	0
22-38176519-C-G	rs133015	0.44149	0.44149	intron	PLA2G6	GWAS	Open_Targets_22.09	Hemoglobin	5e-10	0.0133283
22-38176519-C-G	rs133015	0.44149	0.44149	intron	PLA2G6	GWAS	Open_Targets_22.09	Melanoma	5e-10	0.111043
6-31464036-A-G	rs3130907	0.087162	0.087162	splice polypyrimidine tract	HCP5	GWAS	Open_Targets_22.09	Lung cancer	5e-10	0.215111
6-31464036-A-G	rs3130907	0.087162	0.087162	splice polypyrimidine tract	HCP5	GWAS	Open_Targets_22.09	Neonatal lupus	5e-10	0
6-31464036-A-G	rs3130907	0.087162	0.087162	splice polypyrimidine tract	HCP5	GWAS	Open_Targets_22.09	Nonatopic asthma	5e-10	0
6-31464036-A-G	rs3130907	0.087162	0.087162	splice polypyrimidine tract	HCP5	GWAS	Open_Targets_22.09	Lung cancer	5e-10	0.215111
6-31464036-A-G	rs3130907	0.087162	0.087162	splice polypyrimidine tract	HCP5	GWAS	Open_Targets_22.09	Neonatal lupus	5e-10	0
6-31464036-A-G	rs3130907	0.087162	0.087162	splice polypyrimidine tract	HCP5	GWAS	Open_Targets_22.09	Nonatopic asthma	5e-10	0
6-32052461-A-G	rs369580	0.098526	0.098526	intron	TNXB	GWAS	Open_Targets_22.09	Lung cancer	5e-10	0.215111
6-32052461-A-G	rs369580	0.098526	0.098526	intron	TNXB	GWAS	Open_Targets_22.09	Nonatopic asthma	5e-10	0
6-32658661-A-T	rs9273367	0.23962	0.23962	upstream gene	HLA-DQB1-AS1	GWAS	Open_Targets_22.09	Adult asthma	5e-10	0.34359
7-13984182-C-G	rs765982	0.79523	0.79523	intron	ETV1	GWAS	Open_Targets_22.09	Height	5e-10	0.0085
7-13984182-C-G	rs765982	0.79523	0.79523	intron	ETV1	GWAS	Open_Targets_22.09	Height	5e-10	0.0085
16-53767042-T-C	rs1421085	0.30825	0.30825	intron	FTO	GWAS	Open_Targets_22.09	Blood pressure medication | medication for cholesterol, blood pressure, diabetes, or take exogenous hormones	5.02e-10	0.0523323
22-38176519-C-G	rs133015	0.44149	0.44149	intron	PLA2G6	GWAS	FinnGen_R12	Basal cell carcinoma, excluding all cancers (controls excluding all cancers)	5.03e-10	-0.061698
22-38176519-C-G	rs133015	0.44149	0.44149	intron	PLA2G6	GWAS	FinnGen_R12	Basal cell carcinoma, excluding all cancers (controls excluding all cancers)	5.03e-10	-0.061698
6-30887434-T-G	rs1264324	0.069703	0.069703	intron	DDR1	GWAS	Open_Targets_22.09	Number of days/week of moderate physical activity 10+ minutes	5.03e-10	-0.0484559
1-194948633-A-G	rs10921702	0.2146	0.2146	intergenic	NA	GWAS	Open_Targets_22.09	Leg fat percentage (left)	5.04e-10	-0.0869946
1-174090876-A-G	rs72711443	0.29321	0.29321	upstream gene	RPL30P1	GWAS	FinnGen_MVP_UKBB_meta	Varicose veins	5.13e-10	-0.0377
16-53767042-T-C	rs1421085	0.30825	0.30825	intron	FTO	GWAS	Open_Targets_22.09	circulating leptin levels	5.2e-10	0.0625
16-53767042-T-C	rs1421085	0.30825	0.30825	intron	FTO	GWAS	FinnGen_R12	Atrial fibrillation and flutter	5.23e-10	0.0541634
22-38176519-C-G	rs133015	0.44149	0.44149	intron	PLA2G6	GWAS	Open_Targets_22.09	Hemoglobin concentration	5.23e-10	-0.011559
22-38176519-C-G	rs133015	0.44149	0.44149	intron	PLA2G6	GWAS	Open_Targets_22.09	Hemoglobin concentration	5.23e-10	-0.011559
18-53227723-A-G	rs62100775	0.29506	0.29506	intron	DCC	GWAS	Open_Targets_22.09	Neurociticism	5.24e-10	0.0142497
1-72492366-A-C	rs11589261	0.18106	0.18106	intron	NA	GWAS	Open_Targets_22.09	Basal metabolic rate	5.25e-10	-14.2492
6-32658661-A-T	rs9273367	0.23962	0.23962	upstream gene	HLA-DQB1-AS1	GWAS	FinnGen_R12	Sarcoidosis	5.29e-10	0.131554
1-194948633-A-G	rs10921702	0.2146	0.2146	intergenic	NA	GWAS	Open_Targets_22.09	Whole body fat mass	5.3e-10	-0.153627
16-648590-A-G	rs11865670	0.55984	0.55984	non coding transcript exon	NA	GWAS	Open_Targets_22.09	Whole body water mass	5.33e-10	0.0711406
16-648590-A-G	rs11865670	0.55984	0.55984	non coding transcript exon	NA	GWAS	Open_Targets_22.09	Whole body water mass	5.33e-10	0.0711406
16-648590-A-G	rs11865670	0.55984	0.55984	non coding transcript exon	NA	GWAS	Open_Targets_22.09	Whole body water mass	5.33e-10	0.0711406
6-31464036-A-G	rs3130907	0.087162	0.087162	splice polypyrimidine tract	HCP5	GWAS	Open_Targets_22.09	Neuromyelitis optica	5.34e-10	0.9429
6-31464036-A-G	rs3130907	0.087162	0.087162	splice polypyrimidine tract	HCP5	GWAS	Open_Targets_22.09	Neuromyelitis optica	5.34e-10	0.9429
6-31464036-A-G	rs3130907	0.087162	0.087162	splice polypyrimidine tract	HCP5	GWAS	FinnGen_R12	Non-Hodgkin lymphoma, all, excluding all cancers (controls excluding all cancers)	5.35e-10	0.202888
6-31464036-A-G	rs3130907	0.087162	0.087162	splice polypyrimidine tract	HCP5	GWAS	FinnGen_R12	Non-Hodgkin lymphoma, all, excluding all cancers (controls excluding all cancers)	5.35e-10	0.202888
6-31464036-A-G	rs3130907	0.087162	0.087162	splice polypyrimidine tract	HCP5	GWAS	FinnGen_drugs	L04A Immunosuppressive agents	5.35e-10	0.0104907
6-31464036-A-G	rs3130907	0.087162	0.087162	splice polypyrimidine tract	HCP5	GWAS	FinnGen_drugs	L04A Immunosuppressive agents	5.35e-10	0.0104907
15-99952136-T-C	rs2581357	0.47867	0.47867	intergenic	NA	GWAS	Open_Targets_22.09	Impedance of arm (right)	5.4e-10	-0.568789
22-40625306-A-C	rs5758024	0.53717	0.53717	intron	MRTFA	GWAS	Open_Targets_22.09	Eosinophil percentage of white cells	5.4e-10	-0.0132618
6-30377517-A-G	rs3130370	0.10448	0.10448	intergenic	NA	GWAS	Open_Targets_22.09	Red cell distribution width	5.4e-10	0.0312572
6-30887434-T-G	rs1264324	0.069703	0.069703	intron	DDR1	GWAS	Open_Targets_22.09	High light scatter reticulocyte percentage of red cells	5.41e-10	-0.0311068
6-30887434-T-G	rs1264324	0.069703	0.069703	intron	DDR1	GWAS	Kanta_2025_03	IgA [Mass/volume] in Serum or Plasma [g/l], sample-wise median	5.45e-10	-0.0626321
3-48843038-T-C	rs566117790	0.053904	0.053904	intron	PRKAR2A	GWAS	FGR12_UKBB	Arthrosis	5.5e-10	-0.0439
6-30377517-A-G	rs3130370	0.10448	0.10448	intergenic	NA	GWAS	FGR12_UKBB	Iridocyclitis	5.62e-10	-0.141
6-32052461-A-G	rs369580	0.098526	0.098526	intron	TNXB	GWAS	FGR12_UKBB	Hernia	5.62e-10	-0.0393
6-31464036-A-G	rs3130907	0.087162	0.087162	splice polypyrimidine tract	HCP5	GWAS	FinnGen_R12	Reimbursement for rheumatic diseases	5.71e-10	0.0901968
6-31464036-A-G	rs3130907	0.087162	0.087162	splice polypyrimidine tract	HCP5	GWAS	FinnGen_R12	Reimbursement for rheumatic diseases	5.71e-10	0.0901968
1-174090876-A-G	rs72711443	0.29321	0.29321	upstream gene	RPL30P1	GWAS	FinnGen_drugs	J01 Antibacterials for systemic use	5.77e-10	-0.0136243
3-49784192-T-C	rs13063621	0.46709	0.46709	intron	IP6K1	GWAS	Open_Targets_22.09	Forced expiratory volume in 1-second (fev1), best measure	5.78e-10	-0.00944435
6-30887434-T-G	rs1264324	0.069703	0.069703	intron	DDR1	GWAS	Open_Targets_22.09	Leg fat mass (left)	5.84e-10	0.0311341
6-31464036-A-G	rs3130907	0.087162	0.087162	splice polypyrimidine tract	HCP5	GWAS	FGR12_UKBB	Arthropathies in other diseases classified elsewhere	5.89e-10	0.35
6-31464036-A-G	rs3130907	0.087162	0.087162	splice polypyrimidine tract	HCP5	GWAS	FGR12_UKBB	Arthropathies in other diseases classified elsewhere	5.89e-10	0.35
2-59921805-A-G	rs12466227	0.47264	0.47264	intron	NA	GWAS	FinnGen_R12	Height, inverse-rank normalized	5.91e-10	-0.0103282
6-31464036-A-G	rs3130907	0.087162	0.087162	splice polypyrimidine tract	HCP5	GWAS	FinnGen_R12	Diseases of middle ear and mastoid	5.94e-10	0.0841887
6-31464036-A-G	rs3130907	0.087162	0.087162	splice polypyrimidine tract	HCP5	GWAS	FinnGen_R12	Diseases of middle ear and mastoid	5.94e-10	0.0841887
3-49784192-T-C	rs13063621	0.46709	0.46709	intron	IP6K1	GWAS	Open_Targets_22.09	Haemoglobin concentration	5.95e-10	0.0144217
16-53767042-T-C	rs1421085	0.30825	0.30825	intron	FTO	GWAS	FinnGen_R12	Cholecystectomy	5.99e-10	0.0489586
1-155202934-T-C	rs35154152	0.10219	0.10219	missense	THBS3	GWAS	Open_Targets_22.09	Creatinine levels	6e-10	0.0195871
1-72492366-A-C	rs11589261	0.18106	0.18106	intron	NA	GWAS	Open_Targets_22.09	Positive affect	6e-10	0
16-53767042-T-C	rs1421085	0.30825	0.30825	intron	FTO	GWAS	Open_Targets_22.09	Pulse pressure	6e-10	0.1219
2-55869757-A-G	rs3791679	0.20879	0.20879	intron	EFEMP1	GWAS	Open_Targets_22.09	Hip circumference adjusted for BMI [EA, women]	6e-10	-0.0327
3-49784192-T-C	rs13063621	0.46709	0.46709	intron	IP6K1	GWAS	Open_Targets_22.09	Age at first birth	6e-10	-0.095
6-30887434-T-G	rs1264324	0.069703	0.069703	intron	DDR1	GWAS	Open_Targets_22.09	Squamous cell lung carcinoma	6e-10	0.254642
16-53767042-T-C	rs1421085	0.30825	0.30825	intron	FTO	GWAS	FGR12_UKBB	Heart failure, strict	6.03e-10	0.0423
6-30377517-A-G	rs3130370	0.10448	0.10448	intergenic	NA	GWAS	FGR12_UKBB	Cholangitis (primary sclerosing, PSC), with reimbursement 202	6.03e-10	0.341
6-30887434-T-G	rs1264324	0.069703	0.069703	intron	DDR1	GWAS	FGR12_UKBB	Autoimmune thyroiditis	6.03e-10	0.435
6-31464036-A-G	rs3130907	0.087162	0.087162	splice polypyrimidine tract	HCP5	GWAS	FinnGen_MVP_UKBB_meta	Glomerular disorders in diseases classified elsewhere	6.03e-10	0.186
6-31464036-A-G	rs3130907	0.087162	0.087162	splice polypyrimidine tract	HCP5	GWAS	FinnGen_MVP_UKBB_meta	Glomerular disorders in diseases classified elsewhere	6.03e-10	0.186
7-13984182-C-G	rs765982	0.79523	0.79523	intron	ETV1	GWAS	FinnGen_MVP_UKBB_meta	Diverticular disease of intestine	6.03e-10	0.0282
7-13984182-C-G	rs765982	0.79523	0.79523	intron	ETV1	GWAS	FinnGen_MVP_UKBB_meta	Diverticular disease of intestine	6.03e-10	0.0282
6-30887434-T-G	rs1264324	0.069703	0.069703	intron	DDR1	GWAS	FinnGen_R12	Other disorders of skin and subcutaneous tissue	6.09e-10	0.0861599
6-30887434-T-G	rs1264324	0.069703	0.069703	intron	DDR1	GWAS	Open_Targets_22.09	3mm weak meridian (left)	6.09e-10	-0.0655863
1-219407393-A-G	rs4846296	0.28382	0.28382	intron	LYPLAL1	GWAS	FGR12_UKBB	Umbilical hernia	6.17e-10	0.0704
18-53227723-A-G	rs62100775	0.29506	0.29506	intron	DCC	GWAS	FinnGen_drugs	M03BX Other centrally acting agents	6.19e-10	0.0106556
16-648590-A-G	rs11865670	0.55984	0.55984	non coding transcript exon	NA	GWAS	Open_Targets_22.09	Platelet count	6.2e-10	-0.0137594
16-648590-A-G	rs11865670	0.55984	0.55984	non coding transcript exon	NA	GWAS	Open_Targets_22.09	Platelet count	6.2e-10	-0.0137594
16-648590-A-G	rs11865670	0.55984	0.55984	non coding transcript exon	NA	GWAS	Open_Targets_22.09	Platelet count	6.2e-10	-0.0137594
10-21462232-A-G	rs34119904	0.20963	0.20963	intergenic	NA	GWAS	FinnGen_drugs	M01A Antiinflammatory and antirheumatic products, non-steroids	6.29e-10	0.015205
16-89635716-C-G	rs449882	0.33012	0.33012	intron	DPEP1	GWAS	FGR12_UKBB	Hypertension, essential	6.31e-10	-0.0253
6-29874761-C-G	rs2734964	0.22147	0.22147	intron	NA	GWAS	Kanta_2025_03	Thyroxine (T4) free [Moles/volume] in Serum or Plasma [pmol/l], sample-wise median	6.31e-10	0.0219038
6-29874761-C-G	rs2734964	0.22147	0.22147	intron	NA	GWAS	Kanta_2025_03	Thyroxine (T4) free [Moles/volume] in Serum or Plasma [pmol/l], sample-wise median	6.31e-10	0.0219038
16-53767042-T-C	rs1421085	0.30825	0.30825	intron	FTO	GWAS	Open_Targets_22.09	Heel quantitative ultrasound index (qui), direct entry	6.32e-10	0.410658
16-53767042-T-C	rs1421085	0.30825	0.30825	intron	FTO	GWAS	Open_Targets_22.09	Heel bone mineral density (bmd) t-score, automated	6.33e-10	0.023183
1-149957430-A-G	rs6684987	0.29225	0.29225	intron	OTUD7B	GWAS	FGR12_UKBB	Spinal stenosis	6.46e-10	0.0571
6-30377517-A-G	rs3130370	0.10448	0.10448	intergenic	NA	GWAS	FinnGen_MVP_UKBB_meta	Hernia	6.46e-10	-0.0382
6-31464036-A-G	rs3130907	0.087162	0.087162	splice polypyrimidine tract	HCP5	GWAS	Open_Targets_22.09	Receptor for advanced glycosylation end products levels	6.48e-10	-0.101
6-31464036-A-G	rs3130907	0.087162	0.087162	splice polypyrimidine tract	HCP5	GWAS	Open_Targets_22.09	Receptor for advanced glycosylation end products levels	6.48e-10	-0.101
6-31464036-A-G	rs3130907	0.087162	0.087162	splice polypyrimidine tract	HCP5	GWAS	FinnGen_R12	Hyperplasia of prostate	6.59e-10	-0.0956658
6-31464036-A-G	rs3130907	0.087162	0.087162	splice polypyrimidine tract	HCP5	GWAS	FinnGen_R12	Hyperplasia of prostate	6.59e-10	-0.0956658
1-194948633-A-G	rs10921702	0.2146	0.2146	intergenic	NA	GWAS	Open_Targets_22.09	Trunk fat percentage	6.61e-10	-0.119344
16-53767042-T-C	rs1421085	0.30825	0.30825	intron	FTO	GWAS	FinnGen_MVP_UKBB_meta	Pain in limb	6.61e-10	0.0229
6-30887434-T-G	rs1264324	0.069703	0.069703	intron	DDR1	GWAS	FGR12_UKBB	Disorders of myoneural junction and muscle in diseases classified elsewhere	6.61e-10	0.691
6-31464036-A-G	rs3130907	0.087162	0.087162	splice polypyrimidine tract	HCP5	GWAS	Open_Targets_22.09	Diabetic retinopathy	6.64e-10	0.351
6-31464036-A-G	rs3130907	0.087162	0.087162	splice polypyrimidine tract	HCP5	GWAS	Open_Targets_22.09	Diabetic retinopathy	6.64e-10	0.351
6-30887434-T-G	rs1264324	0.069703	0.069703	intron	DDR1	GWAS	Open_Targets_22.09	Red cell distribution width	6.7e-10	0.0332994
20-52890473-A-G	rs2254378	0.44745	0.44745	intron	LOC105372668	GWAS	FGR12_UKBB	Carpal tunnel syndrome	6.76e-10	0.0435
22-38176519-C-G	rs133015	0.44149	0.44149	intron	PLA2G6	GWAS	Open_Targets_22.09	Standing height	6.76e-10	0.0925123
22-38176519-C-G	rs133015	0.44149	0.44149	intron	PLA2G6	GWAS	Open_Targets_22.09	Standing height	6.76e-10	0.0925123
6-29874761-C-G	rs2734964	0.22147	0.22147	intron	NA	GWAS	FGR12_UKBB	Type 1 diabetes, definitions combined	6.76e-10	0.127
6-29874761-C-G	rs2734964	0.22147	0.22147	intron	NA	GWAS	FGR12_UKBB	Type 1 diabetes, definitions combined	6.76e-10	0.127
6-30887434-T-G	rs1264324	0.069703	0.069703	intron	DDR1	GWAS	FGR12_UKBB	Chronic kidney disease	6.76e-10	0.0992
3-49784192-T-C	rs13063621	0.46709	0.46709	intron	IP6K1	GWAS	Open_Targets_22.09	Job involves mainly walking or standing	6.79e-10	0.0212547
22-38176519-C-G	rs133015	0.44149	0.44149	intron	PLA2G6	GWAS	Open_Targets_22.09	High light scatter reticulocyte count	6.8e-10	0.0133785
22-38176519-C-G	rs133015	0.44149	0.44149	intron	PLA2G6	GWAS	Open_Targets_22.09	High light scatter reticulocyte count	6.8e-10	0.0133785
3-124777682-T-C	rs62265637	0.10643	0.10643	intron	ITGB5	GWAS	Open_Targets_22.09	Coronary artery disease	6.9e-10	0.0638718
6-32052461-A-G	rs369580	0.098526	0.098526	intron	TNXB	GWAS	FinnGen_R12	Other disorders of skin and subcutaneous tissue	6.93e-10	0.0734814
1-194948633-A-G	rs10921702	0.2146	0.2146	intergenic	NA	GWAS	Open_Targets_22.09	Leg fat mass (left)	6.94e-10	-0.0252238
6-30377517-A-G	rs3130370	0.10448	0.10448	intergenic	NA	GWAS	Kanta_2025_03	Thyroxine (T4) free [Moles/volume] in Serum or Plasma [pmol/l], sample-wise median	6.96e-10	0.0283163
11-28795650-T-C	rs7118345	0.29301	0.29301	intron	LINC02742	GWAS	Open_Targets_22.09	Educational attainment (MTAG) [MTAG]	7e-10	0.0081
11-28795650-T-C	rs7118345	0.29301	0.29301	intron	LINC02742	GWAS	Open_Targets_22.09	Osteoarthritis of the hip or knee	7e-10	-0.0382
11-28795650-T-C	rs7118345	0.29301	0.29301	intron	LINC02742	GWAS	Open_Targets_22.09	Educational attainment (MTAG) [MTAG]	7e-10	0.0081
11-28795650-T-C	rs7118345	0.29301	0.29301	intron	LINC02742	GWAS	Open_Targets_22.09	Osteoarthritis of the hip or knee	7e-10	-0.0382
12-69261387-A-G	rs7969559	0.71554	0.71554	intron	CPSF6	GWAS	Open_Targets_22.09	Smoking status (ever vs never smokers)	7e-10	-0.0150134
12-69261387-A-G	rs7969559	0.71554	0.71554	intron	CPSF6	GWAS	Open_Targets_22.09	Smoking status (ever vs never smokers)	7e-10	-0.0150134
3-49784192-T-C	rs13063621	0.46709	0.46709	intron	IP6K1	GWAS	Open_Targets_22.09	Parental longevity (mother's age at death or mother's attained age)	7e-10	0
6-30887434-T-G	rs1264324	0.069703	0.069703	intron	DDR1	GWAS	FinnGen_drugs	C03CA Sulfonamides, plain	7e-10	0.0135711
6-30377517-A-G	rs3130370	0.10448	0.10448	intergenic	NA	GWAS	Open_Targets_22.09	Insulin | medication for cholesterol, blood pressure or diabetes	7.03e-10	0.261939
16-648590-A-G	rs11865670	0.55984	0.55984	non coding transcript exon	NA	GWAS	FinnGen_MVP_UKBB_meta	Atrial fibrillation and flutter	7.08e-10	0.0257
16-648590-A-G	rs11865670	0.55984	0.55984	non coding transcript exon	NA	GWAS	FinnGen_MVP_UKBB_meta	Atrial fibrillation and flutter	7.08e-10	0.0257
16-648590-A-G	rs11865670	0.55984	0.55984	non coding transcript exon	NA	GWAS	FinnGen_MVP_UKBB_meta	Atrial fibrillation and flutter	7.08e-10	0.0257
6-31464036-A-G	rs3130907	0.087162	0.087162	splice polypyrimidine tract	HCP5	GWAS	FGR12_UKBB	Other noninfective gastroenteritis and colitis	7.08e-10	0.0793
6-31464036-A-G	rs3130907	0.087162	0.087162	splice polypyrimidine tract	HCP5	GWAS	FGR12_UKBB	Other noninfective gastroenteritis and colitis	7.08e-10	0.0793
16-53767042-T-C	rs1421085	0.30825	0.30825	intron	FTO	GWAS	Open_Targets_22.09	Beef intake	7.15e-10	-0.0118956
6-32658661-A-T	rs9273367	0.23962	0.23962	upstream gene	HLA-DQB1-AS1	GWAS	FinnGen_R12	Urticaria	7.15e-10	0.0827609
6-31464036-A-G	rs3130907	0.087162	0.087162	splice polypyrimidine tract	HCP5	GWAS	Open_Targets_22.09	Eosinophil percentage of white cells	7.2e-10	-0.031382
6-31464036-A-G	rs3130907	0.087162	0.087162	splice polypyrimidine tract	HCP5	GWAS	Open_Targets_22.09	Eosinophil percentage of white cells	7.2e-10	-0.031382
16-53767042-T-C	rs1421085	0.30825	0.30825	intron	FTO	GWAS	Open_Targets_22.09	Heel bone mineral density	7.3e-10	0.020378
16-53767042-T-C	rs1421085	0.30825	0.30825	intron	FTO	GWAS	Open_Targets_22.09	White blood cell (leukocyte) count	7.33e-10	0.0305731
6-32052461-A-G	rs369580	0.098526	0.098526	intron	TNXB	GWAS	Open_Targets_22.09	Erythematous conditions	7.33e-10	0.236
6-30377517-A-G	rs3130370	0.10448	0.10448	intergenic	NA	GWAS	Kanta_2025_03	Platelets [#/volume] in Blood [e9/l], sample-wise median	7.37e-10	-0.0211257
1-218317989-C-G	rs4269827	0.35425	0.35425	intron	RRP15	GWAS	FinnGen_R12	Carpal tunnel syndrome	7.52e-10	-0.0520607
16-53767042-T-C	rs1421085	0.30825	0.30825	intron	FTO	GWAS	Open_Targets_22.09	Blood pressure medication | medication for cholesterol, blood pressure, diabetes, or take exogenous hormones	7.52e-10	0.0515737
6-29874761-C-G	rs2734964	0.22147	0.22147	intron	NA	GWAS	Kanta_2025_03	Gliadin peptide IgG Ab [Units/volume] in Serum by Immunoassay [u/ml], sample-wise median	7.54e-10	0.271979
6-29874761-C-G	rs2734964	0.22147	0.22147	intron	NA	GWAS	Kanta_2025_03	Gliadin peptide IgG Ab [Units/volume] in Serum by Immunoassay [u/ml], sample-wise median	7.54e-10	0.271979
6-31464036-A-G	rs3130907	0.087162	0.087162	splice polypyrimidine tract	HCP5	GWAS	FinnGen_R12	LSIL lesion of the vulva	7.54e-10	0.411067
6-31464036-A-G	rs3130907	0.087162	0.087162	splice polypyrimidine tract	HCP5	GWAS	FinnGen_R12	LSIL lesion of the vulva	7.54e-10	0.411067
16-53767042-T-C	rs1421085	0.30825	0.30825	intron	FTO	GWAS	Open_Targets_22.09	Type 2 diabetes (adjusted for BMI)	7.69e-10	0.0389
2-59921805-A-G	rs12466227	0.47264	0.47264	intron	NA	GWAS	FGR12_UKBB	Ever smoked	7.76e-10	0.0222
22-38176519-C-G	rs133015	0.44149	0.44149	intron	PLA2G6	GWAS	Open_Targets_22.09	Arm fat mass (right)	7.77e-10	-0.00911997
22-38176519-C-G	rs133015	0.44149	0.44149	intron	PLA2G6	GWAS	Open_Targets_22.09	Arm fat mass (right)	7.77e-10	-0.00911997
6-30887434-T-G	rs1264324	0.069703	0.069703	intron	DDR1	GWAS	FinnGen_R12	Disorders of myoneural junction and muscle in diseases classified elsewhere	7.9e-10	0.731015
2-176097374-A-G	rs847158	0.42713	0.42713	upstream gene	HOXD12	GWAS	FinnGen_R12	Carpal tunnel syndrome	7.92e-10	0.0548221
6-32052461-A-G	rs369580	0.098526	0.098526	intron	TNXB	GWAS	Open_Targets_22.09	Sicca syndrome	7.96e-10	0.53
16-53767042-T-C	rs1421085	0.30825	0.30825	intron	FTO	GWAS	Open_Targets_22.09	Type 2 diabetes nephropathy	8e-10	0
16-53767042-T-C	rs1421085	0.30825	0.30825	intron	FTO	GWAS	Open_Targets_22.09	Medication use (beta blocking agents)	8e-10	0.0506296
16-53767042-T-C	rs1421085	0.30825	0.30825	intron	FTO	GWAS	Open_Targets_22.09	HDL cholesterol levels x alcohol consumption (regular vs non-regular drinkers) interaction (2df) [EA]	8e-10	0
16-53767042-T-C	rs1421085	0.30825	0.30825	intron	FTO	GWAS	Open_Targets_22.09	Obesity (extreme)	8e-10	0.41211
16-89635716-C-G	rs449882	0.33012	0.33012	intron	DPEP1	GWAS	Open_Targets_22.09	Medication use (diuretics)	8e-10	-0.0492
2-42018039-T-C	rs13414536	0.25533	0.25533	intron	NA	GWAS	Open_Targets_22.09	Lung function (FVC)	8e-10	0
2-42018039-T-C	rs13414536	0.25533	0.25533	intron	NA	GWAS	Open_Targets_22.09	Lung function (FVC)	8e-10	0
6-30377517-A-G	rs3130370	0.10448	0.10448	intergenic	NA	GWAS	Open_Targets_22.09	Major depressive disorder	8e-10	0
6-30887434-T-G	rs1264324	0.069703	0.069703	intron	DDR1	GWAS	Open_Targets_22.09	Major depressive disorder	8e-10	0
16-648590-A-G	rs11865670	0.55984	0.55984	non coding transcript exon	NA	GWAS	Open_Targets_22.09	Mean corpuscular haemoglobin concentration	8.1e-10	0.0162999
16-648590-A-G	rs11865670	0.55984	0.55984	non coding transcript exon	NA	GWAS	Open_Targets_22.09	Mean corpuscular haemoglobin concentration	8.1e-10	0.0162999
16-648590-A-G	rs11865670	0.55984	0.55984	non coding transcript exon	NA	GWAS	Open_Targets_22.09	Mean corpuscular haemoglobin concentration	8.1e-10	0.0162999
2-55869757-A-G	rs3791679	0.20879	0.20879	intron	EFEMP1	GWAS	FGR12_UKBB	Long labour	8.13e-10	0.093
6-32658661-A-T	rs9273367	0.23962	0.23962	upstream gene	HLA-DQB1-AS1	GWAS	FinnGen_MVP_UKBB_meta	Benign neoplasm of colon, rectum, anus and anal canal	8.13e-10	0.0278
1-149957430-A-G	rs6684987	0.29225	0.29225	intron	OTUD7B	GWAS	Open_Targets_22.09	Trunk fat percentage	8.14e-10	-0.125473
6-29874761-C-G	rs2734964	0.22147	0.22147	intron	NA	GWAS	FinnGen_R12	Disorders of the thyroid gland	8.14e-10	0.04928
6-29874761-C-G	rs2734964	0.22147	0.22147	intron	NA	GWAS	FinnGen_R12	Disorders of the thyroid gland	8.14e-10	0.04928
6-32052461-A-G	rs369580	0.098526	0.098526	intron	TNXB	GWAS	FGR12_UKBB	Myositis	8.32e-10	0.306
18-53227723-A-G	rs62100775	0.29506	0.29506	intron	DCC	GWAS	FinnGen_R12	Nerve, nerve root and plexus disorders	8.39e-10	0.0374193
16-53767042-T-C	rs1421085	0.30825	0.30825	intron	FTO	GWAS	Open_Targets_22.09	Heel broadband ultrasound attenuation (right)	8.53e-10	0.479912
3-49784192-T-C	rs13063621	0.46709	0.46709	intron	IP6K1	GWAS	Open_Targets_22.09	White blood cell (leukocyte) count	8.55e-10	0.0297072
6-30887434-T-G	rs1264324	0.069703	0.069703	intron	DDR1	GWAS	Kanta_2025_03	Fasting glucose [Moles/volume] in Serum or Plasma [mmol/l], sample-wise median	8.58e-10	0.0233144
6-32052461-A-G	rs369580	0.098526	0.098526	intron	TNXB	GWAS	Open_Targets_22.09	Chronic hepatitis	8.58e-10	0.732
2-42018039-T-C	rs13414536	0.25533	0.25533	intron	NA	GWAS	Open_Targets_22.09	Hand grip strength (left)	8.63e-10	0.13852
2-42018039-T-C	rs13414536	0.25533	0.25533	intron	NA	GWAS	Open_Targets_22.09	Hand grip strength (left)	8.63e-10	0.13852
6-29874761-C-G	rs2734964	0.22147	0.22147	intron	NA	GWAS	Open_Targets_22.09	Trunk fat mass	8.68e-10	0.0879217
6-29874761-C-G	rs2734964	0.22147	0.22147	intron	NA	GWAS	Open_Targets_22.09	Trunk fat mass	8.68e-10	0.0879217
3-49784192-T-C	rs13063621	0.46709	0.46709	intron	IP6K1	GWAS	Open_Targets_22.09	Age at first sexual intercourse	8.8e-10	-0.0187
1-194948633-A-G	rs10921702	0.2146	0.2146	intergenic	NA	GWAS	Open_Targets_22.09	Body mass index (bmi)	8.87e-10	-0.0776101
6-32658661-A-T	rs9273367	0.23962	0.23962	upstream gene	HLA-DQB1-AS1	GWAS	FinnGen_MVP_UKBB_meta	Acute sinusitis	8.91e-10	0.0367
1-102875067-T-C	rs1318756	0.42003	0.42003	downstream gene	COL11A1	GWAS	Open_Targets_22.09	Glaucoma (primary angle closure)	9e-10	-0.182322
16-53767042-T-C	rs1421085	0.30825	0.30825	intron	FTO	GWAS	Open_Targets_22.09	Height adjusted BMI	9e-10	0
16-53767042-T-C	rs1421085	0.30825	0.30825	intron	FTO	GWAS	Open_Targets_22.09	Red cell distribution width	9e-10	0.0133526
16-89635716-C-G	rs449882	0.33012	0.33012	intron	DPEP1	GWAS	Open_Targets_22.09	Diastolic blood pressure	9e-10	-0.26
18-53227723-A-G	rs62100775	0.29506	0.29506	intron	DCC	GWAS	Open_Targets_22.09	Schizophrenia	9e-10	0.0582689
2-55869757-A-G	rs3791679	0.20879	0.20879	intron	EFEMP1	GWAS	Open_Targets_22.09	Waist circumference adjusted for BMI in non-smokers [men]	9e-10	-0.0422
22-38176519-C-G	rs133015	0.44149	0.44149	intron	PLA2G6	GWAS	Open_Targets_22.09	C-reactive protein levels or triglyceride levels (pleiotropy)	9e-10	0
22-38176519-C-G	rs133015	0.44149	0.44149	intron	PLA2G6	GWAS	Open_Targets_22.09	C-reactive protein levels or triglyceride levels (pleiotropy)	9e-10	0
6-30887434-T-G	rs1264324	0.069703	0.069703	intron	DDR1	GWAS	Open_Targets_22.09	Estimated glomerular filtration rate	9e-10	0
6-30377517-A-G	rs3130370	0.10448	0.10448	intergenic	NA	GWAS	Open_Targets_22.09	Crohn's disease [EA]	9.05e-10	-0.127532
6-33184610-A-G	rs114128868	0.1418	0.1418	non coding transcript exon	COL11A2	GWAS	FGR12_UKBB	Intestinal malabsorption	9.12e-10	-0.181
2-217275712-T-C	rs11676136	0.17953	0.17953	intron	DIRC3-AS1	GWAS	Open_Targets_22.09	Diffuse diseases of connective tissue	9.15e-10	-0.215
10-21462232-A-G	rs34119904	0.20963	0.20963	intergenic	NA	GWAS	Open_Targets_22.09	Leg fat percentage (right)	9.27e-10	0.0987736
6-30377517-A-G	rs3130370	0.10448	0.10448	intergenic	NA	GWAS	FinnGen_R12	Carpal tunnel syndrome	9.3e-10	0.0918889
1-174090876-A-G	rs72711443	0.29321	0.29321	upstream gene	RPL30P1	GWAS	FGR12_UKBB	Gonarthrosis	9.33e-10	-0.0351
1-149957430-A-G	rs6684987	0.29225	0.29225	intron	OTUD7B	GWAS	Open_Targets_22.09	Lung function (FEV1/FVC)	9.35e-10	0.0205
6-30887434-T-G	rs1264324	0.069703	0.069703	intron	DDR1	GWAS	FinnGen_R12	All dysplastic lesions of the cervix uteri, vagina or vulva	9.48e-10	0.133528
6-32052461-A-G	rs369580	0.098526	0.098526	intron	TNXB	GWAS	FGR12_UKBB	Agranulocytosis	9.55e-10	0.131
6-32658661-A-T	rs9273367	0.23962	0.23962	upstream gene	HLA-DQB1-AS1	GWAS	FGR12_UKBB	Varicose veins	9.55e-10	-0.0428
6-31464036-A-G	rs3130907	0.087162	0.087162	splice polypyrimidine tract	HCP5	GWAS	FinnGen_R12	Chronic kidney disease	9.67e-10	0.131275
6-31464036-A-G	rs3130907	0.087162	0.087162	splice polypyrimidine tract	HCP5	GWAS	FinnGen_R12	Chronic kidney disease	9.67e-10	0.131275
6-33184610-A-G	rs114128868	0.1418	0.1418	non coding transcript exon	COL11A2	GWAS	Open_Targets_22.09	Type 1 diabetes	9.68e-10	-0.242
6-32658661-A-T	rs9273367	0.23962	0.23962	upstream gene	HLA-DQB1-AS1	GWAS	FGR12_UKBB	Acute tubulo-interstitial nephritis	9.77e-10	0.055
1-174090876-A-G	rs72711443	0.29321	0.29321	upstream gene	RPL30P1	GWAS	Open_Targets_22.09	Medication use (anilides)	1e-09	-0.0407318
1-72492366-A-C	rs11589261	0.18106	0.18106	intron	NA	GWAS	Open_Targets_22.09	Heart rate response to recovery post exercise (20 sec)	1e-09	0.046075
12-69261387-A-G	rs7969559	0.71554	0.71554	intron	CPSF6	GWAS	Open_Targets_22.09	Vertex-wise cortical surface area	1e-09	-6.11
12-69261387-A-G	rs7969559	0.71554	0.71554	intron	CPSF6	GWAS	Open_Targets_22.09	Vertex-wise cortical surface area	1e-09	-6.11
16-53767042-T-C	rs1421085	0.30825	0.30825	intron	FTO	GWAS	Open_Targets_22.09	Dietary macronutrient intake [Protein]	1e-09	0.1
16-53767042-T-C	rs1421085	0.30825	0.30825	intron	FTO	GWAS	Open_Targets_22.09	circulating leptin levels	1e-09	0
16-53767042-T-C	rs1421085	0.30825	0.30825	intron	FTO	GWAS	Open_Targets_22.09	Subcutaneous adipose tissue	1e-09	6.05
16-53767042-T-C	rs1421085	0.30825	0.30825	intron	FTO	GWAS	Open_Targets_22.09	Type 2 diabetes [additive model]	1e-09	0.1415
16-53767042-T-C	rs1421085	0.30825	0.30825	intron	FTO	GWAS	Open_Targets_22.09	Body fat distribution (trunk fat ratio)	1e-09	-0.01312
16-53767042-T-C	rs1421085	0.30825	0.30825	intron	FTO	GWAS	Open_Targets_22.09	Mean arterial pressure [East Asian]	1e-09	0.3503
16-53767042-T-C	rs1421085	0.30825	0.30825	intron	FTO	GWAS	Open_Targets_22.09	Pure non-grapefruit juice consumption	1e-09	-0.0079
16-53767042-T-C	rs1421085	0.30825	0.30825	intron	FTO	GWAS	Open_Targets_22.09	Fasting insulin	1e-09	0.023528
16-53767042-T-C	rs1421085	0.30825	0.30825	intron	FTO	GWAS	Open_Targets_22.09	Preeclampsia (maternal genotype effect)	1e-09	0.10436
16-53767042-T-C	rs1421085	0.30825	0.30825	intron	FTO	GWAS	Open_Targets_22.09	Neck circumference	1e-09	0
16-53767042-T-C	rs1421085	0.30825	0.30825	intron	FTO	GWAS	Open_Targets_22.09	Cholelithiasis	1e-09	0
16-648590-A-G	rs11865670	0.55984	0.55984	non coding transcript exon	NA	GWAS	Open_Targets_22.09	Insomnia	1e-09	-0.0377019
16-648590-A-G	rs11865670	0.55984	0.55984	non coding transcript exon	NA	GWAS	Open_Targets_22.09	Insomnia	1e-09	-0.0377019
16-648590-A-G	rs11865670	0.55984	0.55984	non coding transcript exon	NA	GWAS	Open_Targets_22.09	Insomnia	1e-09	-0.0377019
2-42018039-T-C	rs13414536	0.25533	0.25533	intron	NA	GWAS	Open_Targets_22.09	Femoral neck bone mineral density	1e-09	0.04
2-42018039-T-C	rs13414536	0.25533	0.25533	intron	NA	GWAS	Open_Targets_22.09	Femoral neck bone mineral density	1e-09	0.04
22-38176519-C-G	rs133015	0.44149	0.44149	intron	PLA2G6	GWAS	Open_Targets_22.09	Triglyceride levels	1e-09	0
22-38176519-C-G	rs133015	0.44149	0.44149	intron	PLA2G6	GWAS	Open_Targets_22.09	Triglyceride levels	1e-09	0
3-49784192-T-C	rs13063621	0.46709	0.46709	intron	IP6K1	GWAS	Open_Targets_22.09	Fat-free mass	1e-09	0
3-49784192-T-C	rs13063621	0.46709	0.46709	intron	IP6K1	GWAS	Open_Targets_22.09	Medication use (opioids)	1e-09	-0.0651914
3-49784192-T-C	rs13063621	0.46709	0.46709	intron	IP6K1	GWAS	Open_Targets_22.09	Neutrophil count	1e-09	0.0136
6-30887434-T-G	rs1264324	0.069703	0.069703	intron	DDR1	GWAS	Open_Targets_22.09	Psoriasis	1e-09	0
6-31464036-A-G	rs3130907	0.087162	0.087162	splice polypyrimidine tract	HCP5	GWAS	Open_Targets_22.09	Psoriasis	1e-09	0
6-31464036-A-G	rs3130907	0.087162	0.087162	splice polypyrimidine tract	HCP5	GWAS	Open_Targets_22.09	Psoriasis	1e-09	0
9-127135715-C-G	rs1001138	0.7281	0.7281	intron	RALGPS1	GWAS	Open_Targets_22.09	Body fat distribution (trunk fat ratio)	1e-09	-0.01296
9-127135715-C-G	rs1001138	0.7281	0.7281	intron	RALGPS1	GWAS	Open_Targets_22.09	Body fat distribution (leg fat ratio) [males]	1e-09	0.02196
9-127135715-C-G	rs1001138	0.7281	0.7281	intron	RALGPS1	GWAS	Open_Targets_22.09	Schizophrenia	1e-09	0
9-127135715-C-G	rs1001138	0.7281	0.7281	intron	RALGPS1	GWAS	Open_Targets_22.09	Body fat distribution (trunk fat ratio)	1e-09	-0.01296
9-127135715-C-G	rs1001138	0.7281	0.7281	intron	RALGPS1	GWAS	Open_Targets_22.09	Body fat distribution (leg fat ratio) [males]	1e-09	0.02196
9-127135715-C-G	rs1001138	0.7281	0.7281	intron	RALGPS1	GWAS	Open_Targets_22.09	Schizophrenia	1e-09	0
2-59921805-A-G	rs12466227	0.47264	0.47264	intron	NA	GWAS	Open_Targets_22.09	Appendicular lean mass	1.01e-09	-0.0115
6-30887434-T-G	rs1264324	0.069703	0.069703	intron	DDR1	GWAS	Open_Targets_22.09	Carbimazole | treatment/medication code	1.01e-09	0.707412
18-53227723-A-G	rs62100775	0.29506	0.29506	intron	DCC	GWAS	Open_Targets_22.09	Frequency of tiredness / lethargy in last 2 weeks	1.02e-09	0.012152
18-53227723-A-G	rs62100775	0.29506	0.29506	intron	DCC	GWAS	FinnGen_MVP_UKBB_meta	Sciatica+with lumbago	1.02e-09	0.0479
2-59921805-A-G	rs12466227	0.47264	0.47264	intron	NA	GWAS	Open_Targets_22.09	Fresh fruit intake	1.02e-09	-0.00890785
6-32658661-A-T	rs9273367	0.23962	0.23962	upstream gene	HLA-DQB1-AS1	GWAS	FinnGen_MVP_UKBB_meta	Seborrhoeic dermatitis	1.02e-09	-0.0428
6-30887434-T-G	rs1264324	0.069703	0.069703	intron	DDR1	GWAS	FinnGen_R12	Ulcer of lower limb, not elsewhere classified	1.03e-09	0.200737
6-32052461-A-G	rs369580	0.098526	0.098526	intron	TNXB	GWAS	FinnGen_R12	Height, inverse-rank normalized	1.03e-09	0.0144914
6-31464036-A-G	rs3130907	0.087162	0.087162	splice polypyrimidine tract	HCP5	GWAS	Open_Targets_22.09	Type 2 diabetes with ophthalmic manifestations	1.04e-09	0.353
6-31464036-A-G	rs3130907	0.087162	0.087162	splice polypyrimidine tract	HCP5	GWAS	Open_Targets_22.09	Type 2 diabetes with ophthalmic manifestations	1.04e-09	0.353
6-31464036-A-G	rs3130907	0.087162	0.087162	splice polypyrimidine tract	HCP5	GWAS	Open_Targets_22.09	3mm weak meridian (right)	1.05e-09	-0.0659638
6-31464036-A-G	rs3130907	0.087162	0.087162	splice polypyrimidine tract	HCP5	GWAS	Open_Targets_22.09	3mm weak meridian (right)	1.05e-09	-0.0659638
6-31464036-A-G	rs3130907	0.087162	0.087162	splice polypyrimidine tract	HCP5	GWAS	FGR12_UKBB	Cystitis	1.05e-09	-0.0567
6-31464036-A-G	rs3130907	0.087162	0.087162	splice polypyrimidine tract	HCP5	GWAS	FGR12_UKBB	Cystitis	1.05e-09	-0.0567
6-32052461-A-G	rs369580	0.098526	0.098526	intron	TNXB	GWAS	Open_Targets_22.09	Epstein-Barr virus EBNA-1 antibody levels	1.05e-09	-0.128552
6-30377517-A-G	rs3130370	0.10448	0.10448	intergenic	NA	GWAS	Open_Targets_22.09	Mean sphered cell volume	1.06e-09	0.108835
18-53227723-A-G	rs62100775	0.29506	0.29506	intron	DCC	GWAS	Open_Targets_22.09	Experiencing mood swings	1.09e-09	0.0141097
6-30377517-A-G	rs3130370	0.10448	0.10448	intergenic	NA	GWAS	FinnGen_drugs	G04C Drugs used in benign prostatic hypertrophy	1.09e-09	-0.0239493
3-49784192-T-C	rs13063621	0.46709	0.46709	intron	IP6K1	GWAS	Open_Targets_22.09	White blood cell count	1.1e-09	0.0120462
6-32052461-A-G	rs369580	0.098526	0.098526	intron	TNXB	GWAS	FGR12_UKBB	Inguinal hernia	1.1e-09	-0.056
6-32658661-A-T	rs9273367	0.23962	0.23962	upstream gene	HLA-DQB1-AS1	GWAS	FinnGen_R12	Adrenocortical insufficiency	1.1e-09	0.257614
16-53767042-T-C	rs1421085	0.30825	0.30825	intron	FTO	GWAS	Open_Targets_22.09	Alcohol intake frequency.	1.11e-09	0.0213443
16-53767042-T-C	rs1421085	0.30825	0.30825	intron	FTO	GWAS	Open_Targets_22.09	Alcohol intake frequency.	1.11e-09	0.0213443
6-31464036-A-G	rs3130907	0.087162	0.087162	splice polypyrimidine tract	HCP5	GWAS	FinnGen_R12	Disorders of myoneural junction and muscle in diseases classified elsewhere	1.12e-09	0.711842
6-31464036-A-G	rs3130907	0.087162	0.087162	splice polypyrimidine tract	HCP5	GWAS	FinnGen_R12	Disorders of myoneural junction and muscle in diseases classified elsewhere	1.12e-09	0.711842
1-102875067-T-C	rs1318756	0.42003	0.42003	downstream gene	COL11A1	GWAS	Open_Targets_22.09	Ankle spacing width (right)	1.13e-09	-0.101304
16-89635716-C-G	rs449882	0.33012	0.33012	intron	DPEP1	GWAS	Open_Targets_22.09	Hemoglobin concentration	1.14e-09	0.0219411
1-102875067-T-C	rs1318756	0.42003	0.42003	downstream gene	COL11A1	GWAS	FinnGen_MVP_UKBB_meta	Dorsalgia	1.15e-09	0.0186
7-13984182-C-G	rs765982	0.79523	0.79523	intron	ETV1	GWAS	Open_Targets_22.09	Dark brown | hair colour (natural, before greying)	1.15e-09	0.0329161
7-13984182-C-G	rs765982	0.79523	0.79523	intron	ETV1	GWAS	Open_Targets_22.09	Dark brown | hair colour (natural, before greying)	1.15e-09	0.0329161
3-49784192-T-C	rs13063621	0.46709	0.46709	intron	IP6K1	GWAS	Open_Targets_22.09	Haematocrit percentage	1.16e-09	-0.0457778
6-30377517-A-G	rs3130370	0.10448	0.10448	intergenic	NA	GWAS	Open_Targets_22.09	Seen a psychiatrist for nerves, anxiety, tension or depression	1.16e-09	-0.06372
2-55869757-A-G	rs3791679	0.20879	0.20879	intron	EFEMP1	GWAS	Open_Targets_22.09	Peak expiratory flow (pef)	1.17e-09	-1.83733
6-29874761-C-G	rs2734964	0.22147	0.22147	intron	NA	GWAS	FinnGen_R12	Other specified/unspecified systemic involvement of connective tissue	1.17e-09	0.241006
6-29874761-C-G	rs2734964	0.22147	0.22147	intron	NA	GWAS	FinnGen_R12	Other specified/unspecified systemic involvement of connective tissue	1.17e-09	0.241006
6-31464036-A-G	rs3130907	0.087162	0.087162	splice polypyrimidine tract	HCP5	GWAS	Open_Targets_22.09	3mm strong meridian (left)	1.17e-09	-0.0692645
6-31464036-A-G	rs3130907	0.087162	0.087162	splice polypyrimidine tract	HCP5	GWAS	Open_Targets_22.09	3mm strong meridian (left)	1.17e-09	-0.0692645
6-32658661-A-T	rs9273367	0.23962	0.23962	upstream gene	HLA-DQB1-AS1	GWAS	FinnGen_R12	Acute appendicitis, no complications	1.19e-09	0.0569669
16-53767042-T-C	rs1421085	0.30825	0.30825	intron	FTO	GWAS	Open_Targets_22.09	Neutrophill count	1.2e-09	0.0208114
6-30377517-A-G	rs3130370	0.10448	0.10448	intergenic	NA	GWAS	Open_Targets_22.09	Heel bone mineral density	1.2e-09	0.0167013
6-32052461-A-G	rs369580	0.098526	0.098526	intron	TNXB	GWAS	FGR12_UKBB	Cholangitis (primary sclerosing, PSC), with reimbursement 202	1.2e-09	0.303
7-13984182-C-G	rs765982	0.79523	0.79523	intron	ETV1	GWAS	Open_Targets_22.09	White blood cell count	1.2e-09	-0.0133555
7-13984182-C-G	rs765982	0.79523	0.79523	intron	ETV1	GWAS	Open_Targets_22.09	White blood cell count	1.2e-09	-0.0133555
6-30377517-A-G	rs3130370	0.10448	0.10448	intergenic	NA	GWAS	Open_Targets_22.09	Number of days/week of moderate physical activity 10+ minutes	1.21e-09	-0.0481978
6-30887434-T-G	rs1264324	0.069703	0.069703	intron	DDR1	GWAS	Open_Targets_22.09	Childhood sunburn occasions	1.21e-09	-0.0203249
6-30887434-T-G	rs1264324	0.069703	0.069703	intron	DDR1	GWAS	Open_Targets_22.09	Type 1 diabetes | non-cancer illness code, self-reported	1.21e-09	0.671255
6-30887434-T-G	rs1264324	0.069703	0.069703	intron	DDR1	GWAS	Kanta_2025_03	Erythrocytes [#/volume] in Urine [e6/l], sample-wise median	1.22e-09	-0.0493884
1-72492366-A-C	rs11589261	0.18106	0.18106	intron	NA	GWAS	Open_Targets_22.09	Body fat percentage	1.23e-09	-0.10504
16-53767042-T-C	rs1421085	0.30825	0.30825	intron	FTO	GWAS	Open_Targets_22.09	Relative age of first facial hair	1.23e-09	-0.0094904
3-48843038-T-C	rs566117790	0.053904	0.053904	intron	PRKAR2A	GWAS	Open_Targets_22.09	Age started wearing glasses or contact lenses	1.23e-09	-0.396374
6-30377517-A-G	rs3130370	0.10448	0.10448	intergenic	NA	GWAS	Open_Targets_22.09	Systemic lupus erythematosis/sle | non-cancer illness code, self-reported	1.23e-09	0.597443
6-30887434-T-G	rs1264324	0.069703	0.069703	intron	DDR1	GWAS	FGR12_UKBB	Non-Hodgkin lymphoma, all, excluding all cancers (controls excluding all cancers)	1.23e-09	0.18
9-133563561-A-G	rs9722048	0.564	0.564	intron	ADAMTSL2	GWAS	FinnGen_R12	Carpal tunnel syndrome	1.25e-09	-0.0521505
9-127135715-C-G	rs1001138	0.7281	0.7281	intron	RALGPS1	GWAS	Open_Targets_22.09	Arm fat-free mass (left)	1.26e-09	0.00754673
9-127135715-C-G	rs1001138	0.7281	0.7281	intron	RALGPS1	GWAS	Open_Targets_22.09	Arm fat-free mass (left)	1.26e-09	0.00754673
6-29874761-C-G	rs2734964	0.22147	0.22147	intron	NA	GWAS	Open_Targets_22.09	Leg predicted mass (left)	1.29e-09	0.0191581
6-29874761-C-G	rs2734964	0.22147	0.22147	intron	NA	GWAS	Open_Targets_22.09	Leg predicted mass (left)	1.29e-09	0.0191581
6-30377517-A-G	rs3130370	0.10448	0.10448	intergenic	NA	GWAS	Kanta_2025_03	Prostate specific Ag [Mass/volume] in Serum or Plasma [ug/l], sample-wise median	1.29e-09	-0.0461673
6-30377517-A-G	rs3130370	0.10448	0.10448	intergenic	NA	GWAS	FinnGen_MVP_UKBB_meta	Inguinal hernia	1.29e-09	-0.056
6-32658661-A-T	rs9273367	0.23962	0.23962	upstream gene	HLA-DQB1-AS1	GWAS	FinnGen_R12	Pure hypercholesterolaemia	1.29e-09	0.0505719
1-174090876-A-G	rs72711443	0.29321	0.29321	upstream gene	RPL30P1	GWAS	Open_Targets_22.09	Daytime nap	1.3e-09	0.00831873
16-53767042-T-C	rs1421085	0.30825	0.30825	intron	FTO	GWAS	Open_Targets_22.09	Gained weight | weight change during worst episode of depression	1.3e-09	0.096534
6-31464036-A-G	rs3130907	0.087162	0.087162	splice polypyrimidine tract	HCP5	GWAS	FinnGen_drugs	R06A Antihistamines for systemic use	1.3e-09	0.0179984
6-31464036-A-G	rs3130907	0.087162	0.087162	splice polypyrimidine tract	HCP5	GWAS	FinnGen_drugs	R06A Antihistamines for systemic use	1.3e-09	0.0179984
6-29874761-C-G	rs2734964	0.22147	0.22147	intron	NA	GWAS	FinnGen_R12	Soft tissue disorders	1.31e-09	0.0379421
6-29874761-C-G	rs2734964	0.22147	0.22147	intron	NA	GWAS	FinnGen_R12	Soft tissue disorders	1.31e-09	0.0379421
6-31464036-A-G	rs3130907	0.087162	0.087162	splice polypyrimidine tract	HCP5	GWAS	FGR12_UKBB	Other cataract	1.32e-09	0.069
6-31464036-A-G	rs3130907	0.087162	0.087162	splice polypyrimidine tract	HCP5	GWAS	FGR12_UKBB	Other cataract	1.32e-09	0.069
6-30377517-A-G	rs3130370	0.10448	0.10448	intergenic	NA	GWAS	FinnGen_drugs	N06AB Bicyclic derivatives	1.33e-09	-0.016614
9-127135715-C-G	rs1001138	0.7281	0.7281	intron	RALGPS1	GWAS	Open_Targets_22.09	Arm predicted mass (left)	1.35e-09	0.00708537
9-127135715-C-G	rs1001138	0.7281	0.7281	intron	RALGPS1	GWAS	Open_Targets_22.09	Arm predicted mass (left)	1.35e-09	0.00708537
3-124777682-T-C	rs62265637	0.10643	0.10643	intron	ITGB5	GWAS	Open_Targets_22.09	Impedance of leg (right)	1.36e-09	0.653303
6-32052461-A-G	rs369580	0.098526	0.098526	intron	TNXB	GWAS	Open_Targets_22.09	Sjogren's syndrome/sicca syndrome | non-cancer illness code, self-reported	1.36e-09	0.61462
22-40625306-A-C	rs5758024	0.53717	0.53717	intron	MRTFA	GWAS	Kanta_2025_03	Erythrocytes [#/volume] in Blood [e12/l], sample-wise median	1.37e-09	-0.0114754
6-32658661-A-T	rs9273367	0.23962	0.23962	upstream gene	HLA-DQB1-AS1	GWAS	FGR12_UKBB	Microscopic polyangiitis	1.38e-09	0.556
1-102875067-T-C	rs1318756	0.42003	0.42003	downstream gene	COL11A1	GWAS	Open_Targets_22.09	Impedance of whole body	1.4e-09	-1.039
6-30377517-A-G	rs3130370	0.10448	0.10448	intergenic	NA	GWAS	Open_Targets_22.09	Esophageal disorder	1.4e-09	-0.00435314
18-53227723-A-G	rs62100775	0.29506	0.29506	intron	DCC	GWAS	FGR12_UKBB	Substance abuse (more control exclusions)	1.41e-09	0.0347
3-124777682-T-C	rs62265637	0.10643	0.10643	intron	ITGB5	GWAS	Open_Targets_22.09	Impedance of whole body	1.41e-09	1.34595
4-144349803-T-C	rs6834183	0.26285	0.26285	intron	NA	GWAS	FGR12_UKBB	Emphysema	1.41e-09	-0.11
6-30377517-A-G	rs3130370	0.10448	0.10448	intergenic	NA	GWAS	FGR12_UKBB	Nephrotic syndrome	1.41e-09	0.335
16-53767042-T-C	rs1421085	0.30825	0.30825	intron	FTO	GWAS	Open_Targets_22.09	Water intake	1.42e-09	0.0126842
16-53767042-T-C	rs1421085	0.30825	0.30825	intron	FTO	GWAS	Open_Targets_22.09	Water intake	1.42e-09	0.0126842
6-29874761-C-G	rs2734964	0.22147	0.22147	intron	NA	GWAS	Open_Targets_22.09	Leg fat-free mass (left)	1.42e-09	0.0203817
6-29874761-C-G	rs2734964	0.22147	0.22147	intron	NA	GWAS	Open_Targets_22.09	Leg fat-free mass (left)	1.42e-09	0.0203817
6-31464036-A-G	rs3130907	0.087162	0.087162	splice polypyrimidine tract	HCP5	GWAS	Open_Targets_22.09	Neutrophil percentage of white cells	1.42e-09	0.0308782
6-31464036-A-G	rs3130907	0.087162	0.087162	splice polypyrimidine tract	HCP5	GWAS	Open_Targets_22.09	Neutrophil percentage of white cells	1.42e-09	0.0308782
2-59921805-A-G	rs12466227	0.47264	0.47264	intron	NA	GWAS	Open_Targets_22.09	College or university degree | qualifications	1.45e-09	-0.0303833
1-194948633-A-G	rs10921702	0.2146	0.2146	intergenic	NA	GWAS	Open_Targets_22.09	Arm fat mass (right)	1.46e-09	-0.0099625
18-53227723-A-G	rs62100775	0.29506	0.29506	intron	DCC	GWAS	Open_Targets_22.09	Lung function (FVC)	1.47e-09	0.0141
6-31464036-A-G	rs3130907	0.087162	0.087162	splice polypyrimidine tract	HCP5	GWAS	FinnGen_MVP_UKBB_meta	Iridocyclitis	1.48e-09	-0.122
6-31464036-A-G	rs3130907	0.087162	0.087162	splice polypyrimidine tract	HCP5	GWAS	FinnGen_MVP_UKBB_meta	Iridocyclitis	1.48e-09	-0.122
22-41855119-T-C	rs67057013	0.12719	0.12719	intron	SREBF2	GWAS	Open_Targets_22.09	Lymphocyte counts	1.49e-09	0.018727
16-53767042-T-C	rs1421085	0.30825	0.30825	intron	FTO	GWAS	Open_Targets_22.09	Heel bone mineral density	1.5e-09	0.0198149
16-53767042-T-C	rs1421085	0.30825	0.30825	intron	FTO	GWAS	FinnGen_MVP_UKBB_meta	Glomerular diseases	1.51e-09	0.0666
22-41855119-T-C	rs67057013	0.12719	0.12719	intron	SREBF2	GWAS	Open_Targets_22.09	Eosinophill percentage	1.51e-09	0.0435551
6-29874761-C-G	rs2734964	0.22147	0.22147	intron	NA	GWAS	FGR12_UKBB	Hyperplasia of prostate	1.51e-09	-0.0513
6-29874761-C-G	rs2734964	0.22147	0.22147	intron	NA	GWAS	FGR12_UKBB	Hyperplasia of prostate	1.51e-09	-0.0513
6-31464036-A-G	rs3130907	0.087162	0.087162	splice polypyrimidine tract	HCP5	GWAS	FGR12_UKBB	Hallux valgus (acquired)	1.51e-09	-0.0928
6-31464036-A-G	rs3130907	0.087162	0.087162	splice polypyrimidine tract	HCP5	GWAS	FGR12_UKBB	Hallux valgus (acquired)	1.51e-09	-0.0928
6-33184610-A-G	rs114128868	0.1418	0.1418	non coding transcript exon	COL11A2	GWAS	FGR12_UKBB	Carpal tunnel syndrome	1.51e-09	-0.0541
16-53767042-T-C	rs1421085	0.30825	0.30825	intron	FTO	GWAS	Open_Targets_22.09	Osteoarthritis of the hip or knee	1.52e-09	0.0464
6-30887434-T-G	rs1264324	0.069703	0.069703	intron	DDR1	GWAS	Kanta_2025_03	Beta 2 glycoprotein 1 IgG Ab [Units/volume] in Serum or Plasma by Immunoassay [u/ml]	1.52e-09	0.906818
3-48843038-T-C	rs566117790	0.053904	0.053904	intron	PRKAR2A	GWAS	Open_Targets_22.09	Leg fat percentage (right)	1.53e-09	-0.153697
6-31464036-A-G	rs3130907	0.087162	0.087162	splice polypyrimidine tract	HCP5	GWAS	FinnGen_R12	Carpal tunnel syndrome	1.53e-09	0.0873214
6-31464036-A-G	rs3130907	0.087162	0.087162	splice polypyrimidine tract	HCP5	GWAS	FinnGen_R12	Carpal tunnel syndrome	1.53e-09	0.0873214
6-32052461-A-G	rs369580	0.098526	0.098526	intron	TNXB	GWAS	Kanta_2025_03	Aspartate aminotransferase [Enzymatic activity/volume] in Serum or Plasma [u/l], sample-wise median	1.53e-09	-0.0349965
18-53227723-A-G	rs62100775	0.29506	0.29506	intron	DCC	GWAS	FinnGen_R12	Lower back pain or/and sciatica	1.54e-09	0.037885
6-30377517-A-G	rs3130370	0.10448	0.10448	intergenic	NA	GWAS	FinnGen_R12	Chronic lower respiratory diseases	1.54e-09	0.0569236
16-53767042-T-C	rs1421085	0.30825	0.30825	intron	FTO	GWAS	FinnGen_R12	Other arthrosis	1.56e-09	0.0542476
2-217275712-T-C	rs11676136	0.17953	0.17953	intron	DIRC3-AS1	GWAS	Open_Targets_22.09	Diffuse diseases of connective tissue	1.56e-09	-0.212
1-22158974-A-G	rs2807365	0.3905	0.3905	upstream gene	LOC105376850	GWAS	Open_Targets_22.09	Total body bone mineral density (age 45-60)	1.58e-09	-0.0729
16-89635716-C-G	rs449882	0.33012	0.33012	intron	DPEP1	GWAS	FinnGen_drugs	C08CA Dihydropyridine derivatives	1.58e-09	-0.00886538
6-29874761-C-G	rs2734964	0.22147	0.22147	intron	NA	GWAS	Open_Targets_22.09	Mean corpuscular hemoglobin concentration	1.58e-09	-0.014866
6-29874761-C-G	rs2734964	0.22147	0.22147	intron	NA	GWAS	Open_Targets_22.09	Mean corpuscular hemoglobin concentration	1.58e-09	-0.014866
16-53767042-T-C	rs1421085	0.30825	0.30825	intron	FTO	GWAS	Open_Targets_22.09	Kidney volume	1.6e-09	0.0391597
22-38176519-C-G	rs133015	0.44149	0.44149	intron	PLA2G6	GWAS	Open_Targets_22.09	Reticulocyte count	1.6e-09	-0.0130645
22-38176519-C-G	rs133015	0.44149	0.44149	intron	PLA2G6	GWAS	Open_Targets_22.09	Reticulocyte count	1.6e-09	-0.0130645
6-29874761-C-G	rs2734964	0.22147	0.22147	intron	NA	GWAS	FinnGen_drugs	N02BF Gabapentinoids	1.6e-09	0.0120085
6-29874761-C-G	rs2734964	0.22147	0.22147	intron	NA	GWAS	FinnGen_drugs	N02BF Gabapentinoids	1.6e-09	0.0120085
6-31464036-A-G	rs3130907	0.087162	0.087162	splice polypyrimidine tract	HCP5	GWAS	Open_Targets_22.09	Asthma	1.6e-09	0.0809
6-31464036-A-G	rs3130907	0.087162	0.087162	splice polypyrimidine tract	HCP5	GWAS	Open_Targets_22.09	Asthma	1.6e-09	0.0809
6-29874761-C-G	rs2734964	0.22147	0.22147	intron	NA	GWAS	FGR12_UKBB	Shoulder lesions	1.62e-09	0.0427
6-29874761-C-G	rs2734964	0.22147	0.22147	intron	NA	GWAS	FGR12_UKBB	Shoulder lesions	1.62e-09	0.0427
6-29874761-C-G	rs2734964	0.22147	0.22147	intron	NA	GWAS	FinnGen_R12	Graves ophthalmopathy	1.62e-09	0.363423
6-29874761-C-G	rs2734964	0.22147	0.22147	intron	NA	GWAS	FinnGen_R12	Graves ophthalmopathy	1.62e-09	0.363423
16-53767042-T-C	rs1421085	0.30825	0.30825	intron	FTO	GWAS	Open_Targets_22.09	circulating leptin levels	1.63e-09	0.108277
16-53767042-T-C	rs1421085	0.30825	0.30825	intron	FTO	GWAS	Open_Targets_22.09	circulating leptin levels	1.63e-09	0.108277
6-30887434-T-G	rs1264324	0.069703	0.069703	intron	DDR1	GWAS	FinnGen_R12	Urticaria	1.66e-09	0.126279
3-48843038-T-C	rs566117790	0.053904	0.053904	intron	PRKAR2A	GWAS	Open_Targets_22.09	Impedance of whole body	1.67e-09	1.85846
1-102875067-T-C	rs1318756	0.42003	0.42003	downstream gene	COL11A1	GWAS	Open_Targets_22.09	Trunk fat mass	1.68e-09	-0.0755031
6-30887434-T-G	rs1264324	0.069703	0.069703	intron	DDR1	GWAS	Kanta_2025_03	Cholesterol in HDL [Moles/volume] in Serum or Plasma [mmol/l], sample-wise median	1.68e-09	-0.0215445
16-53767042-T-C	rs1421085	0.30825	0.30825	intron	FTO	GWAS	Open_Targets_22.09	Red cell distribution width	1.7e-09	0.01308
18-53227723-A-G	rs62100775	0.29506	0.29506	intron	DCC	GWAS	FinnGen_R12	Depression or dysthymia	1.7e-09	0.0377958
2-55869757-A-G	rs3791679	0.20879	0.20879	intron	EFEMP1	GWAS	FGR12_UKBB	Diaphragmatic hernia	1.7e-09	-0.0492
16-53767042-T-C	rs1421085	0.30825	0.30825	intron	FTO	GWAS	Open_Targets_22.09	Beef intake	1.72e-09	-0.0118465
22-38176519-C-G	rs133015	0.44149	0.44149	intron	PLA2G6	GWAS	Open_Targets_22.09	Arm fat mass (right)	1.72e-09	0.00883236
22-38176519-C-G	rs133015	0.44149	0.44149	intron	PLA2G6	GWAS	Open_Targets_22.09	Arm fat mass (right)	1.72e-09	0.00883236
6-30377517-A-G	rs3130370	0.10448	0.10448	intergenic	NA	GWAS	Kanta_2025_03	Thyroperoxidase Ab [Units/volume] in Serum or Plasma [iu/ml], sample-wise median	1.73e-09	0.13409
6-30887434-T-G	rs1264324	0.069703	0.069703	intron	DDR1	GWAS	Open_Targets_22.09	3mm strong meridian (right)	1.73e-09	-0.0670434
1-174090876-A-G	rs72711443	0.29321	0.29321	upstream gene	RPL30P1	GWAS	Open_Targets_22.09	Pulse rate, automated reading	1.74e-09	-0.206071
2-55869757-A-G	rs3791679	0.20879	0.20879	intron	EFEMP1	GWAS	Open_Targets_22.09	Diverticulosis and diverticulitis	1.74e-09	-0.0675
6-32052461-A-G	rs369580	0.098526	0.098526	intron	TNXB	GWAS	FGR12_UKBB	Renal failure	1.74e-09	0.055
16-89635716-C-G	rs449882	0.33012	0.33012	intron	DPEP1	GWAS	FinnGen_R12	Hypertension	1.75e-09	-0.0314819
18-53227723-A-G	rs62100775	0.29506	0.29506	intron	DCC	GWAS	Open_Targets_22.09	Mood disorders	1.77e-09	0.0797
18-53227723-A-G	rs62100775	0.29506	0.29506	intron	DCC	GWAS	Open_Targets_22.09	Mood disorders	1.77e-09	0.0797
1-72492366-A-C	rs11589261	0.18106	0.18106	intron	NA	GWAS	Open_Targets_22.09	Impedance of arm (left)	1.78e-09	0.644102
16-648590-A-G	rs11865670	0.55984	0.55984	non coding transcript exon	NA	GWAS	Open_Targets_22.09	Leg predicted mass (right)	1.79e-09	0.0169228
16-648590-A-G	rs11865670	0.55984	0.55984	non coding transcript exon	NA	GWAS	Open_Targets_22.09	Leg predicted mass (right)	1.79e-09	0.0169228
16-648590-A-G	rs11865670	0.55984	0.55984	non coding transcript exon	NA	GWAS	Open_Targets_22.09	Leg predicted mass (right)	1.79e-09	0.0169228
1-174090876-A-G	rs72711443	0.29321	0.29321	upstream gene	RPL30P1	GWAS	Open_Targets_22.09	Neurociticism	1.8e-09	-0.0153096
6-30377517-A-G	rs3130370	0.10448	0.10448	intergenic	NA	GWAS	FGR12_UKBB	Other inflammatory liver diseases	1.82e-09	0.236
6-30377517-A-G	rs3130370	0.10448	0.10448	intergenic	NA	GWAS	Kanta_2025_03	Aspartate aminotransferase [Enzymatic activity/volume] in Serum or Plasma [u/l], sample-wise median	1.82e-09	-0.0417433
6-32052461-A-G	rs369580	0.098526	0.098526	intron	TNXB	GWAS	Kanta_2025_03	Thyroxine (T4) free [Moles/volume] in Serum or Plasma [pmol/l], sample-wise median	1.82e-09	0.0231717
1-155202934-T-C	rs35154152	0.10219	0.10219	missense	THBS3	GWAS	Open_Targets_22.09	Whole body fat-free mass	1.84e-09	0.144187
16-89635716-C-G	rs449882	0.33012	0.33012	intron	DPEP1	GWAS	Open_Targets_22.09	Forced vital capacity (fvc)	1.84e-09	-0.0110921
1-155202934-T-C	rs35154152	0.10219	0.10219	missense	THBS3	GWAS	Open_Targets_22.09	Whole body water mass	1.85e-09	0.106174
6-29874761-C-G	rs2734964	0.22147	0.22147	intron	NA	GWAS	Kanta_2025_03	eGFR values estimated from harmonized creatinine [3020564] values using 2021 formula [ml/min/173m2], sample-wise median, quantitative, derived	1.85e-09	-0.0123351
6-29874761-C-G	rs2734964	0.22147	0.22147	intron	NA	GWAS	Kanta_2025_03	eGFR values estimated from harmonized creatinine [3020564] values using 2021 formula [ml/min/173m2], sample-wise median, quantitative, derived	1.85e-09	-0.0123351
1-72492366-A-C	rs11589261	0.18106	0.18106	intron	NA	GWAS	FinnGen_drugs	TOTAL Total number of drug purchases	1.87e-09	-0.0132603
1-72492366-A-C	rs11589261	0.18106	0.18106	intron	NA	GWAS	Open_Targets_22.09	Hip circumference	1.87e-09	-0.149552
16-648590-A-G	rs11865670	0.55984	0.55984	non coding transcript exon	NA	GWAS	Open_Targets_22.09	Leg fat-free mass (right)	1.88e-09	0.0180253
16-648590-A-G	rs11865670	0.55984	0.55984	non coding transcript exon	NA	GWAS	Open_Targets_22.09	Leg fat-free mass (right)	1.88e-09	0.0180253
16-648590-A-G	rs11865670	0.55984	0.55984	non coding transcript exon	NA	GWAS	Open_Targets_22.09	Leg fat-free mass (right)	1.88e-09	0.0180253
2-176097374-A-G	rs847158	0.42713	0.42713	upstream gene	HOXD12	GWAS	Open_Targets_22.09	Sitting height	1.88e-09	0.0530375
6-32052461-A-G	rs369580	0.098526	0.098526	intron	TNXB	GWAS	Open_Targets_22.09	Eosinophil percentage of granulocytes	1.88e-09	-0.0284854
6-30377517-A-G	rs3130370	0.10448	0.10448	intergenic	NA	GWAS	Open_Targets_22.09	Salad / raw vegetable intake	1.89e-09	-0.013775
2-176097374-A-G	rs847158	0.42713	0.42713	upstream gene	HOXD12	GWAS	Open_Targets_22.09	Height	1.9e-09	0.00976079
6-30887434-T-G	rs1264324	0.069703	0.069703	intron	DDR1	GWAS	Open_Targets_22.09	3mm weak meridian (right)	1.9e-09	-0.0636723
6-32052461-A-G	rs369580	0.098526	0.098526	intron	TNXB	GWAS	Kanta_2025_03	Beta 2 glycoprotein 1 IgG Ab [Units/volume] in Serum or Plasma by Immunoassay [u/ml]	1.92e-09	0.812832
1-218317989-C-G	rs4269827	0.35425	0.35425	intron	RRP15	GWAS	FinnGen_MVP_UKBB_meta	Hypertension	1.95e-09	0.0182
6-30377517-A-G	rs3130370	0.10448	0.10448	intergenic	NA	GWAS	Open_Targets_22.09	Paracetamol | medication for pain relief, constipation, heartburn	1.95e-09	-0.0482662
6-32658661-A-T	rs9273367	0.23962	0.23962	upstream gene	HLA-DQB1-AS1	GWAS	FGR12_UKBB	COPD	1.95e-09	0.0473
6-30887434-T-G	rs1264324	0.069703	0.069703	intron	DDR1	GWAS	FinnGen_R12	Diabetic neuropathy	1.96e-09	0.227755
6-30887434-T-G	rs1264324	0.069703	0.069703	intron	DDR1	GWAS	Open_Targets_22.09	Forced expiratory volume in 1-second (fev1)	1.98e-09	-0.0117816
3-49784192-T-C	rs13063621	0.46709	0.46709	intron	IP6K1	GWAS	FinnGen_drugs	A02BC Proton pump inhibitors	1.99e-09	0.0110868
6-32052461-A-G	rs369580	0.098526	0.098526	intron	TNXB	GWAS	FinnGen_R12	LSIL lesion of the vulva	1.99e-09	0.358652
1-174090876-A-G	rs72711443	0.29321	0.29321	upstream gene	RPL30P1	GWAS	Open_Targets_22.09	Neuroticism	2e-09	-6.032
1-194948633-A-G	rs10921702	0.2146	0.2146	intergenic	NA	GWAS	Open_Targets_22.09	Adult body size	2e-09	0
12-69261387-A-G	rs7969559	0.71554	0.71554	intron	CPSF6	GWAS	Open_Targets_22.09	Smoking initiation (ever regular vs never regular)	2e-09	-0.0170159
12-69261387-A-G	rs7969559	0.71554	0.71554	intron	CPSF6	GWAS	Open_Targets_22.09	Smoking initiation (ever regular vs never regular)	2e-09	-0.0152
12-69261387-A-G	rs7969559	0.71554	0.71554	intron	CPSF6	GWAS	Open_Targets_22.09	Smoking initiation (ever regular vs never regular)	2e-09	-0.0170159
12-69261387-A-G	rs7969559	0.71554	0.71554	intron	CPSF6	GWAS	Open_Targets_22.09	Smoking initiation (ever regular vs never regular)	2e-09	-0.0152
16-53767042-T-C	rs1421085	0.30825	0.30825	intron	FTO	GWAS	Open_Targets_22.09	Metabolic syndrome [Waist]	2e-09	0.09
16-53767042-T-C	rs1421085	0.30825	0.30825	intron	FTO	GWAS	Open_Targets_22.09	Type 2 diabetes nephropathy including microalbuminuria	2e-09	0.165514
16-53767042-T-C	rs1421085	0.30825	0.30825	intron	FTO	GWAS	Open_Targets_22.09	Snoring	2e-09	0.0295588
16-53767042-T-C	rs1421085	0.30825	0.30825	intron	FTO	GWAS	Open_Targets_22.09	Psoriasis or type 2 diabetes (trans-disease meta-analysis)	2e-09	0.0582689
16-53767042-T-C	rs1421085	0.30825	0.30825	intron	FTO	GWAS	Open_Targets_22.09	Alanine aminotransferase levels	2e-09	5.96
16-53767042-T-C	rs1421085	0.30825	0.30825	intron	FTO	GWAS	Open_Targets_22.09	Medication use (diuretics)	2e-09	0.0783551
16-53767042-T-C	rs1421085	0.30825	0.30825	intron	FTO	GWAS	Open_Targets_22.09	Medication use (agents acting on the renin-angiotensin system)	2e-09	0.0610952
16-53767042-T-C	rs1421085	0.30825	0.30825	intron	FTO	GWAS	Open_Targets_22.09	Serum albumin levels	2e-09	-0.0133
16-53767042-T-C	rs1421085	0.30825	0.30825	intron	FTO	GWAS	Open_Targets_22.09	Mean corpuscular hemoglobin	2e-09	-0.0128
16-53767042-T-C	rs1421085	0.30825	0.30825	intron	FTO	GWAS	Open_Targets_22.09	Total cholesterol levels	2e-09	-0.014
16-53767042-T-C	rs1421085	0.30825	0.30825	intron	FTO	GWAS	Open_Targets_22.09	High density lipoprotein cholesterol levels	2e-09	-0.0152
18-53227723-A-G	rs62100775	0.29506	0.29506	intron	DCC	GWAS	Open_Targets_22.09	Insulin-like growth factor 1 levels	2e-09	-0.00399299
18-53227723-A-G	rs62100775	0.29506	0.29506	intron	DCC	GWAS	Open_Targets_22.09	Neuroticism conditioned on average household income before tax (multi-trait conditioning and joint analysis)	2e-09	0
2-176097374-A-G	rs847158	0.42713	0.42713	upstream gene	HOXD12	GWAS	Open_Targets_22.09	Height	2e-09	0
2-55869757-A-G	rs3791679	0.20879	0.20879	intron	EFEMP1	GWAS	Open_Targets_22.09	Height	2e-09	-0.42
2-55869757-A-G	rs3791679	0.20879	0.20879	intron	EFEMP1	GWAS	Open_Targets_22.09	Height [AA]	2e-09	0
2-59921805-A-G	rs12466227	0.47264	0.47264	intron	NA	GWAS	Open_Targets_22.09	Educational attainment (MTAG) [MTAG]	2e-09	-0.0079
2-59921805-A-G	rs12466227	0.47264	0.47264	intron	NA	GWAS	Open_Targets_22.09	Smoking status (ever vs never smokers)	2e-09	0.0120761
2-59921805-A-G	rs12466227	0.47264	0.47264	intron	NA	GWAS	Open_Targets_22.09	Smoking initiation (ever regular vs never regular) [Conditioned on chr2:59819545, chr2:60477052, chr2:60024857]	2e-09	0.0153394
22-38176519-C-G	rs133015	0.44149	0.44149	intron	PLA2G6	GWAS	Open_Targets_22.09	Melanoma	2e-09	0
22-38176519-C-G	rs133015	0.44149	0.44149	intron	PLA2G6	GWAS	Open_Targets_22.09	Melanoma	2e-09	0
22-38176519-C-G	rs133015	0.44149	0.44149	intron	PLA2G6	GWAS	Open_Targets_22.09	HDL cholesterol levels x alcohol consumption (regular vs non-regular drinkers) interaction (2df)	2e-09	0
22-38176519-C-G	rs133015	0.44149	0.44149	intron	PLA2G6	GWAS	Open_Targets_22.09	HDL cholesterol levels x alcohol consumption (drinkers vs non-drinkers) interaction (2df)	2e-09	0
22-38176519-C-G	rs133015	0.44149	0.44149	intron	PLA2G6	GWAS	Open_Targets_22.09	Melanoma	2e-09	0
22-38176519-C-G	rs133015	0.44149	0.44149	intron	PLA2G6	GWAS	Open_Targets_22.09	Melanoma	2e-09	0
22-38176519-C-G	rs133015	0.44149	0.44149	intron	PLA2G6	GWAS	Open_Targets_22.09	HDL cholesterol levels x alcohol consumption (regular vs non-regular drinkers) interaction (2df)	2e-09	0
22-38176519-C-G	rs133015	0.44149	0.44149	intron	PLA2G6	GWAS	Open_Targets_22.09	HDL cholesterol levels x alcohol consumption (drinkers vs non-drinkers) interaction (2df)	2e-09	0
22-40625306-A-C	rs5758024	0.53717	0.53717	intron	MRTFA	GWAS	Open_Targets_22.09	Eosinophil counts	2e-09	-0.0127715
3-124777682-T-C	rs62265637	0.10643	0.10643	intron	ITGB5	GWAS	Open_Targets_22.09	Coronary artery disease (myocardial infarction, percutaneous transluminal coronary angioplasty, coronary artery bypass grafting, angina or chromic ischemic heart disease)	2e-09	0.0685928
3-49784192-T-C	rs13063621	0.46709	0.46709	intron	IP6K1	GWAS	Open_Targets_22.09	Medication use (adrenergics, inhalants)	2e-09	-0.0538775
4-8325308-C-G	rs1678327	0.2822	0.2822	intron	LINC02517	GWAS	Open_Targets_22.09	Carpal tunnel syndrome	2e-09	-0.0729
6-30887434-T-G	rs1264324	0.069703	0.069703	intron	DDR1	GWAS	Open_Targets_22.09	Marginal zone lymphoma	2e-09	0.494696
6-30887434-T-G	rs1264324	0.069703	0.069703	intron	DDR1	GWAS	Open_Targets_22.09	Noncognitive aspects of educational attainment	2e-09	0
6-31464036-A-G	rs3130907	0.087162	0.087162	splice polypyrimidine tract	HCP5	GWAS	Open_Targets_22.09	Marginal zone lymphoma	2e-09	0.494696
6-31464036-A-G	rs3130907	0.087162	0.087162	splice polypyrimidine tract	HCP5	GWAS	Open_Targets_22.09	Noncognitive aspects of educational attainment	2e-09	0
6-31464036-A-G	rs3130907	0.087162	0.087162	splice polypyrimidine tract	HCP5	GWAS	Open_Targets_22.09	Marginal zone lymphoma	2e-09	0.494696
6-31464036-A-G	rs3130907	0.087162	0.087162	splice polypyrimidine tract	HCP5	GWAS	Open_Targets_22.09	Noncognitive aspects of educational attainment	2e-09	0
6-32658661-A-T	rs9273367	0.23962	0.23962	upstream gene	HLA-DQB1-AS1	GWAS	FGR12_UKBB	Acute appendicitis, no complications	2e-09	0.053
6-30377517-A-G	rs3130370	0.10448	0.10448	intergenic	NA	GWAS	Open_Targets_22.09	Ankle spacing width	2.03e-09	0.104243
3-49784192-T-C	rs13063621	0.46709	0.46709	intron	IP6K1	GWAS	FGR12_UKBB	Type 2 diabetes, wide definition	2.04e-09	0.033
6-32052461-A-G	rs369580	0.098526	0.098526	intron	TNXB	GWAS	Open_Targets_22.09	Anti-varicella zoster virus IgG seropositivity	2.04e-09	0.0423723
1-155202934-T-C	rs35154152	0.10219	0.10219	missense	THBS3	GWAS	Open_Targets_22.09	Arm fat percentage (right)	2.05e-09	-0.171382
2-618188-A-G	rs7575617	0.36573	0.36573	intergenic	NA	GWAS	Open_Targets_22.09	Age when periods started (menarche)	2.06e-09	-0.0152101
1-72492366-A-C	rs11589261	0.18106	0.18106	intron	NA	GWAS	Open_Targets_22.09	None of the above | medication for cholesterol, blood pressure or diabetes	2.07e-09	0.0527035
6-32052461-A-G	rs369580	0.098526	0.098526	intron	TNXB	GWAS	FinnGen_drugs	P01 Antiprotozoals	2.07e-09	0.0142562
6-32052461-A-G	rs369580	0.098526	0.098526	intron	TNXB	GWAS	FGR12_UKBB	Other and unspecified iron deficiency	2.09e-09	0.077
1-22158974-A-G	rs2807365	0.3905	0.3905	upstream gene	LOC105376850	GWAS	Open_Targets_22.09	Appendicular lean mass	2.1e-09	0.0160544
22-38176519-C-G	rs133015	0.44149	0.44149	intron	PLA2G6	GWAS	Open_Targets_22.09	Urate levels	2.1e-09	0.0111952
22-38176519-C-G	rs133015	0.44149	0.44149	intron	PLA2G6	GWAS	Open_Targets_22.09	Urate levels	2.1e-09	0.0111952
6-31464036-A-G	rs3130907	0.087162	0.087162	splice polypyrimidine tract	HCP5	GWAS	Open_Targets_22.09	6mm strong meridian (right)	2.11e-09	-0.0711526
6-31464036-A-G	rs3130907	0.087162	0.087162	splice polypyrimidine tract	HCP5	GWAS	Open_Targets_22.09	6mm strong meridian (right)	2.11e-09	-0.0711526
6-32052461-A-G	rs369580	0.098526	0.098526	intron	TNXB	GWAS	FinnGen_R12	Vitamin B12 deficiency anaemia	2.11e-09	0.186637
2-55869757-A-G	rs3791679	0.20879	0.20879	intron	EFEMP1	GWAS	Open_Targets_22.09	Diverticulosis	2.12e-09	-0.0671
16-53767042-T-C	rs1421085	0.30825	0.30825	intron	FTO	GWAS	Open_Targets_22.09	Average weekly beer plus cider intake	2.13e-09	-0.0116657
16-53767042-T-C	rs1421085	0.30825	0.30825	intron	FTO	GWAS	Open_Targets_22.09	Average weekly beer plus cider intake	2.13e-09	-0.0116657
6-30887434-T-G	rs1264324	0.069703	0.069703	intron	DDR1	GWAS	Open_Targets_22.09	Mean corpuscular hemoglobin concentration	2.15e-09	-0.017013
6-32052461-A-G	rs369580	0.098526	0.098526	intron	TNXB	GWAS	Open_Targets_22.09	None of the above | medication for pain relief, constipation, heartburn	2.15e-09	0.0373556
3-49784192-T-C	rs13063621	0.46709	0.46709	intron	IP6K1	GWAS	FinnGen_drugs	M01AH Coxibs	2.16e-09	0.010751
2-217275712-T-C	rs11676136	0.17953	0.17953	intron	DIRC3-AS1	GWAS	Open_Targets_22.09	Forced vital capacity (fvc)	2.17e-09	-0.0192595
9-127135715-C-G	rs1001138	0.7281	0.7281	intron	RALGPS1	GWAS	Open_Targets_22.09	Impedance of arm (left)	2.17e-09	-0.617116
9-127135715-C-G	rs1001138	0.7281	0.7281	intron	RALGPS1	GWAS	Open_Targets_22.09	Impedance of arm (left)	2.17e-09	-0.617116
6-30377517-A-G	rs3130370	0.10448	0.10448	intergenic	NA	GWAS	Open_Targets_22.09	Platelet crit	2.18e-09	-0.000942178
6-31464036-A-G	rs3130907	0.087162	0.087162	splice polypyrimidine tract	HCP5	GWAS	Open_Targets_22.09	Forced expiratory volume in 1-second (fev1), predicted	2.22e-09	0.00748514
6-31464036-A-G	rs3130907	0.087162	0.087162	splice polypyrimidine tract	HCP5	GWAS	Open_Targets_22.09	Forced expiratory volume in 1-second (fev1), predicted	2.22e-09	0.00748514
6-32052461-A-G	rs369580	0.098526	0.098526	intron	TNXB	GWAS	FinnGen_MVP_UKBB_meta	Calculus of kidney and ureter	2.24e-09	-0.0639
6-32052461-A-G	rs369580	0.098526	0.098526	intron	TNXB	GWAS	FinnGen_R12	Agranulocytosis	2.26e-09	0.188453
1-194948633-A-G	rs10921702	0.2146	0.2146	intergenic	NA	GWAS	Open_Targets_22.09	Trunk fat mass	2.27e-09	-0.0824348
6-31464036-A-G	rs3130907	0.087162	0.087162	splice polypyrimidine tract	HCP5	GWAS	Open_Targets_22.09	Leg fat mass (left)	2.27e-09	0.0307283
6-31464036-A-G	rs3130907	0.087162	0.087162	splice polypyrimidine tract	HCP5	GWAS	Open_Targets_22.09	Leg fat mass (left)	2.27e-09	0.0307283
1-22158974-A-G	rs2807365	0.3905	0.3905	upstream gene	LOC105376850	GWAS	Open_Targets_22.09	Forced vital capacity (fvc)	2.28e-09	0.0117387
16-53767042-T-C	rs1421085	0.30825	0.30825	intron	FTO	GWAS	FinnGen_MVP_UKBB_meta	Decubitus ulcer and pressure area	2.29e-09	0.0729
1-174090876-A-G	rs72711443	0.29321	0.29321	upstream gene	RPL30P1	GWAS	Open_Targets_22.09	None of the above | medication for pain relief, constipation, heartburn	2.34e-09	0.0290931
7-13984182-C-G	rs765982	0.79523	0.79523	intron	ETV1	GWAS	FinnGen_drugs	M01AE Propionic acid derivatives	2.34e-09	0.0135274
7-13984182-C-G	rs765982	0.79523	0.79523	intron	ETV1	GWAS	FinnGen_drugs	M01AE Propionic acid derivatives	2.34e-09	0.0135274
22-40625306-A-C	rs5758024	0.53717	0.53717	intron	MRTFA	GWAS	FGR12_UKBB	Varicose veins	2.4e-09	0.0376
16-53767042-T-C	rs1421085	0.30825	0.30825	intron	FTO	GWAS	FinnGen_R12	Cardiac arrhythmias	2.44e-09	0.0375126
6-32052461-A-G	rs369580	0.098526	0.098526	intron	TNXB	GWAS	FinnGen_R12	Diseases of middle ear and mastoid	2.44e-09	0.0711954
6-32052461-A-G	rs369580	0.098526	0.098526	intron	TNXB	GWAS	Open_Targets_22.09	Complement component C8 measurement	2.45e-09	-0.1066
1-149957430-A-G	rs6684987	0.29225	0.29225	intron	OTUD7B	GWAS	Open_Targets_22.09	Monocyte count	2.56e-09	0.013355
6-29874761-C-G	rs2734964	0.22147	0.22147	intron	NA	GWAS	Open_Targets_22.09	Basal metabolic rate	2.56e-09	13.9028
6-29874761-C-G	rs2734964	0.22147	0.22147	intron	NA	GWAS	Open_Targets_22.09	Basal metabolic rate	2.56e-09	13.9028
6-29874761-C-G	rs2734964	0.22147	0.22147	intron	NA	GWAS	Kanta_2025_03	eGFR values estimated from harmonized creatinine [3020564] values using 2009 formula [ml/min/173m2], sample-wise median, quantitative, derived	2.57e-09	-0.0120104
6-29874761-C-G	rs2734964	0.22147	0.22147	intron	NA	GWAS	Kanta_2025_03	eGFR values estimated from harmonized creatinine [3020564] values using 2009 formula [ml/min/173m2], sample-wise median, quantitative, derived	2.57e-09	-0.0120104
6-32052461-A-G	rs369580	0.098526	0.098526	intron	TNXB	GWAS	FinnGen_MVP_UKBB_meta	Adrenocortical insufficiency	2.57e-09	0.241
9-70423207-A-G	rs10780934	0.84117	0.84117	intron	KLF9-DT	GWAS	FGR12_UKBB	Carpal tunnel syndrome	2.57e-09	0.0595
16-53767042-T-C	rs1421085	0.30825	0.30825	intron	FTO	GWAS	Open_Targets_22.09	Osteoarthritis of the hip or knee	2.58e-09	0.0461
1-102875067-T-C	rs1318756	0.42003	0.42003	downstream gene	COL11A1	GWAS	Open_Targets_22.09	Forced vital capacity (fvc)	2.61e-09	0.0112643
6-29874761-C-G	rs2734964	0.22147	0.22147	intron	NA	GWAS	Open_Targets_22.09	White blood cell count (basophil)	2.61e-09	-0.0244023
6-29874761-C-G	rs2734964	0.22147	0.22147	intron	NA	GWAS	Open_Targets_22.09	White blood cell count (basophil)	2.61e-09	-0.0244023
4-13218408-A-G	rs67108352	0.14135	0.14135	intron	LOC105374494	GWAS	Open_Targets_22.09	Forced expiratory volume in 1-second (fev1), predicted	2.62e-09	0.00779506
6-30377517-A-G	rs3130370	0.10448	0.10448	intergenic	NA	GWAS	FinnGen_MVP_UKBB_meta	Palmar fascial fibromatosis [Dupuytren]	2.63e-09	0.123
3-49784192-T-C	rs13063621	0.46709	0.46709	intron	IP6K1	GWAS	Open_Targets_22.09	Peak expiratory flow	2.66e-09	-0.015
6-31464036-A-G	rs3130907	0.087162	0.087162	splice polypyrimidine tract	HCP5	GWAS	Open_Targets_22.09	Paracetamol | treatment/medication code	2.66e-09	-0.0511193
6-31464036-A-G	rs3130907	0.087162	0.087162	splice polypyrimidine tract	HCP5	GWAS	Open_Targets_22.09	Paracetamol | treatment/medication code	2.66e-09	-0.0511193
16-53767042-T-C	rs1421085	0.30825	0.30825	intron	FTO	GWAS	FGR12_UKBB	Calculus of kidney and ureter	2.69e-09	0.0597
6-30887434-T-G	rs1264324	0.069703	0.069703	intron	DDR1	GWAS	FGR12_UKBB	Iridocyclitis	2.69e-09	-0.134
6-30887434-T-G	rs1264324	0.069703	0.069703	intron	DDR1	GWAS	FGR12_UKBB	Urticaria	2.69e-09	0.0882
6-31464036-A-G	rs3130907	0.087162	0.087162	splice polypyrimidine tract	HCP5	GWAS	FinnGen_R12	Suggestive for eosinophilic asthma	2.69e-09	0.232675
6-31464036-A-G	rs3130907	0.087162	0.087162	splice polypyrimidine tract	HCP5	GWAS	FinnGen_R12	Suggestive for eosinophilic asthma	2.69e-09	0.232675
1-22158974-A-G	rs2807365	0.3905	0.3905	upstream gene	LOC105376850	GWAS	Open_Targets_22.09	Heel broadband ultrasound attenuation, direct entry	2.73e-09	-0.362424
10-98260815-T-G	rs11189526	0.34132	0.34132	intron	LOXL4	GWAS	Kanta_2025_03	Creatinine [Moles/volume] in Serum or Plasma [umol/l], sample-wise median	2.73e-09	0.0115591
4-144349803-T-C	rs6834183	0.26285	0.26285	intron	NA	GWAS	Open_Targets_22.09	Monocyte count	2.73e-09	-0.012084
6-32052461-A-G	rs369580	0.098526	0.098526	intron	TNXB	GWAS	Open_Targets_22.09	Forced expiratory volume in 1-second (fev1), predicted percentage	2.74e-09	-0.540373
3-49784192-T-C	rs13063621	0.46709	0.46709	intron	IP6K1	GWAS	FinnGen_MVP_UKBB_meta	Malignant neoplasm of skin, excluding all cancers (controls excluding all cancers)	2.75e-09	-0.0221
6-31464036-A-G	rs3130907	0.087162	0.087162	splice polypyrimidine tract	HCP5	GWAS	FinnGen_MVP_UKBB_meta	Disorders of iron metabolism	2.75e-09	-0.291
6-31464036-A-G	rs3130907	0.087162	0.087162	splice polypyrimidine tract	HCP5	GWAS	FinnGen_MVP_UKBB_meta	Disorders of iron metabolism	2.75e-09	-0.291
12-69261387-A-G	rs7969559	0.71554	0.71554	intron	CPSF6	GWAS	Open_Targets_22.09	Neutrophil percentage of white cells	2.8e-09	0.0142991
12-69261387-A-G	rs7969559	0.71554	0.71554	intron	CPSF6	GWAS	Open_Targets_22.09	Neutrophil percentage of white cells	2.8e-09	0.0142991
3-49784192-T-C	rs13063621	0.46709	0.46709	intron	IP6K1	GWAS	Open_Targets_22.09	Red cell distribution width	2.8e-09	0.0128484
16-53767042-T-C	rs1421085	0.30825	0.30825	intron	FTO	GWAS	Open_Targets_22.09	Sleep duration	2.81e-09	-0.0109286
3-48843038-T-C	rs566117790	0.053904	0.053904	intron	PRKAR2A	GWAS	Open_Targets_22.09	Age first had sexual intercourse	2.81e-09	0.109681
6-30887434-T-G	rs1264324	0.069703	0.069703	intron	DDR1	GWAS	FinnGen_drugs	G04CA Alpha-adrenoreceptor antagonists	2.81e-09	-0.0234607
6-30377517-A-G	rs3130370	0.10448	0.10448	intergenic	NA	GWAS	Open_Targets_22.09	Graves' disease	2.82e-09	0.585
6-32658661-A-T	rs9273367	0.23962	0.23962	upstream gene	HLA-DQB1-AS1	GWAS	FGR12_UKBB	Glomerulonephritis	2.82e-09	0.11
6-29874761-C-G	rs2734964	0.22147	0.22147	intron	NA	GWAS	Open_Targets_22.09	Sleep duration	2.86e-09	-0.0126022
6-29874761-C-G	rs2734964	0.22147	0.22147	intron	NA	GWAS	Open_Targets_22.09	Sleep duration	2.86e-09	-0.0126022
1-72492366-A-C	rs11589261	0.18106	0.18106	intron	NA	GWAS	Open_Targets_22.09	Leg fat-free mass (left)	2.87e-09	-0.0196558
12-69261387-A-G	rs7969559	0.71554	0.71554	intron	CPSF6	GWAS	Open_Targets_22.09	Neutrophill percentage	2.87e-09	0.132393
12-69261387-A-G	rs7969559	0.71554	0.71554	intron	CPSF6	GWAS	Open_Targets_22.09	Neutrophill percentage	2.87e-09	0.132393
6-31464036-A-G	rs3130907	0.087162	0.087162	splice polypyrimidine tract	HCP5	GWAS	FinnGen_R12	Granulomatous disorders of skin and subcutaneous tissue	2.87e-09	0.416293
6-31464036-A-G	rs3130907	0.087162	0.087162	splice polypyrimidine tract	HCP5	GWAS	FinnGen_R12	Granulomatous disorders of skin and subcutaneous tissue	2.87e-09	0.416293
18-53227723-A-G	rs62100775	0.29506	0.29506	intron	DCC	GWAS	FinnGen_drugs	J01F Macrolides and lincosamides	2.88e-09	0.0110704
6-31464036-A-G	rs3130907	0.087162	0.087162	splice polypyrimidine tract	HCP5	GWAS	FGR12_UKBB	Varicose veins	2.88e-09	-0.0604
6-31464036-A-G	rs3130907	0.087162	0.087162	splice polypyrimidine tract	HCP5	GWAS	FGR12_UKBB	Varicose veins	2.88e-09	-0.0604
6-32052461-A-G	rs369580	0.098526	0.098526	intron	TNXB	GWAS	FinnGen_MVP_UKBB_meta	Iridocyclitis	2.88e-09	-0.101
16-53767042-T-C	rs1421085	0.30825	0.30825	intron	FTO	GWAS	Open_Targets_22.09	Liver volume	2.9e-09	0.0426799
2-33204196-C-G	rs60558455	0.42382	0.42382	intron	LTBP1	GWAS	Open_Targets_22.09	Ankle spacing width (right)	2.9e-09	-0.0987288
2-33204196-C-G	rs60558455	0.42382	0.42382	intron	LTBP1	GWAS	Open_Targets_22.09	Ankle spacing width (right)	2.9e-09	-0.0987288
6-29874761-C-G	rs2734964	0.22147	0.22147	intron	NA	GWAS	Open_Targets_22.09	Mean corpuscular hemoglobin concentration	2.9e-09	-0.015313
6-29874761-C-G	rs2734964	0.22147	0.22147	intron	NA	GWAS	Open_Targets_22.09	Mean corpuscular hemoglobin concentration	2.9e-09	-0.015313
16-89635716-C-G	rs449882	0.33012	0.33012	intron	DPEP1	GWAS	Open_Targets_22.09	Forced expiratory volume in 1-second (fev1)	2.95e-09	-0.00844453
6-30377517-A-G	rs3130370	0.10448	0.10448	intergenic	NA	GWAS	FinnGen_R12	Soft tissue disorders	2.97e-09	0.0480694
6-33184610-A-G	rs114128868	0.1418	0.1418	non coding transcript exon	COL11A2	GWAS	FinnGen_R12	Other predominantly sexually transmitted diseases, not elsewhere classified	2.98e-09	-0.11964
16-53767042-T-C	rs1421085	0.30825	0.30825	intron	FTO	GWAS	Open_Targets_22.09	Number of sexual partners	3e-09	-0.0142566
16-53767042-T-C	rs1421085	0.30825	0.30825	intron	FTO	GWAS	Open_Targets_22.09	Urate levels	3e-09	0.0192
16-53767042-T-C	rs1421085	0.30825	0.30825	intron	FTO	GWAS	Open_Targets_22.09	Obstructive sleep apnea	3e-09	0.0861777
18-53227723-A-G	rs62100775	0.29506	0.29506	intron	DCC	GWAS	Open_Targets_22.09	Mood instability	3e-09	0
2-59921805-A-G	rs12466227	0.47264	0.47264	intron	NA	GWAS	Open_Targets_22.09	Carpal tunnel syndrome	3e-09	0
22-38176519-C-G	rs133015	0.44149	0.44149	intron	PLA2G6	GWAS	Open_Targets_22.09	Body fat percentage [men]	3e-09	-0.037
22-38176519-C-G	rs133015	0.44149	0.44149	intron	PLA2G6	GWAS	Open_Targets_22.09	Body fat percentage [men]	3e-09	-0.037
3-49784192-T-C	rs13063621	0.46709	0.46709	intron	IP6K1	GWAS	Open_Targets_22.09	Hip circumference adjusted for BMI	3e-09	0.0166222
6-30377517-A-G	rs3130370	0.10448	0.10448	intergenic	NA	GWAS	Open_Targets_22.09	Pneumonia	3e-09	0
6-30887434-T-G	rs1264324	0.069703	0.069703	intron	DDR1	GWAS	Open_Targets_22.09	Pneumonia	3e-09	0
6-31464036-A-G	rs3130907	0.087162	0.087162	splice polypyrimidine tract	HCP5	GWAS	Open_Targets_22.09	Eosinophilic esophagitis	3e-09	0
6-31464036-A-G	rs3130907	0.087162	0.087162	splice polypyrimidine tract	HCP5	GWAS	Open_Targets_22.09	Eosinophilic esophagitis	3e-09	0
6-32052461-A-G	rs369580	0.098526	0.098526	intron	TNXB	GWAS	Open_Targets_22.09	Eosinophilic esophagitis	3e-09	0
6-32052461-A-G	rs369580	0.098526	0.098526	intron	TNXB	GWAS	Open_Targets_22.09	Dermatitis herpetiformis	3.01e-09	1.69
22-38176519-C-G	rs133015	0.44149	0.44149	intron	PLA2G6	GWAS	Open_Targets_22.09	Matrix metalloproteinase-3 levels	3.02e-09	0.057
22-38176519-C-G	rs133015	0.44149	0.44149	intron	PLA2G6	GWAS	Open_Targets_22.09	Matrix metalloproteinase-3 levels	3.02e-09	0.057
6-30887434-T-G	rs1264324	0.069703	0.069703	intron	DDR1	GWAS	Kanta_2025_03	Cholesterol in LDL [Moles/volume] in Serum or Plasma [mmol/l], sample-wise median	3.03e-09	-0.0235592
3-124777682-T-C	rs62265637	0.10643	0.10643	intron	ITGB5	GWAS	FinnGen_MVP_UKBB_meta	Coronary atherosclerosis	3.09e-09	0.0331
6-30887434-T-G	rs1264324	0.069703	0.069703	intron	DDR1	GWAS	Open_Targets_22.09	Leg fat mass (right)	3.11e-09	0.0305169
6-31464036-A-G	rs3130907	0.087162	0.087162	splice polypyrimidine tract	HCP5	GWAS	FinnGen_R12	Diseases of male genital organs	3.11e-09	-0.0713897
6-31464036-A-G	rs3130907	0.087162	0.087162	splice polypyrimidine tract	HCP5	GWAS	FinnGen_R12	Diseases of male genital organs	3.11e-09	-0.0713897
1-102875067-T-C	rs1318756	0.42003	0.42003	downstream gene	COL11A1	GWAS	Open_Targets_22.09	Impedance of whole body	3.12e-09	-0.938095
22-38176519-C-G	rs133015	0.44149	0.44149	intron	PLA2G6	GWAS	Open_Targets_22.09	Hematocrit	3.13e-09	0.011132
22-38176519-C-G	rs133015	0.44149	0.44149	intron	PLA2G6	GWAS	Open_Targets_22.09	Hematocrit	3.13e-09	0.011132
2-55869757-A-G	rs3791679	0.20879	0.20879	intron	EFEMP1	GWAS	Open_Targets_22.09	Hip circumference	3.16e-09	-0.150642
16-53767042-T-C	rs1421085	0.30825	0.30825	intron	FTO	GWAS	Open_Targets_22.09	Kidney volume	3.2e-09	0.0381909
3-49784192-T-C	rs13063621	0.46709	0.46709	intron	IP6K1	GWAS	FinnGen_R12	Pain (limb, back, neck, head abdominally)	3.21e-09	0.0252604
3-49784192-T-C	rs13063621	0.46709	0.46709	intron	IP6K1	GWAS	Open_Targets_22.09	Wheeze or whistling in the chest in last year	3.22e-09	0.0345637
6-32658661-A-T	rs9273367	0.23962	0.23962	upstream gene	HLA-DQB1-AS1	GWAS	FinnGen_R12	Single delivery by caesarean section	3.23e-09	0.0756616
6-33184610-A-G	rs114128868	0.1418	0.1418	non coding transcript exon	COL11A2	GWAS	FinnGen_R12	Infections with a predominantly sexual mode of transmission	3.24e-09	-0.0869987
18-53227723-A-G	rs62100775	0.29506	0.29506	intron	DCC	GWAS	Open_Targets_22.09	Depression	3.29e-09	0.0804
18-53227723-A-G	rs62100775	0.29506	0.29506	intron	DCC	GWAS	Open_Targets_22.09	Depression	3.29e-09	0.0804
1-194948633-A-G	rs10921702	0.2146	0.2146	intergenic	NA	GWAS	Open_Targets_22.09	Leg fat mass (right)	3.3e-09	-0.0247911
2-33204196-C-G	rs60558455	0.42382	0.42382	intron	LTBP1	GWAS	FinnGen_R12	Carpal tunnel syndrome	3.3e-09	-0.0498763
2-33204196-C-G	rs60558455	0.42382	0.42382	intron	LTBP1	GWAS	FinnGen_R12	Carpal tunnel syndrome	3.3e-09	-0.0498763
6-33184610-A-G	rs114128868	0.1418	0.1418	non coding transcript exon	COL11A2	GWAS	Kanta_2025_03	Eosinophils [#/volume] in Blood [e9/l], sample-wise median	3.35e-09	-0.0230582
1-72492366-A-C	rs11589261	0.18106	0.18106	intron	NA	GWAS	Open_Targets_22.09	Long-standing illness, disability or infirmity	3.37e-09	-0.037652
16-53767042-T-C	rs1421085	0.30825	0.30825	intron	FTO	GWAS	Open_Targets_22.09	Getting up in morning	3.39e-09	0.0106825
6-32658661-A-T	rs9273367	0.23962	0.23962	upstream gene	HLA-DQB1-AS1	GWAS	FGR12_UKBB	Calculus of kidney and ureter	3.39e-09	-0.0653
22-38176519-C-G	rs133015	0.44149	0.44149	intron	PLA2G6	GWAS	FinnGen_R12	Melanocytic naevi	3.4e-09	-0.0750405
22-38176519-C-G	rs133015	0.44149	0.44149	intron	PLA2G6	GWAS	FinnGen_R12	Melanocytic naevi	3.4e-09	-0.0750405
3-49784192-T-C	rs13063621	0.46709	0.46709	intron	IP6K1	GWAS	Open_Targets_22.09	Lung function (FVC)	3.4e-09	-0.0143
6-30887434-T-G	rs1264324	0.069703	0.069703	intron	DDR1	GWAS	FinnGen_R12	Pain in joint	3.44e-09	0.081058
5-179068167-T-TAAAAAAAAAA	rs142609516	0.26746	0.26746	intron	ZNF354C	GWAS	FGR12_UKBB	Carpal tunnel syndrome	3.47e-09	0.0466
5-179068167-T-TAAAAAAAAAA	rs142609516	0.26746	0.26746	intron	ZNF354C	GWAS	FGR12_UKBB	Carpal tunnel syndrome	3.47e-09	0.0466
5-179068167-T-TAAAAAAAAAA	rs142609516	0.26746	0.26746	intron	ZNF354C	GWAS	FGR12_UKBB	Carpal tunnel syndrome	3.47e-09	0.0466
5-179068167-T-TAAAAAAAAAA	rs142609516	0.26746	0.26746	intron	ZNF354C	GWAS	FGR12_UKBB	Carpal tunnel syndrome	3.47e-09	0.0466
5-179068167-T-TAAAAAAAAAA	rs142609516	0.26746	0.26746	intron	ZNF354C	GWAS	FGR12_UKBB	Carpal tunnel syndrome	3.47e-09	0.0466
5-179068167-T-TAAAAAAAAAA	rs142609516	0.26746	0.26746	intron	ZNF354C	GWAS	FGR12_UKBB	Carpal tunnel syndrome	3.47e-09	0.0466
5-179068167-T-TAAAAAAAAAA	rs142609516	0.26746	0.26746	intron	ZNF354C	GWAS	FGR12_UKBB	Carpal tunnel syndrome	3.47e-09	0.0466
5-179068167-T-TAAAAAAAAAA	rs142609516	0.26746	0.26746	intron	ZNF354C	GWAS	FGR12_UKBB	Carpal tunnel syndrome	3.47e-09	0.0466
5-179068167-T-TAAAAAAAAAA	rs142609516	0.26746	0.26746	intron	ZNF354C	GWAS	FGR12_UKBB	Carpal tunnel syndrome	3.47e-09	0.0466
1-102875067-T-C	rs1318756	0.42003	0.42003	downstream gene	COL11A1	GWAS	FinnGen_drugs	N02 Analgesics	3.48e-09	0.0111709
2-55869757-A-G	rs3791679	0.20879	0.20879	intron	EFEMP1	GWAS	FinnGen_R12	Long labour	3.5e-09	0.0966219
6-30377517-A-G	rs3130370	0.10448	0.10448	intergenic	NA	GWAS	FinnGen_drugs	N05 Psycholeptics	3.5e-09	-0.0169233
3-48843038-T-C	rs566117790	0.053904	0.053904	intron	PRKAR2A	GWAS	Open_Targets_22.09	Experiencing mood swings	3.53e-09	-0.0211964
6-32658661-A-T	rs9273367	0.23962	0.23962	upstream gene	HLA-DQB1-AS1	GWAS	FinnGen_drugs	J01A Tetracyclines	3.53e-09	0.0120819
6-32052461-A-G	rs369580	0.098526	0.098526	intron	TNXB	GWAS	FinnGen_R12	Other overlap syndromes	3.55e-09	0.433386
6-32658661-A-T	rs9273367	0.23962	0.23962	upstream gene	HLA-DQB1-AS1	GWAS	FinnGen_R12	Hyperplasia of prostate	3.56e-09	-0.0588552
1-155202934-T-C	rs35154152	0.10219	0.10219	missense	THBS3	GWAS	Open_Targets_22.09	Arm fat percentage (left)	3.57e-09	-0.170284
2-217275712-T-C	rs11676136	0.17953	0.17953	intron	DIRC3-AS1	GWAS	Open_Targets_22.09	Comparative height size at age 10	3.58e-09	-0.013519
6-31464036-A-G	rs3130907	0.087162	0.087162	splice polypyrimidine tract	HCP5	GWAS	Open_Targets_22.09	6mm strong meridian (left)	3.6e-09	-0.0706917
6-31464036-A-G	rs3130907	0.087162	0.087162	splice polypyrimidine tract	HCP5	GWAS	Open_Targets_22.09	6mm strong meridian (left)	3.6e-09	-0.0706917
22-38176519-C-G	rs133015	0.44149	0.44149	intron	PLA2G6	GWAS	Open_Targets_22.09	Arm fat mass (left)	3.63e-09	-0.00977869
22-38176519-C-G	rs133015	0.44149	0.44149	intron	PLA2G6	GWAS	Open_Targets_22.09	Arm fat mass (left)	3.63e-09	-0.00977869
4-144349803-T-C	rs6834183	0.26285	0.26285	intron	NA	GWAS	FGR12_UKBB	Later onset COPD	3.63e-09	-0.0548
6-30377517-A-G	rs3130370	0.10448	0.10448	intergenic	NA	GWAS	FGR12_UKBB	Urticaria	3.63e-09	0.0882
6-31464036-A-G	rs3130907	0.087162	0.087162	splice polypyrimidine tract	HCP5	GWAS	FGR12_UKBB	Renal failure	3.63e-09	0.0591
6-31464036-A-G	rs3130907	0.087162	0.087162	splice polypyrimidine tract	HCP5	GWAS	FGR12_UKBB	Renal failure	3.63e-09	0.0591
6-32658661-A-T	rs9273367	0.23962	0.23962	upstream gene	HLA-DQB1-AS1	GWAS	FinnGen_R12	Ischaemic heart disease, wide definition	3.64e-09	0.0405146
16-648590-A-G	rs11865670	0.55984	0.55984	non coding transcript exon	NA	GWAS	Open_Targets_22.09	Arm predicted mass (right)	3.7e-09	0.00605066
16-648590-A-G	rs11865670	0.55984	0.55984	non coding transcript exon	NA	GWAS	Open_Targets_22.09	Arm predicted mass (right)	3.7e-09	0.00605066
16-648590-A-G	rs11865670	0.55984	0.55984	non coding transcript exon	NA	GWAS	Open_Targets_22.09	Arm predicted mass (right)	3.7e-09	0.00605066
6-30887434-T-G	rs1264324	0.069703	0.069703	intron	DDR1	GWAS	Kanta_2025_03	MCV [Entitic volume] [fl], sample-wise median	3.71e-09	0.0198377
16-53767042-T-C	rs1421085	0.30825	0.30825	intron	FTO	GWAS	Open_Targets_22.09	Blood pressure medication | medication for cholesterol, blood pressure or diabetes	3.72e-09	0.0466202
6-32052461-A-G	rs369580	0.098526	0.098526	intron	TNXB	GWAS	FinnGen_MVP_UKBB_meta	Agranulocytosis	3.72e-09	0.111
6-30377517-A-G	rs3130370	0.10448	0.10448	intergenic	NA	GWAS	Open_Targets_22.09	Oily fish intake	3.79e-09	-0.0178286
1-174090876-A-G	rs72711443	0.29321	0.29321	upstream gene	RPL30P1	GWAS	FinnGen_R12	Statin medication	3.8e-09	0.032015
10-21462232-A-G	rs34119904	0.20963	0.20963	intergenic	NA	GWAS	FinnGen_MVP_UKBB_meta	Asthma (more control exclusions)	3.8e-09	0.0309
6-29874761-C-G	rs2734964	0.22147	0.22147	intron	NA	GWAS	Open_Targets_22.09	Leg fat-free mass (right)	3.8e-09	0.0197958
6-29874761-C-G	rs2734964	0.22147	0.22147	intron	NA	GWAS	Open_Targets_22.09	Leg fat-free mass (right)	3.8e-09	0.0197958
7-13984182-C-G	rs765982	0.79523	0.79523	intron	ETV1	GWAS	Open_Targets_22.09	Mean platelet volume	3.8e-09	0.0104708
7-13984182-C-G	rs765982	0.79523	0.79523	intron	ETV1	GWAS	Open_Targets_22.09	Mean platelet volume	3.8e-09	0.0104708
16-53767042-T-C	rs1421085	0.30825	0.30825	intron	FTO	GWAS	FinnGen_drugs	N02AX Other opioids	3.81e-09	0.00925637
18-53227723-A-G	rs62100775	0.29506	0.29506	intron	DCC	GWAS	FGR12_UKBB	Sciatica+with lumbago	3.89e-09	0.0495
6-30377517-A-G	rs3130370	0.10448	0.10448	intergenic	NA	GWAS	Open_Targets_22.09	Psoriasis	3.9e-09	-0.32781
6-33184610-A-G	rs114128868	0.1418	0.1418	non coding transcript exon	COL11A2	GWAS	FinnGen_R12	Spondylopathies (FG)	3.96e-09	-0.131976
2-217275712-T-C	rs11676136	0.17953	0.17953	intron	DIRC3-AS1	GWAS	Open_Targets_22.09	Hand grip strength (right)	3.97e-09	-0.132988
22-38176519-C-G	rs133015	0.44149	0.44149	intron	PLA2G6	GWAS	Open_Targets_22.09	Impedance of whole body	3.97e-09	0.934803
22-38176519-C-G	rs133015	0.44149	0.44149	intron	PLA2G6	GWAS	Open_Targets_22.09	Impedance of whole body	3.97e-09	0.934803
1-72492366-A-C	rs11589261	0.18106	0.18106	intron	NA	GWAS	Open_Targets_22.09	Body mass index [EA, men]	4e-09	0
11-28795650-T-C	rs7118345	0.29301	0.29301	intron	LINC02742	GWAS	Open_Targets_22.09	Lung function (FEV1/FVC)	4e-09	0
11-28795650-T-C	rs7118345	0.29301	0.29301	intron	LINC02742	GWAS	Open_Targets_22.09	Lung function (FEV1/FVC)	4e-09	0
12-69261387-A-G	rs7969559	0.71554	0.71554	intron	CPSF6	GWAS	Open_Targets_22.09	Medication use (agents acting on the renin-angiotensin system)	4e-09	-0.032
12-69261387-A-G	rs7969559	0.71554	0.71554	intron	CPSF6	GWAS	Open_Targets_22.09	Medication use (agents acting on the renin-angiotensin system)	4e-09	-0.032
16-53767042-T-C	rs1421085	0.30825	0.30825	intron	FTO	GWAS	Open_Targets_22.09	Systolic blood pressure	4e-09	0.0117
16-89635716-C-G	rs449882	0.33012	0.33012	intron	DPEP1	GWAS	Open_Targets_22.09	Estimated glomerular filtration rate	4e-09	-0.38
18-53227723-A-G	rs62100775	0.29506	0.29506	intron	DCC	GWAS	Open_Targets_22.09	Lifetime smoking index	4e-09	0.012
18-53227723-A-G	rs62100775	0.29506	0.29506	intron	DCC	GWAS	Open_Targets_22.09	Attention deficit hyperactivity disorder (MTAG)	4e-09	0
2-217275712-T-C	rs11676136	0.17953	0.17953	intron	DIRC3-AS1	GWAS	Open_Targets_22.09	Height	4e-09	-0.028
2-59921805-A-G	rs12466227	0.47264	0.47264	intron	NA	GWAS	Open_Targets_22.09	Waist-hip ratio	4e-09	0.0105
22-38176519-C-G	rs133015	0.44149	0.44149	intron	PLA2G6	GWAS	Open_Targets_22.09	Triglyceride levels x alcohol consumption (drinkers vs non-drinkers) interaction (2df) [EA]	4e-09	0
22-38176519-C-G	rs133015	0.44149	0.44149	intron	PLA2G6	GWAS	Open_Targets_22.09	Triglyceride levels x alcohol consumption (drinkers vs non-drinkers) interaction (2df) [EA]	4e-09	0
3-124777682-T-C	rs62265637	0.10643	0.10643	intron	ITGB5	GWAS	Open_Targets_22.09	Carpal tunnel syndrome	4e-09	0
6-30887434-T-G	rs1264324	0.069703	0.069703	intron	DDR1	GWAS	Open_Targets_22.09	Blood protein levels [TIE2]	4e-09	0
6-31464036-A-G	rs3130907	0.087162	0.087162	splice polypyrimidine tract	HCP5	GWAS	Open_Targets_22.09	Blood protein levels [TIE2]	4e-09	0
6-31464036-A-G	rs3130907	0.087162	0.087162	splice polypyrimidine tract	HCP5	GWAS	Open_Targets_22.09	Blood protein levels [TIE2]	4e-09	0
9-127135715-C-G	rs1001138	0.7281	0.7281	intron	RALGPS1	GWAS	Open_Targets_22.09	Self-reported math ability (MTAG) [MTAG]	4e-09	0.0114
9-127135715-C-G	rs1001138	0.7281	0.7281	intron	RALGPS1	GWAS	Open_Targets_22.09	Self-reported math ability (MTAG) [MTAG]	4e-09	0.0114
6-29874761-C-G	rs2734964	0.22147	0.22147	intron	NA	GWAS	FGR12_UKBB	Hypothyroidism, strict autoimmune	4.07e-09	0.0429
6-29874761-C-G	rs2734964	0.22147	0.22147	intron	NA	GWAS	FGR12_UKBB	Hypothyroidism, strict autoimmune	4.07e-09	0.0429
2-217275712-T-C	rs11676136	0.17953	0.17953	intron	DIRC3-AS1	GWAS	Open_Targets_22.09	High light scatter reticulocyte count	4.1e-09	0.0140618
6-32658661-A-T	rs9273367	0.23962	0.23962	upstream gene	HLA-DQB1-AS1	GWAS	Kanta_2025_03	Bilirubin.total [Moles/volume] in Serum or Plasma [umol/l], sample-wise median	4.1e-09	-0.0187922
6-32052461-A-G	rs369580	0.098526	0.098526	intron	TNXB	GWAS	Open_Targets_22.09	Ankle spacing width (left)	4.14e-09	0.128463
6-33184610-A-G	rs114128868	0.1418	0.1418	non coding transcript exon	COL11A2	GWAS	FinnGen_R12	Soft tissue disorders	4.19e-09	-0.0324145
6-32052461-A-G	rs369580	0.098526	0.098526	intron	TNXB	GWAS	FinnGen_R12	LSIL lesion of the cervix uteri, vagina or vulva	4.22e-09	0.160014
6-31464036-A-G	rs3130907	0.087162	0.087162	splice polypyrimidine tract	HCP5	GWAS	Open_Targets_22.09	Diabetes mellitus	4.24e-09	0.0901
6-31464036-A-G	rs3130907	0.087162	0.087162	splice polypyrimidine tract	HCP5	GWAS	Open_Targets_22.09	Diabetes mellitus	4.24e-09	0.0901
3-49784192-T-C	rs13063621	0.46709	0.46709	intron	IP6K1	GWAS	FinnGen_R12	Body-mass index, inverse-rank normalized	4.25e-09	0.0134222
7-13984182-C-G	rs765982	0.79523	0.79523	intron	ETV1	GWAS	Open_Targets_22.09	Dark brown | hair colour (natural, before greying)	4.25e-09	0.0317535
7-13984182-C-G	rs765982	0.79523	0.79523	intron	ETV1	GWAS	Open_Targets_22.09	Dark brown | hair colour (natural, before greying)	4.25e-09	0.0317535
22-38176519-C-G	rs133015	0.44149	0.44149	intron	PLA2G6	GWAS	FGR12_UKBB	Carpal tunnel syndrome	4.27e-09	-0.0417
22-38176519-C-G	rs133015	0.44149	0.44149	intron	PLA2G6	GWAS	FGR12_UKBB	Carpal tunnel syndrome	4.27e-09	-0.0417
12-69261387-A-G	rs7969559	0.71554	0.71554	intron	CPSF6	GWAS	Open_Targets_22.09	Granulocyte percentage of myeloid white cells	4.29e-09	0.0234222
12-69261387-A-G	rs7969559	0.71554	0.71554	intron	CPSF6	GWAS	Open_Targets_22.09	Granulocyte percentage of myeloid white cells	4.29e-09	0.0234222
2-176097374-A-G	rs847158	0.42713	0.42713	upstream gene	HOXD12	GWAS	Open_Targets_22.09	Basal metabolic rate	4.29e-09	11.9563
6-30887434-T-G	rs1264324	0.069703	0.069703	intron	DDR1	GWAS	FinnGen_R12	LSIL lesion of the cervix uteri, vagina or vulva	4.32e-09	0.186363
12-69261387-A-G	rs7969559	0.71554	0.71554	intron	CPSF6	GWAS	Open_Targets_22.09	Monocyte percentage of white cells	4.34e-09	-0.0233493
12-69261387-A-G	rs7969559	0.71554	0.71554	intron	CPSF6	GWAS	Open_Targets_22.09	Monocyte percentage of white cells	4.34e-09	-0.0233493
2-618188-A-G	rs7575617	0.36573	0.36573	intergenic	NA	GWAS	FinnGen_R12	Obesity, other/unspecified	4.35e-09	0.0689916
1-22158974-A-G	rs2807365	0.3905	0.3905	upstream gene	LOC105376850	GWAS	Open_Targets_22.09	Forced expiratory volume in 1-second (fev1), predicted	4.37e-09	0.00556984
2-217275712-T-C	rs11676136	0.17953	0.17953	intron	DIRC3-AS1	GWAS	Open_Targets_22.09	High light scatter reticulocyte count	4.4e-09	0.0320951
6-32658661-A-T	rs9273367	0.23962	0.23962	upstream gene	HLA-DQB1-AS1	GWAS	FinnGen_R12	Sacroiliitis, not elsewhere classified	4.41e-09	-0.214573
6-30377517-A-G	rs3130370	0.10448	0.10448	intergenic	NA	GWAS	Open_Targets_22.09	Appendicular lean mass	4.5e-09	0.0233705
6-33184610-A-G	rs114128868	0.1418	0.1418	non coding transcript exon	COL11A2	GWAS	FinnGen_R12	Follicular lymphoma, hilmo (controls excluding all cancers)	4.5e-09	0.25392
6-30887434-T-G	rs1264324	0.069703	0.069703	intron	DDR1	GWAS	FinnGen_R12	Hernia	4.54e-09	-0.0624804
6-30887434-T-G	rs1264324	0.069703	0.069703	intron	DDR1	GWAS	Open_Targets_22.09	Forced expiratory volume in 1-second (fev1), predicted	4.56e-09	0.00716857
2-55869757-A-G	rs3791679	0.20879	0.20879	intron	EFEMP1	GWAS	FinnGen_MVP_UKBB_meta	Glaucoma	4.57e-09	-0.0277
22-38176519-C-G	rs133015	0.44149	0.44149	intron	PLA2G6	GWAS	Open_Targets_22.09	High light scatter reticulocyte percentage of red cells	4.6e-09	0.014038
22-38176519-C-G	rs133015	0.44149	0.44149	intron	PLA2G6	GWAS	Open_Targets_22.09	High light scatter reticulocyte percentage of red cells	4.6e-09	0.014038
6-32052461-A-G	rs369580	0.098526	0.098526	intron	TNXB	GWAS	FinnGen_R12	Diarrhoea and gastroenteritis of presumed infectious origin	4.62e-09	0.0650762
6-32658661-A-T	rs9273367	0.23962	0.23962	upstream gene	HLA-DQB1-AS1	GWAS	FinnGen_R12	Secondary hypertension	4.64e-09	0.158653
22-40625306-A-C	rs5758024	0.53717	0.53717	intron	MRTFA	GWAS	FinnGen_R12	Varicose veins	4.66e-09	0.0466697
10-98260815-T-G	rs11189526	0.34132	0.34132	intron	LOXL4	GWAS	Open_Targets_22.09	Impedance of leg (left)	4.68e-09	-0.46464
16-53767042-T-C	rs1421085	0.30825	0.30825	intron	FTO	GWAS	FGR12_UKBB	Varicose veins	4.68e-09	0.0373
3-124777682-T-C	rs62265637	0.10643	0.10643	intron	ITGB5	GWAS	FinnGen_MVP_UKBB_meta	Ischaemic heart disease, wide definition	4.68e-09	0.0298
6-30887434-T-G	rs1264324	0.069703	0.069703	intron	DDR1	GWAS	Open_Targets_22.09	Seen doctor (gp) for nerves, anxiety, tension or depression	4.73e-09	-0.0399106
1-72492366-A-C	rs11589261	0.18106	0.18106	intron	NA	GWAS	Open_Targets_22.09	Leg predicted mass (left)	4.74e-09	-0.0181742
6-29874761-C-G	rs2734964	0.22147	0.22147	intron	NA	GWAS	Open_Targets_22.09	Leg predicted mass (right)	4.74e-09	0.0184451
6-29874761-C-G	rs2734964	0.22147	0.22147	intron	NA	GWAS	Open_Targets_22.09	Leg predicted mass (right)	4.74e-09	0.0184451
6-29874761-C-G	rs2734964	0.22147	0.22147	intron	NA	GWAS	Open_Targets_22.09	High light scatter reticulocyte count	4.77e-09	-0.000169188
6-29874761-C-G	rs2734964	0.22147	0.22147	intron	NA	GWAS	Open_Targets_22.09	High light scatter reticulocyte count	4.77e-09	-0.000169188
6-31464036-A-G	rs3130907	0.087162	0.087162	splice polypyrimidine tract	HCP5	GWAS	FGR12_UKBB	Seborrhoeic dermatitis	4.79e-09	-0.116
6-31464036-A-G	rs3130907	0.087162	0.087162	splice polypyrimidine tract	HCP5	GWAS	FGR12_UKBB	Seborrhoeic dermatitis	4.79e-09	-0.116
1-102875067-T-C	rs1318756	0.42003	0.42003	downstream gene	COL11A1	GWAS	FinnGen_R12	Height, inverse-rank normalized	4.82e-09	-0.00918717
1-72492366-A-C	rs11589261	0.18106	0.18106	intron	NA	GWAS	FinnGen_drugs	NON J01 TOTAL Total number of purchases excl. antibacterials	4.84e-09	-0.0127197
16-648590-A-G	rs11865670	0.55984	0.55984	non coding transcript exon	NA	GWAS	Open_Targets_22.09	Diastolic blood pressure	4.86e-09	0.00963807
16-648590-A-G	rs11865670	0.55984	0.55984	non coding transcript exon	NA	GWAS	Open_Targets_22.09	Diastolic blood pressure	4.86e-09	0.00963807
16-648590-A-G	rs11865670	0.55984	0.55984	non coding transcript exon	NA	GWAS	Open_Targets_22.09	Diastolic blood pressure	4.86e-09	0.00963807
22-38176519-C-G	rs133015	0.44149	0.44149	intron	PLA2G6	GWAS	FGR12_UKBB	Malignant melanoma of skin, excluding all cancers (controls excluding all cancers)	4.9e-09	-0.0936
22-38176519-C-G	rs133015	0.44149	0.44149	intron	PLA2G6	GWAS	FGR12_UKBB	Malignant melanoma of skin, excluding all cancers (controls excluding all cancers)	4.9e-09	-0.0936
3-49784192-T-C	rs13063621	0.46709	0.46709	intron	IP6K1	GWAS	FinnGen_MVP_UKBB_meta	Cardiomyopathy	4.9e-09	0.0433
6-30377517-A-G	rs3130370	0.10448	0.10448	intergenic	NA	GWAS	FinnGen_MVP_UKBB_meta	Asthma (more control exclusions)	4.9e-09	0.044
6-30377517-A-G	rs3130370	0.10448	0.10448	intergenic	NA	GWAS	FinnGen_R12	Other overlap syndromes	4.94e-09	0.495705
6-30887434-T-G	rs1264324	0.069703	0.069703	intron	DDR1	GWAS	FinnGen_R12	Trigger finger	4.95e-09	0.182969
6-31464036-A-G	rs3130907	0.087162	0.087162	splice polypyrimidine tract	HCP5	GWAS	Kanta_2025_03	Gamma glutamyl transferase [Enzymatic activity/volume] in Serum or Plasma [u/l], sample-wise median	4.99e-09	-0.0255075
6-31464036-A-G	rs3130907	0.087162	0.087162	splice polypyrimidine tract	HCP5	GWAS	Kanta_2025_03	Gamma glutamyl transferase [Enzymatic activity/volume] in Serum or Plasma [u/l], sample-wise median	4.99e-09	-0.0255075
16-53767042-T-C	rs1421085	0.30825	0.30825	intron	FTO	GWAS	Open_Targets_22.09	C-reactive protein levels or HDL-cholesterol levels (pleiotropy)	5e-09	0
16-53767042-T-C	rs1421085	0.30825	0.30825	intron	FTO	GWAS	Open_Targets_22.09	HDL cholesterol levels x alcohol consumption (drinkers vs non-drinkers) interaction (2df) [EA]	5e-09	0
16-53767042-T-C	rs1421085	0.30825	0.30825	intron	FTO	GWAS	Open_Targets_22.09	Lean body mass	5e-09	0.0697
16-53767042-T-C	rs1421085	0.30825	0.30825	intron	FTO	GWAS	Open_Targets_22.09	Medication use (antithrombotic agents)	5e-09	0.0322
16-648590-A-G	rs11865670	0.55984	0.55984	non coding transcript exon	NA	GWAS	Open_Targets_22.09	Smoking initiation (ever regular vs never regular)	5e-09	-0.016
16-648590-A-G	rs11865670	0.55984	0.55984	non coding transcript exon	NA	GWAS	Open_Targets_22.09	Smoking initiation (ever regular vs never regular)	5e-09	-0.016
16-648590-A-G	rs11865670	0.55984	0.55984	non coding transcript exon	NA	GWAS	Open_Targets_22.09	Smoking initiation (ever regular vs never regular)	5e-09	-0.016
18-53227723-A-G	rs62100775	0.29506	0.29506	intron	DCC	GWAS	Open_Targets_22.09	Schizophrenia (MTAG)	5e-09	0
2-55869757-A-G	rs3791679	0.20879	0.20879	intron	EFEMP1	GWAS	Open_Targets_22.09	Insulin-like growth factor 1 levels	5e-09	0.00462496
6-31464036-A-G	rs3130907	0.087162	0.087162	splice polypyrimidine tract	HCP5	GWAS	Open_Targets_22.09	Poor prognosis in Crohn's disease	5e-09	0
6-31464036-A-G	rs3130907	0.087162	0.087162	splice polypyrimidine tract	HCP5	GWAS	Open_Targets_22.09	Poor prognosis in Crohn's disease	5e-09	0
6-32052461-A-G	rs369580	0.098526	0.098526	intron	TNXB	GWAS	Open_Targets_22.09	Poor prognosis in Crohn's disease	5e-09	0
22-38176519-C-G	rs133015	0.44149	0.44149	intron	PLA2G6	GWAS	FGR12_UKBB	Basal cell carcinoma, excluding all cancers (controls excluding all cancers)	5.01e-09	-0.0425
22-38176519-C-G	rs133015	0.44149	0.44149	intron	PLA2G6	GWAS	FGR12_UKBB	Basal cell carcinoma, excluding all cancers (controls excluding all cancers)	5.01e-09	-0.0425
3-49784192-T-C	rs13063621	0.46709	0.46709	intron	IP6K1	GWAS	FinnGen_MVP_UKBB_meta	Gastro-oesophageal reflux disease	5.01e-09	0.0198
3-49784192-T-C	rs13063621	0.46709	0.46709	intron	IP6K1	GWAS	FGR12_UKBB	Pain and other conditions associated with female genital organs and menstrual cycle	5.01e-09	0.0758
6-29874761-C-G	rs2734964	0.22147	0.22147	intron	NA	GWAS	FGR12_UKBB	Chronic hepatitis, not elsewhere classified	5.01e-09	0.283
6-29874761-C-G	rs2734964	0.22147	0.22147	intron	NA	GWAS	FGR12_UKBB	Chronic hepatitis, not elsewhere classified	5.01e-09	0.283
18-53227723-A-G	rs62100775	0.29506	0.29506	intron	DCC	GWAS	Open_Targets_22.09	Cognitive performance	5.08e-09	-0.01688
3-49784192-T-C	rs13063621	0.46709	0.46709	intron	IP6K1	GWAS	Open_Targets_22.09	Ulcerative colitis	5.11e-09	-0.0922
22-38176519-C-G	rs133015	0.44149	0.44149	intron	PLA2G6	GWAS	FGR12_UKBB	Melanocytic naevi	5.13e-09	-0.0625
22-38176519-C-G	rs133015	0.44149	0.44149	intron	PLA2G6	GWAS	FGR12_UKBB	Melanocytic naevi	5.13e-09	-0.0625
16-53767042-T-C	rs1421085	0.30825	0.30825	intron	FTO	GWAS	Open_Targets_22.09	Number of treatments/medications taken	5.21e-09	0.01089
3-124777682-T-C	rs62265637	0.10643	0.10643	intron	ITGB5	GWAS	Open_Targets_22.09	Impedance of leg (left)	5.32e-09	0.628448
6-30377517-A-G	rs3130370	0.10448	0.10448	intergenic	NA	GWAS	Kanta_2025_03	Beta 2 glycoprotein 1 IgG Ab [Units/volume] in Serum or Plasma by Immunoassay [u/ml]	5.33e-09	0.904349
6-32052461-A-G	rs369580	0.098526	0.098526	intron	TNXB	GWAS	Kanta_2025_03	Cholesterol in LDL [Moles/volume] in Serum or Plasma [mmol/l], sample-wise median	5.4e-09	-0.0196939
6-30377517-A-G	rs3130370	0.10448	0.10448	intergenic	NA	GWAS	Open_Targets_22.09	Carbimazole | treatment/medication code	5.44e-09	0.687324
3-49784192-T-C	rs13063621	0.46709	0.46709	intron	IP6K1	GWAS	Open_Targets_22.09	Neutrophill count	5.46e-09	0.0195556
16-53767042-T-C	rs1421085	0.30825	0.30825	intron	FTO	GWAS	Open_Targets_22.09	Heel bone mineral density (bmd) (right)	5.47e-09	0.00327977
6-29874761-C-G	rs2734964	0.22147	0.22147	intron	NA	GWAS	FGR12_UKBB	Other intervertebral disc disorders	5.5e-09	0.0447
6-29874761-C-G	rs2734964	0.22147	0.22147	intron	NA	GWAS	FGR12_UKBB	Other intervertebral disc disorders	5.5e-09	0.0447
6-30887434-T-G	rs1264324	0.069703	0.069703	intron	DDR1	GWAS	FGR12_UKBB	Other intervertebral disc disorders	5.5e-09	0.0557
2-217275712-T-C	rs11676136	0.17953	0.17953	intron	DIRC3-AS1	GWAS	Open_Targets_22.09	Hand grip strength (left)	5.61e-09	-0.148139
3-49784192-T-C	rs13063621	0.46709	0.46709	intron	IP6K1	GWAS	Open_Targets_22.09	Variation in diet	5.61e-09	0.00813196
7-13984182-C-G	rs765982	0.79523	0.79523	intron	ETV1	GWAS	Open_Targets_22.09	Lymphocyte counts	5.62e-09	-0.0236193
7-13984182-C-G	rs765982	0.79523	0.79523	intron	ETV1	GWAS	Open_Targets_22.09	Lymphocyte counts	5.62e-09	-0.0236193
6-29874761-C-G	rs2734964	0.22147	0.22147	intron	NA	GWAS	Open_Targets_22.09	Red cell distribution width	5.64e-09	0.0241592
6-29874761-C-G	rs2734964	0.22147	0.22147	intron	NA	GWAS	Open_Targets_22.09	Red cell distribution width	5.64e-09	0.0241592
7-16071019-A-G	rs17284967	0.35687	0.35687	regulatory region	NA	GWAS	FinnGen_R12	Carpal tunnel syndrome	5.64e-09	0.0491487
6-29874761-C-G	rs2734964	0.22147	0.22147	intron	NA	GWAS	Kanta_2025_03	Monocytes [#/volume] in Blood [e9/l], sample-wise median	5.65e-09	-0.0253341
6-29874761-C-G	rs2734964	0.22147	0.22147	intron	NA	GWAS	Kanta_2025_03	Monocytes [#/volume] in Blood [e9/l], sample-wise median	5.65e-09	-0.0253341
6-32658661-A-T	rs9273367	0.23962	0.23962	upstream gene	HLA-DQB1-AS1	GWAS	FinnGen_R12	Dermatitis	5.66e-09	0.0540796
6-30377517-A-G	rs3130370	0.10448	0.10448	intergenic	NA	GWAS	Open_Targets_22.09	Number of fluid intelligence questions attempted within time limit	5.71e-09	0.0301838
16-53767042-T-C	rs1421085	0.30825	0.30825	intron	FTO	GWAS	FinnGen_MVP_UKBB_meta	Fluid overload	5.75e-09	0.102
22-38176519-C-G	rs133015	0.44149	0.44149	intron	PLA2G6	GWAS	Open_Targets_22.09	High light scatter reticulocyte count	5.8e-09	-0.0125438
22-38176519-C-G	rs133015	0.44149	0.44149	intron	PLA2G6	GWAS	Open_Targets_22.09	High light scatter reticulocyte count	5.8e-09	-0.0125438
6-32658661-A-T	rs9273367	0.23962	0.23962	upstream gene	HLA-DQB1-AS1	GWAS	FinnGen_R12	Acute tubulo-interstitial nephritis	5.81e-09	0.0527395
16-53767042-T-C	rs1421085	0.30825	0.30825	intron	FTO	GWAS	Open_Targets_22.09	Other (e.g. cornflakes, frosties) | cereal type	5.86e-09	-0.0385622
1-218317989-C-G	rs4269827	0.35425	0.35425	intron	RRP15	GWAS	FinnGen_MVP_UKBB_meta	Hypertension, essential	5.89e-09	0.0179
3-48843038-T-C	rs566117790	0.053904	0.053904	intron	PRKAR2A	GWAS	FGR12_UKBB	Hypertension	5.89e-09	-0.0396
6-30377517-A-G	rs3130370	0.10448	0.10448	intergenic	NA	GWAS	FGR12_UKBB	Other cataract	5.89e-09	0.0671
22-41855119-T-C	rs67057013	0.12719	0.12719	intron	SREBF2	GWAS	Open_Targets_22.09	Sex hormone-binding globulin levels adjusted for BMI	5.9e-09	0.00895666
6-32052461-A-G	rs369580	0.098526	0.098526	intron	TNXB	GWAS	FinnGen_R12	Other inflammatory liver diseases	5.93e-09	0.237236
6-30377517-A-G	rs3130370	0.10448	0.10448	intergenic	NA	GWAS	Open_Targets_22.09	Platelet count	5.96e-09	-0.0301528
6-30377517-A-G	rs3130370	0.10448	0.10448	intergenic	NA	GWAS	Open_Targets_22.09	Thyroxine product | treatment/medication code	5.96e-09	0.179297
6-32052461-A-G	rs369580	0.098526	0.098526	intron	TNXB	GWAS	Open_Targets_22.09	Systemic lupus erythematosus	5.99e-09	0.616
1-102875067-T-C	rs1318756	0.42003	0.42003	downstream gene	COL11A1	GWAS	Open_Targets_22.09	Waist-to-hip ratio adjusted for BMI	6e-09	0.0182661
1-72492366-A-C	rs11589261	0.18106	0.18106	intron	NA	GWAS	Open_Targets_22.09	Body fat percentage or coronary artery disease (MTAG)	6e-09	0
12-69261387-A-G	rs7969559	0.71554	0.71554	intron	CPSF6	GWAS	Open_Targets_22.09	Externalizing behaviour (multivariate analysis)	6e-09	-0.007
12-69261387-A-G	rs7969559	0.71554	0.71554	intron	CPSF6	GWAS	Open_Targets_22.09	Externalizing behaviour (multivariate analysis)	6e-09	-0.007
16-53767042-T-C	rs1421085	0.30825	0.30825	intron	FTO	GWAS	Open_Targets_22.09	Diastolic blood pressure x smoking status (current vs non-current) interaction (2df test) [EA]	6e-09	0
16-89635716-C-G	rs449882	0.33012	0.33012	intron	DPEP1	GWAS	Open_Targets_22.09	Serum albumin levels	6e-09	0.0128277
18-53227723-A-G	rs62100775	0.29506	0.29506	intron	DCC	GWAS	Open_Targets_22.09	Depressive symptoms	6e-09	0.0139
2-176097374-A-G	rs847158	0.42713	0.42713	upstream gene	HOXD12	GWAS	Open_Targets_22.09	Digit length ratio (right hand)	6e-09	-0.243
2-42018039-T-C	rs13414536	0.25533	0.25533	intron	NA	GWAS	Open_Targets_22.09	Femoral neck bone mineral density	6e-09	0.0475
2-42018039-T-C	rs13414536	0.25533	0.25533	intron	NA	GWAS	Open_Targets_22.09	Femoral neck bone mineral density	6e-09	0.0475
2-55869757-A-G	rs3791679	0.20879	0.20879	intron	EFEMP1	GWAS	Open_Targets_22.09	Height	6e-09	-0.07
2-59921805-A-G	rs12466227	0.47264	0.47264	intron	NA	GWAS	Open_Targets_22.09	Carpal tunnel syndrome	6e-09	0
22-38176519-C-G	rs133015	0.44149	0.44149	intron	PLA2G6	GWAS	Open_Targets_22.09	Red cell distribution width	6e-09	0
22-38176519-C-G	rs133015	0.44149	0.44149	intron	PLA2G6	GWAS	Open_Targets_22.09	Height	6e-09	0
22-38176519-C-G	rs133015	0.44149	0.44149	intron	PLA2G6	GWAS	Open_Targets_22.09	Red cell distribution width	6e-09	0
22-38176519-C-G	rs133015	0.44149	0.44149	intron	PLA2G6	GWAS	Open_Targets_22.09	Height	6e-09	0
6-32052461-A-G	rs369580	0.098526	0.098526	intron	TNXB	GWAS	Open_Targets_22.09	Systemic lupus erythematosus	6e-09	0
9-127135715-C-G	rs1001138	0.7281	0.7281	intron	RALGPS1	GWAS	Open_Targets_22.09	Self-reported math ability	6e-09	0.0123
9-127135715-C-G	rs1001138	0.7281	0.7281	intron	RALGPS1	GWAS	Open_Targets_22.09	Self-reported math ability	6e-09	0.0123
16-53767042-T-C	rs1421085	0.30825	0.30825	intron	FTO	GWAS	Open_Targets_22.09	Heel broadband ultrasound attenuation (left)	6.03e-09	0.467041
1-102875067-T-C	rs1318756	0.42003	0.42003	downstream gene	COL11A1	GWAS	FinnGen_drugs	M03BX Other centrally acting agents	6.04e-09	0.00995577
18-53227723-A-G	rs62100775	0.29506	0.29506	intron	DCC	GWAS	FinnGen_drugs	N02AX Other opioids	6.04e-09	0.00912292
7-128583180-C-G	rs557148273	0.000749	0.000749	intron	NA	GWAS	Kanta_2025_03	Alkaline phosphatase [Enzymatic activity/volume] in Serum or Plasma [u/l], sample-wise median	6.05e-09	-0.067756
7-128583180-C-G	rs557148273	0.000749	0.000749	intron	NA	GWAS	Kanta_2025_03	Alkaline phosphatase [Enzymatic activity/volume] in Serum or Plasma [u/l], sample-wise median	6.05e-09	-0.067756
18-53227723-A-G	rs62100775	0.29506	0.29506	intron	DCC	GWAS	Open_Targets_22.09	Neurological, eye or psychiatric disease	6.1e-09	0.00457221
18-53227723-A-G	rs62100775	0.29506	0.29506	intron	DCC	GWAS	Open_Targets_22.09	None of the above | qualifications	6.11e-09	0.0356356
3-49784192-T-C	rs13063621	0.46709	0.46709	intron	IP6K1	GWAS	Open_Targets_22.09	Peak expiratory flow	6.15e-09	-0.0146
6-30377517-A-G	rs3130370	0.10448	0.10448	intergenic	NA	GWAS	FinnGen_R12	First line medication for Crohn's disease	6.21e-09	0.0517402
6-29874761-C-G	rs2734964	0.22147	0.22147	intron	NA	GWAS	Open_Targets_22.09	Neutrophil percentage of granulocytes	6.25e-09	0.0243573
6-29874761-C-G	rs2734964	0.22147	0.22147	intron	NA	GWAS	Open_Targets_22.09	Neutrophil percentage of granulocytes	6.25e-09	0.0243573
6-30887434-T-G	rs1264324	0.069703	0.069703	intron	DDR1	GWAS	Open_Targets_22.09	Diabetes diagnosed by doctor	6.3e-09	0.0885
1-227847127-T-C	rs12752947	0.32784	0.32784	downstream gene	PRSS38	GWAS	Open_Targets_22.09	Sitting height	6.37e-09	0.0505376
6-30887434-T-G	rs1264324	0.069703	0.069703	intron	DDR1	GWAS	FinnGen_R12	Soft tissue disorders	6.37e-09	0.0465098
6-32052461-A-G	rs369580	0.098526	0.098526	intron	TNXB	GWAS	FinnGen_R12	Suggestive for eosinophilic asthma	6.37e-09	0.200998
6-32052461-A-G	rs369580	0.098526	0.098526	intron	TNXB	GWAS	Open_Targets_22.09	Epstein-Barr virus ZEBRA antibody levels	6.37e-09	-0.11807
4-13218408-A-G	rs67108352	0.14135	0.14135	intron	LOC105374494	GWAS	Open_Targets_22.09	Forced expiratory volume in 1-second (fev1), predicted	6.39e-09	0.00544926
6-29874761-C-G	rs2734964	0.22147	0.22147	intron	NA	GWAS	FinnGen_R12	Graves ophthalmopathy, strict	6.4e-09	0.371991
6-29874761-C-G	rs2734964	0.22147	0.22147	intron	NA	GWAS	FinnGen_R12	Graves ophthalmopathy, strict	6.4e-09	0.371991
16-53767042-T-C	rs1421085	0.30825	0.30825	intron	FTO	GWAS	Open_Targets_22.09	Other (e.g. cornflakes, frosties) | cereal type	6.41e-09	-0.0384606
6-30887434-T-G	rs1264324	0.069703	0.069703	intron	DDR1	GWAS	Open_Targets_22.09	Epstein-Barr virus EA-D antibody levels	6.41e-09	-0.129671
12-69261387-A-G	rs7969559	0.71554	0.71554	intron	CPSF6	GWAS	Open_Targets_22.09	Hematocrit	6.43e-09	0.011925
12-69261387-A-G	rs7969559	0.71554	0.71554	intron	CPSF6	GWAS	Open_Targets_22.09	Hematocrit	6.43e-09	0.011925
12-69261387-A-G	rs7969559	0.71554	0.71554	intron	CPSF6	GWAS	Open_Targets_22.09	Hematocrit	6.43e-09	0.011925
12-69261387-A-G	rs7969559	0.71554	0.71554	intron	CPSF6	GWAS	Open_Targets_22.09	Hematocrit	6.43e-09	0.011925
22-38176519-C-G	rs133015	0.44149	0.44149	intron	PLA2G6	GWAS	Open_Targets_22.09	Arm fat mass (left)	6.43e-09	0.00951372
22-38176519-C-G	rs133015	0.44149	0.44149	intron	PLA2G6	GWAS	Open_Targets_22.09	Arm fat mass (left)	6.43e-09	0.00951372
3-33257643-A-C	rs6801124	0.17261	0.17261	intergenic	NA	GWAS	FinnGen_R12	Carpal tunnel syndrome	6.44e-09	-0.064034
6-30377517-A-G	rs3130370	0.10448	0.10448	intergenic	NA	GWAS	FinnGen_MVP_UKBB_meta	Adrenocortical insufficiency	6.46e-09	0.279
6-30377517-A-G	rs3130370	0.10448	0.10448	intergenic	NA	GWAS	FGR12_UKBB	Chronic kidney disease	6.46e-09	0.0948
6-32052461-A-G	rs369580	0.098526	0.098526	intron	TNXB	GWAS	Open_Targets_22.09	Red cell distribution width	6.6e-09	0.0293503
2-217275712-T-C	rs11676136	0.17953	0.17953	intron	DIRC3-AS1	GWAS	FinnGen_R12	Nerve, nerve root and plexus disorders	6.61e-09	-0.0423868
6-33184610-A-G	rs114128868	0.1418	0.1418	non coding transcript exon	COL11A2	GWAS	Open_Targets_22.09	Age diabetes diagnosed	6.65e-09	0.979049
1-194948633-A-G	rs10921702	0.2146	0.2146	intergenic	NA	GWAS	Open_Targets_22.09	Arm fat mass (left)	6.7e-09	-0.0106719
6-31464036-A-G	rs3130907	0.087162	0.087162	splice polypyrimidine tract	HCP5	GWAS	FinnGen_R12	Other cataract	6.77e-09	0.0970506
6-31464036-A-G	rs3130907	0.087162	0.087162	splice polypyrimidine tract	HCP5	GWAS	FinnGen_R12	Other cataract	6.77e-09	0.0970506
1-194948633-A-G	rs10921702	0.2146	0.2146	intergenic	NA	GWAS	Open_Targets_22.09	Hip circumference	6.78e-09	-0.141171
16-53767042-T-C	rs1421085	0.30825	0.30825	intron	FTO	GWAS	Open_Targets_22.09	HDL cholesterol	6.79e-09	-0.0196
2-55869757-A-G	rs3791679	0.20879	0.20879	intron	EFEMP1	GWAS	Open_Targets_22.09	Hip circumference	6.82e-09	-0.149082
6-32658661-A-T	rs9273367	0.23962	0.23962	upstream gene	HLA-DQB1-AS1	GWAS	Kanta_2025_03	Troponin T.cardiac [Mass/volume] in Serum or Plasma [ng/l], sample-wise median	6.83e-09	0.0263944
2-33204196-C-G	rs60558455	0.42382	0.42382	intron	LTBP1	GWAS	Open_Targets_22.09	Ankle spacing width	6.89e-09	-0.0721788
2-33204196-C-G	rs60558455	0.42382	0.42382	intron	LTBP1	GWAS	Open_Targets_22.09	Ankle spacing width	6.89e-09	-0.0721788
16-648590-A-G	rs11865670	0.55984	0.55984	non coding transcript exon	NA	GWAS	Open_Targets_22.09	Plateletcrit	6.9e-09	-0.0129422
16-648590-A-G	rs11865670	0.55984	0.55984	non coding transcript exon	NA	GWAS	Open_Targets_22.09	Plateletcrit	6.9e-09	-0.0129422
16-648590-A-G	rs11865670	0.55984	0.55984	non coding transcript exon	NA	GWAS	Open_Targets_22.09	Plateletcrit	6.9e-09	-0.0129422
16-53767042-T-C	rs1421085	0.30825	0.30825	intron	FTO	GWAS	FinnGen_MVP_UKBB_meta	Unspecified kidney failure	6.92e-09	0.0711
6-30377517-A-G	rs3130370	0.10448	0.10448	intergenic	NA	GWAS	FinnGen_MVP_UKBB_meta	Other peripheral vascular diseases	6.92e-09	0.131
11-28795650-T-C	rs7118345	0.29301	0.29301	intron	LINC02742	GWAS	Open_Targets_22.09	Cognitive performance (MTAG) [MTAG]	7e-09	0.0133
11-28795650-T-C	rs7118345	0.29301	0.29301	intron	LINC02742	GWAS	Open_Targets_22.09	Testosterone levels	7e-09	0
11-28795650-T-C	rs7118345	0.29301	0.29301	intron	LINC02742	GWAS	Open_Targets_22.09	Cognitive performance (MTAG) [MTAG]	7e-09	0.0133
11-28795650-T-C	rs7118345	0.29301	0.29301	intron	LINC02742	GWAS	Open_Targets_22.09	Testosterone levels	7e-09	0
16-53767042-T-C	rs1421085	0.30825	0.30825	intron	FTO	GWAS	Open_Targets_22.09	Beef consumption	7e-09	0
16-648590-A-G	rs11865670	0.55984	0.55984	non coding transcript exon	NA	GWAS	Open_Targets_22.09	Smoking initiation	7e-09	-0.0232686
16-648590-A-G	rs11865670	0.55984	0.55984	non coding transcript exon	NA	GWAS	Open_Targets_22.09	Smoking initiation	7e-09	-0.0232686
16-648590-A-G	rs11865670	0.55984	0.55984	non coding transcript exon	NA	GWAS	Open_Targets_22.09	Smoking initiation	7e-09	-0.0232686
2-59921805-A-G	rs12466227	0.47264	0.47264	intron	NA	GWAS	Open_Targets_22.09	Household income (MTAG)	7e-09	-0.0117569
22-40625306-A-C	rs5758024	0.53717	0.53717	intron	MRTFA	GWAS	FinnGen_R12	Height, inverse-rank normalized	7e-09	-0.00896099
6-30377517-A-G	rs3130370	0.10448	0.10448	intergenic	NA	GWAS	Open_Targets_22.09	Major depressive disorder	7e-09	0
11-28795650-T-C	rs7118345	0.29301	0.29301	intron	LINC02742	GWAS	FinnGen_R12	Nerve, nerve root and plexus disorders	7.07e-09	0.0381398
11-28795650-T-C	rs7118345	0.29301	0.29301	intron	LINC02742	GWAS	FinnGen_R12	Nerve, nerve root and plexus disorders	7.07e-09	0.0381398
6-32052461-A-G	rs369580	0.098526	0.098526	intron	TNXB	GWAS	FinnGen_MVP_UKBB_meta	Inguinal hernia	7.08e-09	-0.0464
10-21462232-A-G	rs34119904	0.20963	0.20963	intergenic	NA	GWAS	Open_Targets_22.09	Hemoglobin A1c levels	7.1e-09	-0.0141448
6-30887434-T-G	rs1264324	0.069703	0.069703	intron	DDR1	GWAS	Open_Targets_22.09	Ever taken cannabis	7.15e-09	-0.0305582
3-48843038-T-C	rs566117790	0.053904	0.053904	intron	PRKAR2A	GWAS	Open_Targets_22.09	Hypertension	7.17e-09	-0.0579
3-49784192-T-C	rs13063621	0.46709	0.46709	intron	IP6K1	GWAS	Open_Targets_22.09	Hypertension	7.17e-09	-0.0579
6-32658661-A-T	rs9273367	0.23962	0.23962	upstream gene	HLA-DQB1-AS1	GWAS	FGR12_UKBB	Secondary hypertension	7.24e-09	0.153
1-149957430-A-G	rs6684987	0.29225	0.29225	intron	OTUD7B	GWAS	FinnGen_R12	Trigger finger	7.26e-09	0.117853
18-53227723-A-G	rs62100775	0.29506	0.29506	intron	DCC	GWAS	FinnGen_drugs	N02BE Anilides, incl. combinations	7.31e-09	0.0107127
6-31464036-A-G	rs3130907	0.087162	0.087162	splice polypyrimidine tract	HCP5	GWAS	Open_Targets_22.09	Lung function (FVC)	7.31e-09	-0.0197
6-31464036-A-G	rs3130907	0.087162	0.087162	splice polypyrimidine tract	HCP5	GWAS	Open_Targets_22.09	Lung function (FVC)	7.31e-09	-0.0197
1-102875067-T-C	rs1318756	0.42003	0.42003	downstream gene	COL11A1	GWAS	Open_Targets_22.09	Forced expiratory volume in 1-second (fev1), predicted	7.33e-09	-0.00523223
6-30887434-T-G	rs1264324	0.069703	0.069703	intron	DDR1	GWAS	Open_Targets_22.09	Basophill count	7.35e-09	-0.0161825
1-72492366-A-C	rs11589261	0.18106	0.18106	intron	NA	GWAS	Open_Targets_22.09	Arm fat mass (right)	7.41e-09	-0.00973119
22-38176519-C-G	rs133015	0.44149	0.44149	intron	PLA2G6	GWAS	FinnGen_MVP_UKBB_meta	Varicose veins	7.41e-09	0.0317
22-38176519-C-G	rs133015	0.44149	0.44149	intron	PLA2G6	GWAS	FinnGen_MVP_UKBB_meta	Varicose veins	7.41e-09	0.0317
3-49784192-T-C	rs13063621	0.46709	0.46709	intron	IP6K1	GWAS	FinnGen_MVP_UKBB_meta	Pain in joint	7.41e-09	0.0217
6-32658661-A-T	rs9273367	0.23962	0.23962	upstream gene	HLA-DQB1-AS1	GWAS	FGR12_UKBB	Iridocyclitis	7.41e-09	-0.0841
6-33184610-A-G	rs114128868	0.1418	0.1418	non coding transcript exon	COL11A2	GWAS	FinnGen_R12	Diabetic nephropathy	7.41e-09	-0.145138
6-31464036-A-G	rs3130907	0.087162	0.087162	splice polypyrimidine tract	HCP5	GWAS	Open_Targets_22.09	Other anemias	7.49e-09	0.106
6-31464036-A-G	rs3130907	0.087162	0.087162	splice polypyrimidine tract	HCP5	GWAS	Open_Targets_22.09	Other anemias	7.49e-09	0.106
6-32052461-A-G	rs369580	0.098526	0.098526	intron	TNXB	GWAS	FinnGen_drugs	G04 Urologicals	7.49e-09	-0.01925
6-30377517-A-G	rs3130370	0.10448	0.10448	intergenic	NA	GWAS	FinnGen_MVP_UKBB_meta	Spondyloarthritis	7.59e-09	-0.114
6-29874761-C-G	rs2734964	0.22147	0.22147	intron	NA	GWAS	Open_Targets_22.09	Red cell distribution width	7.6e-09	0.0259616
6-29874761-C-G	rs2734964	0.22147	0.22147	intron	NA	GWAS	Open_Targets_22.09	Red cell distribution width	7.6e-09	0.0259616
6-32052461-A-G	rs369580	0.098526	0.098526	intron	TNXB	GWAS	Kanta_2025_03	Platelets [#/volume] in Blood [e9/l], sample-wise median	7.63e-09	-0.0166548
3-49784192-T-C	rs13063621	0.46709	0.46709	intron	IP6K1	GWAS	FinnGen_drugs	M03BX Other centrally acting agents	7.79e-09	0.0102547
6-32658661-A-T	rs9273367	0.23962	0.23962	upstream gene	HLA-DQB1-AS1	GWAS	FinnGen_R12	Maternal care for other known or suspected fetal problems	7.79e-09	0.0803597
6-33184610-A-G	rs114128868	0.1418	0.1418	non coding transcript exon	COL11A2	GWAS	Kanta_2025_03	IgE [Units/volume] in Serum or Plasma [u/ml], sample-wise median	7.8e-09	0.062262
16-53767042-T-C	rs1421085	0.30825	0.30825	intron	FTO	GWAS	Open_Targets_22.09	Blood pressure medication | medication for cholesterol, blood pressure or diabetes	7.82e-09	0.0454418
6-31464036-A-G	rs3130907	0.087162	0.087162	splice polypyrimidine tract	HCP5	GWAS	Open_Targets_22.09	Potassium in urine	7.82e-09	-0.660434
6-31464036-A-G	rs3130907	0.087162	0.087162	splice polypyrimidine tract	HCP5	GWAS	Open_Targets_22.09	Potassium in urine	7.82e-09	-0.660434
6-30887434-T-G	rs1264324	0.069703	0.069703	intron	DDR1	GWAS	FinnGen_drugs	N06A Antidepressants	7.87e-09	-0.0170137
10-21462232-A-G	rs34119904	0.20963	0.20963	intergenic	NA	GWAS	FinnGen_drugs	N02B Other analgesics and antipyretics	7.91e-09	0.0135657
16-648590-A-G	rs11865670	0.55984	0.55984	non coding transcript exon	NA	GWAS	Open_Targets_22.09	Never | smoking status	7.91e-09	0.0324796
16-648590-A-G	rs11865670	0.55984	0.55984	non coding transcript exon	NA	GWAS	Open_Targets_22.09	Never | smoking status	7.91e-09	0.0324796
16-648590-A-G	rs11865670	0.55984	0.55984	non coding transcript exon	NA	GWAS	Open_Targets_22.09	Never | smoking status	7.91e-09	0.0324796
6-30887434-T-G	rs1264324	0.069703	0.069703	intron	DDR1	GWAS	FinnGen_R12	Myositis	7.91e-09	0.419431
3-48843038-T-C	rs566117790	0.053904	0.053904	intron	PRKAR2A	GWAS	FinnGen_drugs	N02A Opioids	7.92e-09	-0.0164422
3-33257643-A-C	rs6801124	0.17261	0.17261	intergenic	NA	GWAS	FinnGen_MVP_UKBB_meta	Coronary atherosclerosis	7.94e-09	-0.0277
6-32052461-A-G	rs369580	0.098526	0.098526	intron	TNXB	GWAS	FinnGen_MVP_UKBB_meta	Urticaria	7.94e-09	0.0713
1-72492366-A-C	rs11589261	0.18106	0.18106	intron	NA	GWAS	Open_Targets_22.09	Cardiovascular disease	8e-09	0
16-53767042-T-C	rs1421085	0.30825	0.30825	intron	FTO	GWAS	Open_Targets_22.09	Caffeine consumption from tea	8e-09	-0.013189
22-38176519-C-G	rs133015	0.44149	0.44149	intron	PLA2G6	GWAS	Open_Targets_22.09	Body fat percentage [male]	8e-09	0
22-38176519-C-G	rs133015	0.44149	0.44149	intron	PLA2G6	GWAS	Open_Targets_22.09	Body fat percentage [male]	8e-09	0
6-30377517-A-G	rs3130370	0.10448	0.10448	intergenic	NA	GWAS	Open_Targets_22.09	Autism spectrum disorder, attention deficit-hyperactivity disorder, bipolar disorder, major depressive disorder, and schizophrenia (combined) [5 degree of freedom test]	8e-09	0
6-30377517-A-G	rs3130370	0.10448	0.10448	intergenic	NA	GWAS	Open_Targets_22.09	Depressive symptoms	8e-09	-0.0213
6-30887434-T-G	rs1264324	0.069703	0.069703	intron	DDR1	GWAS	Open_Targets_22.09	Depressive symptoms	8e-09	-0.0213
3-49784192-T-C	rs13063621	0.46709	0.46709	intron	IP6K1	GWAS	Open_Targets_22.09	Alcohol intake versus 10 years previously	8.02e-09	0.0108658
6-32658661-A-T	rs9273367	0.23962	0.23962	upstream gene	HLA-DQB1-AS1	GWAS	FinnGen_drugs	J01E Sulfonamides and trimethoprim	8.07e-09	0.0100408
6-29874761-C-G	rs2734964	0.22147	0.22147	intron	NA	GWAS	FinnGen_R12	Shoulder lesions	8.11e-09	0.0563561
6-29874761-C-G	rs2734964	0.22147	0.22147	intron	NA	GWAS	FinnGen_R12	Shoulder lesions	8.11e-09	0.0563561
6-30887434-T-G	rs1264324	0.069703	0.069703	intron	DDR1	GWAS	FGR12_UKBB	Myositis	8.13e-09	0.325
6-31464036-A-G	rs3130907	0.087162	0.087162	splice polypyrimidine tract	HCP5	GWAS	FinnGen_MVP_UKBB_meta	Hallux valgus (acquired)	8.13e-09	-0.0785
6-31464036-A-G	rs3130907	0.087162	0.087162	splice polypyrimidine tract	HCP5	GWAS	FinnGen_MVP_UKBB_meta	Hallux valgus (acquired)	8.13e-09	-0.0785
6-32658661-A-T	rs9273367	0.23962	0.23962	upstream gene	HLA-DQB1-AS1	GWAS	FGR12_UKBB	Hallux valgus (acquired)	8.13e-09	-0.0599
6-32052461-A-G	rs369580	0.098526	0.098526	intron	TNXB	GWAS	Open_Targets_22.09	Neutrophil percentage of granulocytes	8.15e-09	0.0273371
2-176097374-A-G	rs847158	0.42713	0.42713	upstream gene	HOXD12	GWAS	Open_Targets_22.09	Heel bone mineral density	8.2e-09	-0.0105862
7-13984182-C-G	rs765982	0.79523	0.79523	intron	ETV1	GWAS	Open_Targets_22.09	Lymphocyte counts	8.27e-09	-0.0232071
7-13984182-C-G	rs765982	0.79523	0.79523	intron	ETV1	GWAS	Open_Targets_22.09	Lymphocyte counts	8.27e-09	-0.0232071
16-89635716-C-G	rs449882	0.33012	0.33012	intron	DPEP1	GWAS	FGR12_UKBB	Carpal tunnel syndrome	8.32e-09	0.0414
22-38176519-C-G	rs133015	0.44149	0.44149	intron	PLA2G6	GWAS	FinnGen_R12	Melanoma in situ (controls excluding all cancers)	8.33e-09	-0.229858
22-38176519-C-G	rs133015	0.44149	0.44149	intron	PLA2G6	GWAS	FinnGen_R12	Melanoma in situ (controls excluding all cancers)	8.33e-09	-0.229858
3-49784192-T-C	rs13063621	0.46709	0.46709	intron	IP6K1	GWAS	Open_Targets_22.09	None of the above | medication for cholesterol, blood pressure or diabetes	8.34e-09	-0.0412947
6-30887434-T-G	rs1264324	0.069703	0.069703	intron	DDR1	GWAS	FinnGen_drugs	TOTAL Total number of drug purchases	8.34e-09	0.0174041
11-28795650-T-C	rs7118345	0.29301	0.29301	intron	LINC02742	GWAS	FGR12_UKBB	Arthrosis	8.51e-09	0.0241
11-28795650-T-C	rs7118345	0.29301	0.29301	intron	LINC02742	GWAS	FGR12_UKBB	Arthrosis	8.51e-09	0.0241
6-32658661-A-T	rs9273367	0.23962	0.23962	upstream gene	HLA-DQB1-AS1	GWAS	FGR12_UKBB	Corneal ulcer	8.51e-09	0.1
6-30887434-T-G	rs1264324	0.069703	0.069703	intron	DDR1	GWAS	Open_Targets_22.09	3mm strong meridian (left)	8.56e-09	-0.064279
6-32658661-A-T	rs9273367	0.23962	0.23962	upstream gene	HLA-DQB1-AS1	GWAS	FinnGen_R12	Glomerulonephritis	8.58e-09	0.142736
6-30887434-T-G	rs1264324	0.069703	0.069703	intron	DDR1	GWAS	FinnGen_drugs	R06A Antihistamines for systemic use	8.6e-09	0.0175167
3-48843038-T-C	rs566117790	0.053904	0.053904	intron	PRKAR2A	GWAS	FinnGen_MVP_UKBB_meta	Malignant neoplasm of skin, excluding all cancers (controls excluding all cancers)	8.71e-09	0.0471
2-55869757-A-G	rs3791679	0.20879	0.20879	intron	EFEMP1	GWAS	Open_Targets_22.09	Trunk fat percentage	8.72e-09	-0.117461
2-55869757-A-G	rs3791679	0.20879	0.20879	intron	EFEMP1	GWAS	Open_Targets_22.09	Trunk fat percentage	8.72e-09	-0.117461
6-30887434-T-G	rs1264324	0.069703	0.069703	intron	DDR1	GWAS	FinnGen_R12	Diseases of middle ear and mastoid	8.75e-09	0.0803942
3-49784192-T-C	rs13063621	0.46709	0.46709	intron	IP6K1	GWAS	Open_Targets_22.09	Educational attainment	8.77e-09	-0.0244565
6-31464036-A-G	rs3130907	0.087162	0.087162	splice polypyrimidine tract	HCP5	GWAS	FinnGen_drugs	J01CA08 J01E UTI antibiotics, curated	8.78e-09	-0.0238235
6-31464036-A-G	rs3130907	0.087162	0.087162	splice polypyrimidine tract	HCP5	GWAS	FinnGen_drugs	J01CA08 J01E UTI antibiotics, curated	8.78e-09	-0.0238235
16-648590-A-G	rs11865670	0.55984	0.55984	non coding transcript exon	NA	GWAS	Open_Targets_22.09	Arm fat-free mass (right)	8.79e-09	0.00626328
16-648590-A-G	rs11865670	0.55984	0.55984	non coding transcript exon	NA	GWAS	Open_Targets_22.09	Arm fat-free mass (right)	8.79e-09	0.00626328
16-648590-A-G	rs11865670	0.55984	0.55984	non coding transcript exon	NA	GWAS	Open_Targets_22.09	Arm fat-free mass (right)	8.79e-09	0.00626328
2-59921805-A-G	rs12466227	0.47264	0.47264	intron	NA	GWAS	Open_Targets_22.09	Risk taking	8.79e-09	0.0321602
16-53767042-T-C	rs1421085	0.30825	0.30825	intron	FTO	GWAS	Open_Targets_22.09	Number of treatments/medications taken	8.82e-09	0.0106768
1-22158974-A-G	rs2807365	0.3905	0.3905	upstream gene	LOC105376850	GWAS	FinnGen_R12	Endometriosis ASRM stages 3,4	8.87e-09	0.0835022
10-21462232-A-G	rs34119904	0.20963	0.20963	intergenic	NA	GWAS	FGR12_UKBB	Cholelithiasis	8.91e-09	0.0401
11-28795650-T-C	rs7118345	0.29301	0.29301	intron	LINC02742	GWAS	Open_Targets_22.09	Urinary sodium excretion [EA]	9e-09	-0.00716434
11-28795650-T-C	rs7118345	0.29301	0.29301	intron	LINC02742	GWAS	Open_Targets_22.09	Urinary sodium excretion [EA]	9e-09	-0.00716434
16-53767042-T-C	rs1421085	0.30825	0.30825	intron	FTO	GWAS	Open_Targets_22.09	Sleep duration (long sleep)	9e-09	-0.0392207
16-648590-A-G	rs11865670	0.55984	0.55984	non coding transcript exon	NA	GWAS	Open_Targets_22.09	Electrocardiogram morphology (amplitude at temporal datapoints) [194 ms]	9e-09	0
16-648590-A-G	rs11865670	0.55984	0.55984	non coding transcript exon	NA	GWAS	Open_Targets_22.09	Electrocardiogram morphology (amplitude at temporal datapoints) [194 ms]	9e-09	0
16-648590-A-G	rs11865670	0.55984	0.55984	non coding transcript exon	NA	GWAS	Open_Targets_22.09	Electrocardiogram morphology (amplitude at temporal datapoints) [194 ms]	9e-09	0
6-30887434-T-G	rs1264324	0.069703	0.069703	intron	DDR1	GWAS	Open_Targets_22.09	Rheumatoid arthritis (ACPA-negative)	9e-09	0
6-31464036-A-G	rs3130907	0.087162	0.087162	splice polypyrimidine tract	HCP5	GWAS	Open_Targets_22.09	Rheumatoid arthritis (ACPA-negative)	9e-09	0
6-31464036-A-G	rs3130907	0.087162	0.087162	splice polypyrimidine tract	HCP5	GWAS	Open_Targets_22.09	Rheumatoid arthritis (ACPA-negative)	9e-09	0
9-127135715-C-G	rs1001138	0.7281	0.7281	intron	RALGPS1	GWAS	Open_Targets_22.09	Brain morphology (MOSTest)	9e-09	0
9-127135715-C-G	rs1001138	0.7281	0.7281	intron	RALGPS1	GWAS	Open_Targets_22.09	Brain morphology (MOSTest)	9e-09	0
16-648590-A-G	rs11865670	0.55984	0.55984	non coding transcript exon	NA	GWAS	Open_Targets_22.09	Platelet crit	9.02e-09	-0.000672343
16-648590-A-G	rs11865670	0.55984	0.55984	non coding transcript exon	NA	GWAS	Open_Targets_22.09	Platelet crit	9.02e-09	-0.000672343
16-648590-A-G	rs11865670	0.55984	0.55984	non coding transcript exon	NA	GWAS	Open_Targets_22.09	Platelet crit	9.02e-09	-0.000672343
6-32658661-A-T	rs9273367	0.23962	0.23962	upstream gene	HLA-DQB1-AS1	GWAS	FinnGen_R12	Calculus of kidney and ureter	9.05e-09	-0.0823488
6-32658661-A-T	rs9273367	0.23962	0.23962	upstream gene	HLA-DQB1-AS1	GWAS	FinnGen_R12	Acute upper respiratory infections	9.08e-09	0.0330246
16-53767042-T-C	rs1421085	0.30825	0.30825	intron	FTO	GWAS	FinnGen_drugs	J01CE Beta-lactamase sensitive penicillins	9.32e-09	0.0104445
6-32658661-A-T	rs9273367	0.23962	0.23962	upstream gene	HLA-DQB1-AS1	GWAS	FinnGen_R12	Other and unspecified anaemias	9.32e-09	0.0677182
6-32658661-A-T	rs9273367	0.23962	0.23962	upstream gene	HLA-DQB1-AS1	GWAS	FinnGen_R12	Hypertension, essential	9.35e-09	0.0339278
1-72492366-A-C	rs11589261	0.18106	0.18106	intron	NA	GWAS	Open_Targets_22.09	Leg predicted mass (right)	9.38e-09	-0.0177783
6-32052461-A-G	rs369580	0.098526	0.098526	intron	TNXB	GWAS	Open_Targets_22.09	Lupus (localized and systemic)	9.42e-09	0.545
16-53767042-T-C	rs1421085	0.30825	0.30825	intron	FTO	GWAS	Open_Targets_22.09	Age-related hearing impairment (MTAG)	9.5e-09	0.0131836
1-155202934-T-C	rs35154152	0.10219	0.10219	missense	THBS3	GWAS	FGR12_UKBB	Carpal tunnel syndrome	9.55e-09	0.0786
6-31464036-A-G	rs3130907	0.087162	0.087162	splice polypyrimidine tract	HCP5	GWAS	FGR12_UKBB	Dermatitis	9.55e-09	0.0783
6-31464036-A-G	rs3130907	0.087162	0.087162	splice polypyrimidine tract	HCP5	GWAS	FGR12_UKBB	Dermatitis	9.55e-09	0.0783
1-22158974-A-G	rs2807365	0.3905	0.3905	upstream gene	LOC105376850	GWAS	Open_Targets_22.09	Comparative height size at age 10	9.56e-09	0.00985588
2-217275712-T-C	rs11676136	0.17953	0.17953	intron	DIRC3-AS1	GWAS	Open_Targets_22.09	Forced expiratory volume in 1-second (fev1), predicted	9.58e-09	0.00585262
11-28795650-T-C	rs7118345	0.29301	0.29301	intron	LINC02742	GWAS	Open_Targets_22.09	Sodium in urine	9.6e-09	-0.579066
11-28795650-T-C	rs7118345	0.29301	0.29301	intron	LINC02742	GWAS	Open_Targets_22.09	Sodium in urine	9.6e-09	-0.579066
16-53767042-T-C	rs1421085	0.30825	0.30825	intron	FTO	GWAS	Open_Targets_22.09	Overall health rating	9.66e-09	0.00998966
16-53767042-T-C	rs1421085	0.30825	0.30825	intron	FTO	GWAS	Open_Targets_22.09	Reticulocyte count	9.69e-09	0.000551478
6-29874761-C-G	rs2734964	0.22147	0.22147	intron	NA	GWAS	Open_Targets_22.09	Neutrophill percentage	9.74e-09	0.134718
6-29874761-C-G	rs2734964	0.22147	0.22147	intron	NA	GWAS	Open_Targets_22.09	Neutrophill percentage	9.74e-09	0.134718
6-30377517-A-G	rs3130370	0.10448	0.10448	intergenic	NA	GWAS	Open_Targets_22.09	Diffuse diseases of connective tissue	9.78e-09	0.199
6-30887434-T-G	rs1264324	0.069703	0.069703	intron	DDR1	GWAS	Open_Targets_22.09	6mm weak meridian (left)	9.87e-09	-0.0658036
1-102875067-T-C	rs1318756	0.42003	0.42003	downstream gene	COL11A1	GWAS	Open_Targets_22.09	Carpal tunnel syndrome	1e-08	0.076961
1-72492366-A-C	rs11589261	0.18106	0.18106	intron	NA	GWAS	Open_Targets_22.09	Life satisfaction	1e-08	0
12-69261387-A-G	rs7969559	0.71554	0.71554	intron	CPSF6	GWAS	Open_Targets_22.09	Triglyceride levels	1e-08	0
12-69261387-A-G	rs7969559	0.71554	0.71554	intron	CPSF6	GWAS	Open_Targets_22.09	Triglyceride levels	1e-08	0
15-99952136-T-C	rs2581357	0.47867	0.47867	intergenic	NA	GWAS	Open_Targets_22.09	Lung function (FVC)	1e-08	0
16-53767042-T-C	rs1421085	0.30825	0.30825	intron	FTO	GWAS	Open_Targets_22.09	Liver volume	1e-08	0.0409798
16-53767042-T-C	rs1421085	0.30825	0.30825	intron	FTO	GWAS	Open_Targets_22.09	Type 1 diabetes	1e-08	0.1044
16-53767042-T-C	rs1421085	0.30825	0.30825	intron	FTO	GWAS	Open_Targets_22.09	Pulse pressure	1e-08	0.0109
16-53767042-T-C	rs1421085	0.30825	0.30825	intron	FTO	GWAS	Kanta_2025_03	Potassium [Moles/volume] in Serum or Plasma [mmol/l], sample-wise median	1e-08	0.012431
16-648590-A-G	rs11865670	0.55984	0.55984	non coding transcript exon	NA	GWAS	Open_Targets_22.09	Creatinine levels	1e-08	0.0119789
16-648590-A-G	rs11865670	0.55984	0.55984	non coding transcript exon	NA	GWAS	Open_Targets_22.09	Creatinine levels	1e-08	0.0119789
16-648590-A-G	rs11865670	0.55984	0.55984	non coding transcript exon	NA	GWAS	Open_Targets_22.09	Creatinine levels	1e-08	0.0119789
16-89635716-C-G	rs449882	0.33012	0.33012	intron	DPEP1	GWAS	Open_Targets_22.09	Mitochondrial DNA levels	1e-08	0.0146441
2-217275712-T-C	rs11676136	0.17953	0.17953	intron	DIRC3-AS1	GWAS	Open_Targets_22.09	Hair color	1e-08	0
2-33204196-C-G	rs60558455	0.42382	0.42382	intron	LTBP1	GWAS	Open_Targets_22.09	Waist circumference adjusted for body mass index [EA]	1e-08	0.0193
2-33204196-C-G	rs60558455	0.42382	0.42382	intron	LTBP1	GWAS	Open_Targets_22.09	Waist circumference adjusted for BMI (joint analysis main effects and physical activity interaction) [EA]	1e-08	0
2-33204196-C-G	rs60558455	0.42382	0.42382	intron	LTBP1	GWAS	Open_Targets_22.09	Waist circumference adjusted for body mass index [EA]	1e-08	0.0193
2-33204196-C-G	rs60558455	0.42382	0.42382	intron	LTBP1	GWAS	Open_Targets_22.09	Waist circumference adjusted for BMI (joint analysis main effects and physical activity interaction) [EA]	1e-08	0
2-55869757-A-G	rs3791679	0.20879	0.20879	intron	EFEMP1	GWAS	Open_Targets_22.09	Carpal tunnel syndrome	1e-08	0.0746
2-59921805-A-G	rs12466227	0.47264	0.47264	intron	NA	GWAS	Open_Targets_22.09	Walking pace	1e-08	-0.00723252
22-41855119-T-C	rs67057013	0.12719	0.12719	intron	SREBF2	GWAS	Open_Targets_22.09	Processed meat consumption	1e-08	0
3-48843038-T-C	rs566117790	0.053904	0.053904	intron	PRKAR2A	GWAS	Open_Targets_22.09	Waist-hip index	1e-08	0.0368253
3-49784192-T-C	rs13063621	0.46709	0.46709	intron	IP6K1	GWAS	Open_Targets_22.09	Body mass index	1e-08	0.0158819
3-49784192-T-C	rs13063621	0.46709	0.46709	intron	IP6K1	GWAS	Open_Targets_22.09	Sunburns	1e-08	0
6-32658661-A-T	rs9273367	0.23962	0.23962	upstream gene	HLA-DQB1-AS1	GWAS	Open_Targets_22.09	Carpal tunnel syndrome	1e-08	0.0702
1-155202934-T-C	rs35154152	0.10219	0.10219	missense	THBS3	GWAS	Open_Targets_22.09	COVID-19 (hospitalized vs population) RELEASE 5	1.02e-08	-0.2049
16-53767042-T-C	rs1421085	0.30825	0.30825	intron	FTO	GWAS	Open_Targets_22.09	White blood cell (leukocyte) count	1.02e-08	0.0283203
2-55869757-A-G	rs3791679	0.20879	0.20879	intron	EFEMP1	GWAS	FGR12_UKBB	Coxarthrosis	1.02e-08	-0.0457
6-30377517-A-G	rs3130370	0.10448	0.10448	intergenic	NA	GWAS	FGR12_UKBB	Fibroblastic disorders	1.02e-08	0.109
6-30887434-T-G	rs1264324	0.069703	0.069703	intron	DDR1	GWAS	FinnGen_R12	Other inflammatory liver diseases	1.02e-08	0.270317
6-31464036-A-G	rs3130907	0.087162	0.087162	splice polypyrimidine tract	HCP5	GWAS	FGR12_UKBB	Adhesive capsulitis of shoulder	1.02e-08	0.134
6-31464036-A-G	rs3130907	0.087162	0.087162	splice polypyrimidine tract	HCP5	GWAS	FGR12_UKBB	Adhesive capsulitis of shoulder	1.02e-08	0.134
6-30377517-A-G	rs3130370	0.10448	0.10448	intergenic	NA	GWAS	Kanta_2025_03	Erythrocytes [#/volume] in Urine [e6/l], sample-wise median	1.03e-08	-0.0472367
6-30887434-T-G	rs1264324	0.069703	0.069703	intron	DDR1	GWAS	Open_Targets_22.09	Stromal cell-derived factor 2 measurement	1.04e-08	0.1127
1-72492366-A-C	rs11589261	0.18106	0.18106	intron	NA	GWAS	Open_Targets_22.09	Arm fat mass (left)	1.05e-08	-0.010765
16-89635716-C-G	rs449882	0.33012	0.33012	intron	DPEP1	GWAS	FGR12_UKBB	Melanocytic naevi	1.05e-08	-0.0622
6-30377517-A-G	rs3130370	0.10448	0.10448	intergenic	NA	GWAS	Open_Targets_22.09	Plateletcrit	1.05e-08	-0.0297489
6-30887434-T-G	rs1264324	0.069703	0.069703	intron	DDR1	GWAS	Open_Targets_22.09	Systemic lupus erythematosus	1.05e-08	0.64
22-38176519-C-G	rs133015	0.44149	0.44149	intron	PLA2G6	GWAS	Open_Targets_22.09	Hip circumference	1.06e-08	-0.124024
22-38176519-C-G	rs133015	0.44149	0.44149	intron	PLA2G6	GWAS	Open_Targets_22.09	Hip circumference	1.06e-08	-0.124024
6-30377517-A-G	rs3130370	0.10448	0.10448	intergenic	NA	GWAS	FinnGen_R12	Allergic asthma (mode)	1.06e-08	0.128754
6-32052461-A-G	rs369580	0.098526	0.098526	intron	TNXB	GWAS	Open_Targets_22.09	Oily fish intake	1.06e-08	-0.016111
3-124777682-T-C	rs62265637	0.10643	0.10643	intron	ITGB5	GWAS	FinnGen_MVP_UKBB_meta	Myocardial infarction, strict	1.07e-08	0.0442
6-30377517-A-G	rs3130370	0.10448	0.10448	intergenic	NA	GWAS	FGR12_UKBB	Palmar fascial fibromatosis [Dupuytren]	1.07e-08	0.127
6-31464036-A-G	rs3130907	0.087162	0.087162	splice polypyrimidine tract	HCP5	GWAS	Open_Targets_22.09	Leg fat mass (right)	1.07e-08	0.0301231
6-31464036-A-G	rs3130907	0.087162	0.087162	splice polypyrimidine tract	HCP5	GWAS	Open_Targets_22.09	Leg fat mass (right)	1.07e-08	0.0301231
1-174090876-A-G	rs72711443	0.29321	0.29321	upstream gene	RPL30P1	GWAS	Open_Targets_22.09	Neurociticism	1.08e-08	-0.0146989
1-72492366-A-C	rs11589261	0.18106	0.18106	intron	NA	GWAS	Open_Targets_22.09	Childhood body mass index	1.08e-08	-0.0585
16-53767042-T-C	rs1421085	0.30825	0.30825	intron	FTO	GWAS	FinnGen_drugs	N02 Analgesics	1.08e-08	0.0108944
16-648590-A-G	rs11865670	0.55984	0.55984	non coding transcript exon	NA	GWAS	Open_Targets_22.09	Basal metabolic rate	1.08e-08	11.9159
16-648590-A-G	rs11865670	0.55984	0.55984	non coding transcript exon	NA	GWAS	Open_Targets_22.09	Basal metabolic rate	1.08e-08	11.9159
16-648590-A-G	rs11865670	0.55984	0.55984	non coding transcript exon	NA	GWAS	Open_Targets_22.09	Basal metabolic rate	1.08e-08	11.9159
16-53767042-T-C	rs1421085	0.30825	0.30825	intron	FTO	GWAS	Open_Targets_22.09	Overall health rating	1.09e-08	0.00995364
16-53767042-T-C	rs1421085	0.30825	0.30825	intron	FTO	GWAS	FinnGen_R12	Coxarthrosis, primary	1.09e-08	0.0520862
16-53767042-T-C	rs1421085	0.30825	0.30825	intron	FTO	GWAS	Open_Targets_22.09	Heel bone mineral density (bmd) t-score, automated (right)	1.1e-08	0.028832
16-53767042-T-C	rs1421085	0.30825	0.30825	intron	FTO	GWAS	Open_Targets_22.09	Heel quantitative ultrasound index (qui), direct entry (right)	1.1e-08	0.510704
16-53767042-T-C	rs1421085	0.30825	0.30825	intron	FTO	GWAS	Open_Targets_22.09	Bioavailable testosterone levels	1.1e-08	-0.0177954
16-89635716-C-G	rs449882	0.33012	0.33012	intron	DPEP1	GWAS	Open_Targets_22.09	Glomerular filtration rate in non diabetics (creatinine)	1.1e-08	-0.0053
22-41855119-T-C	rs67057013	0.12719	0.12719	intron	SREBF2	GWAS	Open_Targets_22.09	Neutrophil percentage of white cells	1.1e-08	-0.020253
6-29874761-C-G	rs2734964	0.22147	0.22147	intron	NA	GWAS	Open_Targets_22.09	Basophil count	1.1e-08	-0.0148752
6-29874761-C-G	rs2734964	0.22147	0.22147	intron	NA	GWAS	Open_Targets_22.09	Basophil count	1.1e-08	-0.0148752
6-30377517-A-G	rs3130370	0.10448	0.10448	intergenic	NA	GWAS	Open_Targets_22.09	Connective tissue disorder	1.1e-08	0.00137259
6-31464036-A-G	rs3130907	0.087162	0.087162	splice polypyrimidine tract	HCP5	GWAS	Open_Targets_22.09	Crohn's disease	1.1e-08	-0.1443
6-31464036-A-G	rs3130907	0.087162	0.087162	splice polypyrimidine tract	HCP5	GWAS	Open_Targets_22.09	Crohn's disease	1.1e-08	-0.1443
6-32052461-A-G	rs369580	0.098526	0.098526	intron	TNXB	GWAS	Open_Targets_22.09	Ferrous sulphate | treatment/medication code	1.1e-08	0.254352
16-53767042-T-C	rs1421085	0.30825	0.30825	intron	FTO	GWAS	Open_Targets_22.09	Average weekly red wine intake	1.11e-08	0.0137729
16-648590-A-G	rs11865670	0.55984	0.55984	non coding transcript exon	NA	GWAS	Open_Targets_22.09	Leg predicted mass (left)	1.12e-08	0.0161044
16-648590-A-G	rs11865670	0.55984	0.55984	non coding transcript exon	NA	GWAS	Open_Targets_22.09	Leg predicted mass (left)	1.12e-08	0.0161044
16-648590-A-G	rs11865670	0.55984	0.55984	non coding transcript exon	NA	GWAS	Open_Targets_22.09	Leg predicted mass (left)	1.12e-08	0.0161044
22-38176519-C-G	rs133015	0.44149	0.44149	intron	PLA2G6	GWAS	Open_Targets_22.09	Hip circumference	1.12e-08	0.123844
22-38176519-C-G	rs133015	0.44149	0.44149	intron	PLA2G6	GWAS	Open_Targets_22.09	Hip circumference	1.12e-08	0.123844
6-31464036-A-G	rs3130907	0.087162	0.087162	splice polypyrimidine tract	HCP5	GWAS	FGR12_UKBB	Other and unspecified types of non-Hodgkin lymphoma, hilmo (controls excluding all cancers)	1.12e-08	0.229
6-31464036-A-G	rs3130907	0.087162	0.087162	splice polypyrimidine tract	HCP5	GWAS	FGR12_UKBB	Other and unspecified types of non-Hodgkin lymphoma, hilmo (controls excluding all cancers)	1.12e-08	0.229
6-32052461-A-G	rs369580	0.098526	0.098526	intron	TNXB	GWAS	Open_Targets_22.09	Ventolin 100micrograms inhaler | treatment/medication code	1.13e-08	0.105982
18-53227723-A-G	rs62100775	0.29506	0.29506	intron	DCC	GWAS	Open_Targets_22.09	Intelligence	1.14e-08	-0.0159554
22-38176519-C-G	rs133015	0.44149	0.44149	intron	PLA2G6	GWAS	Open_Targets_22.09	Matrix metalloproteinase-3 levels	1.14e-08	-0.0539
22-38176519-C-G	rs133015	0.44149	0.44149	intron	PLA2G6	GWAS	Open_Targets_22.09	Matrix metalloproteinase-3 levels	1.14e-08	-0.0539
6-30887434-T-G	rs1264324	0.069703	0.069703	intron	DDR1	GWAS	Open_Targets_22.09	Age started wearing glasses or contact lenses	1.14e-08	-0.334896
16-53767042-T-C	rs1421085	0.30825	0.30825	intron	FTO	GWAS	FinnGen_drugs	R06A Antihistamines for systemic use	1.15e-08	0.00985333
22-41855119-T-C	rs67057013	0.12719	0.12719	intron	SREBF2	GWAS	Open_Targets_22.09	Lymphocyte percentage	1.15e-08	0.161925
6-32658661-A-T	rs9273367	0.23962	0.23962	upstream gene	HLA-DQB1-AS1	GWAS	FinnGen_MVP_UKBB_meta	Disorders of vitreous body	1.15e-08	0.0381
6-32052461-A-G	rs369580	0.098526	0.098526	intron	TNXB	GWAS	FinnGen_R12	Drug-induced systemic lupus erythematosus	1.17e-08	0.63898
6-32658661-A-T	rs9273367	0.23962	0.23962	upstream gene	HLA-DQB1-AS1	GWAS	FinnGen_MVP_UKBB_meta	Otitis externa	1.17e-08	0.0579
6-32658661-A-T	rs9273367	0.23962	0.23962	upstream gene	HLA-DQB1-AS1	GWAS	FGR12_UKBB	Zoster [herpes zoster]	1.17e-08	0.0614
1-174090876-A-G	rs72711443	0.29321	0.29321	upstream gene	RPL30P1	GWAS	FinnGen_R12	Other joint disorders	1.18e-08	-0.0322237
6-29874761-C-G	rs2734964	0.22147	0.22147	intron	NA	GWAS	Kanta_2025_03	Cholesterol in HDL [Moles/volume] in Serum or Plasma [mmol/l], sample-wise median	1.18e-08	-0.0158894
6-29874761-C-G	rs2734964	0.22147	0.22147	intron	NA	GWAS	Kanta_2025_03	Cholesterol in HDL [Moles/volume] in Serum or Plasma [mmol/l], sample-wise median	1.18e-08	-0.0158894
6-30887434-T-G	rs1264324	0.069703	0.069703	intron	DDR1	GWAS	FinnGen_R12	Arthropathies in other diseases classified elsewhere	1.19e-08	0.350956
6-32052461-A-G	rs369580	0.098526	0.098526	intron	TNXB	GWAS	Kanta_2025_03	Glucose [Moles/volume] in Serum or Plasma [mmol/l], sample-wise median	1.19e-08	0.0248505
1-219407393-A-G	rs4846296	0.28382	0.28382	intron	LYPLAL1	GWAS	Open_Targets_22.09	Sex hormone-binding globulin levels adjusted for BMI	1.2e-08	0.00549308
2-217275712-T-C	rs11676136	0.17953	0.17953	intron	DIRC3-AS1	GWAS	Open_Targets_22.09	High light scatter reticulocyte count	1.2e-08	-0.014992
3-49784192-T-C	rs13063621	0.46709	0.46709	intron	IP6K1	GWAS	Open_Targets_22.09	Age at first sexual intercourse	1.2e-08	-0.0158
6-29874761-C-G	rs2734964	0.22147	0.22147	intron	NA	GWAS	FinnGen_R12	Cholangitis (primary sclerosing, PSC), with reimbursement 202	1.2e-08	0.389557
6-29874761-C-G	rs2734964	0.22147	0.22147	intron	NA	GWAS	FinnGen_R12	Cholangitis (primary sclerosing, PSC), with reimbursement 202	1.2e-08	0.389557
6-30377517-A-G	rs3130370	0.10448	0.10448	intergenic	NA	GWAS	Open_Targets_22.09	Bowel problem	1.2e-08	0.00415147
16-53767042-T-C	rs1421085	0.30825	0.30825	intron	FTO	GWAS	Open_Targets_22.09	Heart failure	1.21e-08	0.0454
6-30887434-T-G	rs1264324	0.069703	0.069703	intron	DDR1	GWAS	Open_Targets_22.09	Potassium in urine	1.21e-08	-0.637256
6-32658661-A-T	rs9273367	0.23962	0.23962	upstream gene	HLA-DQB1-AS1	GWAS	FinnGen_drugs	C08CA Dihydropyridine derivatives	1.21e-08	0.00900944
6-29874761-C-G	rs2734964	0.22147	0.22147	intron	NA	GWAS	Kanta_2025_03	Cholesterol [Moles/volume] in Serum or Plasma [mmol/l], sample-wise median	1.22e-08	-0.0175946
6-29874761-C-G	rs2734964	0.22147	0.22147	intron	NA	GWAS	Kanta_2025_03	Cholesterol [Moles/volume] in Serum or Plasma [mmol/l], sample-wise median	1.22e-08	-0.0175946
6-29874761-C-G	rs2734964	0.22147	0.22147	intron	NA	GWAS	Open_Targets_22.09	Ankylosing spondylitis | non-cancer illness code, self-reported	1.22e-08	-0.294801
6-29874761-C-G	rs2734964	0.22147	0.22147	intron	NA	GWAS	Open_Targets_22.09	Ankylosing spondylitis | non-cancer illness code, self-reported	1.22e-08	-0.294801
6-31464036-A-G	rs3130907	0.087162	0.087162	splice polypyrimidine tract	HCP5	GWAS	FGR12_UKBB	Disorders of iron metabolism	1.23e-08	-0.336
6-31464036-A-G	rs3130907	0.087162	0.087162	splice polypyrimidine tract	HCP5	GWAS	FGR12_UKBB	Disorders of iron metabolism	1.23e-08	-0.336
6-32052461-A-G	rs369580	0.098526	0.098526	intron	TNXB	GWAS	Open_Targets_22.09	Non-proliferative glomerulonephritis	1.23e-08	0.991
6-32052461-A-G	rs369580	0.098526	0.098526	intron	TNXB	GWAS	FGR12_UKBB	Adhesive capsulitis of shoulder	1.23e-08	0.118
6-32052461-A-G	rs369580	0.098526	0.098526	intron	TNXB	GWAS	FinnGen_R12	Granulomatous disorders of skin and subcutaneous tissue	1.23e-08	0.357024
3-49784192-T-C	rs13063621	0.46709	0.46709	intron	IP6K1	GWAS	FinnGen_drugs	N02AA Natural opium alkaloids	1.24e-08	0.00979527
6-30377517-A-G	rs3130370	0.10448	0.10448	intergenic	NA	GWAS	FinnGen_drugs	N06AX Other antidepressants	1.24e-08	-0.0160392
6-31464036-A-G	rs3130907	0.087162	0.087162	splice polypyrimidine tract	HCP5	GWAS	FinnGen_drugs	N06AX Other antidepressants	1.25e-08	-0.0154495
6-31464036-A-G	rs3130907	0.087162	0.087162	splice polypyrimidine tract	HCP5	GWAS	FinnGen_drugs	N06AX Other antidepressants	1.25e-08	-0.0154495
6-32658661-A-T	rs9273367	0.23962	0.23962	upstream gene	HLA-DQB1-AS1	GWAS	FinnGen_drugs	R06AE Piperazine derivatives	1.25e-08	0.0103069
6-31464036-A-G	rs3130907	0.087162	0.087162	splice polypyrimidine tract	HCP5	GWAS	FinnGen_R12	Respiratory disorders in diseases classified elsewhere	1.26e-08	0.540967
6-31464036-A-G	rs3130907	0.087162	0.087162	splice polypyrimidine tract	HCP5	GWAS	FinnGen_R12	Respiratory disorders in diseases classified elsewhere	1.26e-08	0.540967
6-33184610-A-G	rs114128868	0.1418	0.1418	non coding transcript exon	COL11A2	GWAS	Open_Targets_22.09	Epstein-Barr virus EBNA-1 antibody levels	1.26e-08	0.127833
16-648590-A-G	rs11865670	0.55984	0.55984	non coding transcript exon	NA	GWAS	Open_Targets_22.09	Leg fat-free mass (left)	1.27e-08	0.0171105
16-648590-A-G	rs11865670	0.55984	0.55984	non coding transcript exon	NA	GWAS	Open_Targets_22.09	Leg fat-free mass (left)	1.27e-08	0.0171105
16-648590-A-G	rs11865670	0.55984	0.55984	non coding transcript exon	NA	GWAS	Open_Targets_22.09	Leg fat-free mass (left)	1.27e-08	0.0171105
2-55869757-A-G	rs3791679	0.20879	0.20879	intron	EFEMP1	GWAS	Open_Targets_22.09	Other peripheral nerve disorders	1.3e-08	0.0922
22-41855119-T-C	rs67057013	0.12719	0.12719	intron	SREBF2	GWAS	Open_Targets_22.09	Plateletcrit	1.3e-08	-0.0198419
3-49784192-T-C	rs13063621	0.46709	0.46709	intron	IP6K1	GWAS	Open_Targets_22.09	Participation in an health questionnaire (not invited vs invited)	1.3e-08	0.00503845
6-31464036-A-G	rs3130907	0.087162	0.087162	splice polypyrimidine tract	HCP5	GWAS	Open_Targets_22.09	Moderate to vigorous physical activity levels	1.3e-08	-0.0179817
6-31464036-A-G	rs3130907	0.087162	0.087162	splice polypyrimidine tract	HCP5	GWAS	Open_Targets_22.09	Moderate to vigorous physical activity levels	1.3e-08	-0.0179817
3-49784192-T-C	rs13063621	0.46709	0.46709	intron	IP6K1	GWAS	Kanta_2025_03	Ferritin [Mass/volume] in Serum or Plasma [%], sample-wise median	1.31e-08	0.0185054
6-32658661-A-T	rs9273367	0.23962	0.23962	upstream gene	HLA-DQB1-AS1	GWAS	FGR12_UKBB	Palmar fascial fibromatosis [Dupuytren]	1.32e-08	0.0869
2-42018039-T-C	rs13414536	0.25533	0.25533	intron	NA	GWAS	Open_Targets_22.09	Hand grip strength (right)	1.33e-08	0.122713
2-42018039-T-C	rs13414536	0.25533	0.25533	intron	NA	GWAS	Open_Targets_22.09	Hand grip strength (right)	1.33e-08	0.122713
2-618188-A-G	rs7575617	0.36573	0.36573	intergenic	NA	GWAS	Open_Targets_22.09	Comparative height size at age 10	1.33e-08	0.00969078
6-31464036-A-G	rs3130907	0.087162	0.087162	splice polypyrimidine tract	HCP5	GWAS	Open_Targets_22.09	Type 1 diabetes with ketoacidosis	1.33e-08	0.794
6-31464036-A-G	rs3130907	0.087162	0.087162	splice polypyrimidine tract	HCP5	GWAS	Open_Targets_22.09	Type 1 diabetes with ketoacidosis	1.33e-08	0.794
1-22158974-A-G	rs2807365	0.3905	0.3905	upstream gene	LOC105376850	GWAS	Open_Targets_22.09	Leg predicted mass (right)	1.34e-08	0.0162931
6-29874761-C-G	rs2734964	0.22147	0.22147	intron	NA	GWAS	FinnGen_R12	Rheumatoid arthritis	1.34e-08	-0.0937125
6-29874761-C-G	rs2734964	0.22147	0.22147	intron	NA	GWAS	FinnGen_R12	Rheumatoid arthritis	1.34e-08	-0.0937125
6-31464036-A-G	rs3130907	0.087162	0.087162	splice polypyrimidine tract	HCP5	GWAS	FinnGen_R12	Soft tissue disorders	1.35e-08	0.0443302
6-31464036-A-G	rs3130907	0.087162	0.087162	splice polypyrimidine tract	HCP5	GWAS	FinnGen_R12	Soft tissue disorders	1.35e-08	0.0443302
6-32052461-A-G	rs369580	0.098526	0.098526	intron	TNXB	GWAS	FGR12_UKBB	Hyperplasia of prostate	1.35e-08	-0.0536
6-32658661-A-T	rs9273367	0.23962	0.23962	upstream gene	HLA-DQB1-AS1	GWAS	FinnGen_MVP_UKBB_meta	Corneal ulcer	1.35e-08	0.093
18-53227723-A-G	rs62100775	0.29506	0.29506	intron	DCC	GWAS	Open_Targets_22.09	Depressed affect	1.37e-08	0.01336
6-29874761-C-G	rs2734964	0.22147	0.22147	intron	NA	GWAS	FinnGen_drugs	L01B Antimetabolites	1.37e-08	-0.00860939
6-29874761-C-G	rs2734964	0.22147	0.22147	intron	NA	GWAS	FinnGen_drugs	L01B Antimetabolites	1.37e-08	-0.00860939
6-31464036-A-G	rs3130907	0.087162	0.087162	splice polypyrimidine tract	HCP5	GWAS	FinnGen_R12	Chalazion	1.37e-08	-0.216466
6-31464036-A-G	rs3130907	0.087162	0.087162	splice polypyrimidine tract	HCP5	GWAS	FinnGen_R12	Chalazion	1.37e-08	-0.216466
6-31464036-A-G	rs3130907	0.087162	0.087162	splice polypyrimidine tract	HCP5	GWAS	FinnGen_R12	Benign neoplasm: Parotid gland	1.37e-08	0.242315
6-31464036-A-G	rs3130907	0.087162	0.087162	splice polypyrimidine tract	HCP5	GWAS	FinnGen_R12	Benign neoplasm: Parotid gland	1.37e-08	0.242315
6-32052461-A-G	rs369580	0.098526	0.098526	intron	TNXB	GWAS	Open_Targets_22.09	Hot drink temperature	1.38e-08	-0.0100442
2-55869757-A-G	rs3791679	0.20879	0.20879	intron	EFEMP1	GWAS	Open_Targets_22.09	Lung volume	1.4e-08	-0.0466375
6-30887434-T-G	rs1264324	0.069703	0.069703	intron	DDR1	GWAS	Open_Targets_22.09	Hiatus hernia	1.4e-08	-0.00244758
16-53767042-T-C	rs1421085	0.30825	0.30825	intron	FTO	GWAS	Open_Targets_22.09	Diabetes | illnesses of mother	1.41e-08	0.0489877
16-53767042-T-C	rs1421085	0.30825	0.30825	intron	FTO	GWAS	FGR12_UKBB	Cardiac arrhythmias	1.41e-08	0.028
2-176097374-A-G	rs847158	0.42713	0.42713	upstream gene	HOXD12	GWAS	Open_Targets_22.09	Standing height	1.41e-08	0.0887836
3-48843038-T-C	rs566117790	0.053904	0.053904	intron	PRKAR2A	GWAS	Open_Targets_22.09	Essential hypertension	1.41e-08	-0.0568
3-49784192-T-C	rs13063621	0.46709	0.46709	intron	IP6K1	GWAS	Open_Targets_22.09	Essential hypertension	1.41e-08	-0.0568
6-30887434-T-G	rs1264324	0.069703	0.069703	intron	DDR1	GWAS	FGR12_UKBB	Zoster [herpes zoster]	1.41e-08	0.0824
6-31464036-A-G	rs3130907	0.087162	0.087162	splice polypyrimidine tract	HCP5	GWAS	FGR12_UKBB	Senile cataract	1.41e-08	0.0554
6-31464036-A-G	rs3130907	0.087162	0.087162	splice polypyrimidine tract	HCP5	GWAS	FGR12_UKBB	Senile cataract	1.41e-08	0.0554
6-32052461-A-G	rs369580	0.098526	0.098526	intron	TNXB	GWAS	FinnGen_R12	Intestinal infectious diseases	1.41e-08	0.0542339
6-32052461-A-G	rs369580	0.098526	0.098526	intron	TNXB	GWAS	FinnGen_R12	Other forms of systemic lupus erythematosus	1.41e-08	0.576909
6-31464036-A-G	rs3130907	0.087162	0.087162	splice polypyrimidine tract	HCP5	GWAS	Open_Targets_22.09	Diabetes | illnesses of siblings	1.44e-08	0.0757139
6-31464036-A-G	rs3130907	0.087162	0.087162	splice polypyrimidine tract	HCP5	GWAS	Open_Targets_22.09	Diabetes | illnesses of siblings	1.44e-08	0.0757139
6-30887434-T-G	rs1264324	0.069703	0.069703	intron	DDR1	GWAS	FinnGen_MVP_UKBB_meta	Zoster [herpes zoster]	1.45e-08	0.077
6-31464036-A-G	rs3130907	0.087162	0.087162	splice polypyrimidine tract	HCP5	GWAS	FinnGen_MVP_UKBB_meta	Pain in joint	1.45e-08	0.0466
6-31464036-A-G	rs3130907	0.087162	0.087162	splice polypyrimidine tract	HCP5	GWAS	FinnGen_MVP_UKBB_meta	Pain in joint	1.45e-08	0.0466
6-31464036-A-G	rs3130907	0.087162	0.087162	splice polypyrimidine tract	HCP5	GWAS	FGR12_UKBB	Other peripheral vascular diseases	1.45e-08	0.138
6-31464036-A-G	rs3130907	0.087162	0.087162	splice polypyrimidine tract	HCP5	GWAS	FGR12_UKBB	Other peripheral vascular diseases	1.45e-08	0.138
1-22158974-A-G	rs2807365	0.3905	0.3905	upstream gene	LOC105376850	GWAS	Open_Targets_22.09	Leg fat-free mass (right)	1.46e-08	0.0173322
1-72492366-A-C	rs11589261	0.18106	0.18106	intron	NA	GWAS	Open_Targets_22.09	Leg fat-free mass (right)	1.46e-08	-0.0187111
12-69261387-A-G	rs7969559	0.71554	0.71554	intron	CPSF6	GWAS	Open_Targets_22.09	Past tobacco smoking	1.47e-08	0.019481
12-69261387-A-G	rs7969559	0.71554	0.71554	intron	CPSF6	GWAS	Open_Targets_22.09	Past tobacco smoking	1.47e-08	0.019481
22-38176519-C-G	rs133015	0.44149	0.44149	intron	PLA2G6	GWAS	FinnGen_R12	Weight, inverse-rank normalized	1.47e-08	0.0117447
22-38176519-C-G	rs133015	0.44149	0.44149	intron	PLA2G6	GWAS	FinnGen_R12	Weight, inverse-rank normalized	1.47e-08	0.0117447
6-32052461-A-G	rs369580	0.098526	0.098526	intron	TNXB	GWAS	FinnGen_drugs	J01CE Beta-lactamase sensitive penicillins	1.47e-08	-0.0154428
6-32052461-A-G	rs369580	0.098526	0.098526	intron	TNXB	GWAS	Open_Targets_22.09	Dentures | mouth/teeth dental problems	1.47e-08	0.0448901
6-32658661-A-T	rs9273367	0.23962	0.23962	upstream gene	HLA-DQB1-AS1	GWAS	FinnGen_R12	Corneal ulcer	1.47e-08	0.0999154
12-69261387-A-G	rs7969559	0.71554	0.71554	intron	CPSF6	GWAS	FinnGen_MVP_UKBB_meta	Glaucoma	1.48e-08	-0.0234
12-69261387-A-G	rs7969559	0.71554	0.71554	intron	CPSF6	GWAS	FinnGen_MVP_UKBB_meta	Glaucoma	1.48e-08	-0.0234
18-53227723-A-G	rs62100775	0.29506	0.29506	intron	DCC	GWAS	FGR12_UKBB	Shoulder lesions	1.48e-08	0.0315
3-49784192-T-C	rs13063621	0.46709	0.46709	intron	IP6K1	GWAS	Open_Targets_22.09	Frailty index	1.48e-08	-0.0187
6-31464036-A-G	rs3130907	0.087162	0.087162	splice polypyrimidine tract	HCP5	GWAS	FGR12_UKBB	Calculus of kidney and ureter	1.48e-08	-0.0909
6-31464036-A-G	rs3130907	0.087162	0.087162	splice polypyrimidine tract	HCP5	GWAS	FGR12_UKBB	Calculus of kidney and ureter	1.48e-08	-0.0909
6-29874761-C-G	rs2734964	0.22147	0.22147	intron	NA	GWAS	Open_Targets_22.09	Eosinophil percentage of granulocytes	1.49e-08	-0.023737
6-29874761-C-G	rs2734964	0.22147	0.22147	intron	NA	GWAS	Open_Targets_22.09	Eosinophil percentage of granulocytes	1.49e-08	-0.023737
6-32658661-A-T	rs9273367	0.23962	0.23962	upstream gene	HLA-DQB1-AS1	GWAS	FinnGen_R12	Microscopic polyangiitis	1.49e-08	0.559422
12-69261387-A-G	rs7969559	0.71554	0.71554	intron	CPSF6	GWAS	Open_Targets_22.09	Sex hormone-binding globulin levels	1.5e-08	0.00887977
12-69261387-A-G	rs7969559	0.71554	0.71554	intron	CPSF6	GWAS	Open_Targets_22.09	Sex hormone-binding globulin levels	1.5e-08	0.00887977
16-89635716-C-G	rs449882	0.33012	0.33012	intron	DPEP1	GWAS	Open_Targets_22.09	Hematocrit	1.5e-08	0.0201984
22-38176519-C-G	rs133015	0.44149	0.44149	intron	PLA2G6	GWAS	Open_Targets_22.09	Lymphocyte counts	1.5e-08	0.0121009
22-38176519-C-G	rs133015	0.44149	0.44149	intron	PLA2G6	GWAS	Open_Targets_22.09	Lymphocyte counts	1.5e-08	0.0121009
16-53767042-T-C	rs1421085	0.30825	0.30825	intron	FTO	GWAS	Open_Targets_22.09	Reticulocyte count	1.52e-08	0.000541764
18-53227723-A-G	rs62100775	0.29506	0.29506	intron	DCC	GWAS	FinnGen_drugs	J01 Antibacterials for systemic use	1.53e-08	0.0113082
12-69261387-A-G	rs7969559	0.71554	0.71554	intron	CPSF6	GWAS	Open_Targets_22.09	Leg fat percentage (left)	1.54e-08	-0.0710817
12-69261387-A-G	rs7969559	0.71554	0.71554	intron	CPSF6	GWAS	Open_Targets_22.09	Leg fat percentage (left)	1.54e-08	-0.0710817
6-30377517-A-G	rs3130370	0.10448	0.10448	intergenic	NA	GWAS	FinnGen_R12	Other forms of systemic lupus erythematosus	1.54e-08	0.652055
6-30377517-A-G	rs3130370	0.10448	0.10448	intergenic	NA	GWAS	Open_Targets_22.09	Proheparin-binding EGF-like growth factor levels	1.55e-08	0.0936
6-32052461-A-G	rs369580	0.098526	0.098526	intron	TNXB	GWAS	FinnGen_R12	Anaemias	1.55e-08	0.0884696
6-32658661-A-T	rs9273367	0.23962	0.23962	upstream gene	HLA-DQB1-AS1	GWAS	FinnGen_R12	Other degenerative diseases of the nervous system	1.55e-08	-0.0727555
16-53767042-T-C	rs1421085	0.30825	0.30825	intron	FTO	GWAS	FinnGen_drugs	R03BA Glucocorticoids	1.56e-08	0.00861152
6-31464036-A-G	rs3130907	0.087162	0.087162	splice polypyrimidine tract	HCP5	GWAS	Open_Targets_22.09	6mm weak meridian (left)	1.56e-08	-0.0661959
6-31464036-A-G	rs3130907	0.087162	0.087162	splice polypyrimidine tract	HCP5	GWAS	Open_Targets_22.09	6mm weak meridian (left)	1.56e-08	-0.0661959
1-102875067-T-C	rs1318756	0.42003	0.42003	downstream gene	COL11A1	GWAS	Open_Targets_22.09	Trunk fat percentage	1.57e-08	-0.104632
6-30887434-T-G	rs1264324	0.069703	0.069703	intron	DDR1	GWAS	Open_Targets_22.09	Number of fluid intelligence questions attempted within time limit	1.57e-08	0.0287828
6-30887434-T-G	rs1264324	0.069703	0.069703	intron	DDR1	GWAS	FinnGen_R12	Adrenocortical insufficiency	1.58e-08	0.360777
6-32052461-A-G	rs369580	0.098526	0.098526	intron	TNXB	GWAS	FinnGen_MVP_UKBB_meta	Hernia	1.58e-08	-0.0317
11-28795650-T-C	rs7118345	0.29301	0.29301	intron	LINC02742	GWAS	Open_Targets_22.09	Lung function (FEV1/FVC)	1.6e-08	0.0122987
11-28795650-T-C	rs7118345	0.29301	0.29301	intron	LINC02742	GWAS	Open_Targets_22.09	Lung function (FEV1/FVC)	1.6e-08	0.0122987
22-38176519-C-G	rs133015	0.44149	0.44149	intron	PLA2G6	GWAS	Open_Targets_22.09	Sex hormone-binding globulin levels adjusted for BMI	1.6e-08	0.00606026
22-38176519-C-G	rs133015	0.44149	0.44149	intron	PLA2G6	GWAS	Open_Targets_22.09	Sex hormone-binding globulin levels adjusted for BMI	1.6e-08	0.00606026
3-124777682-T-C	rs62265637	0.10643	0.10643	intron	ITGB5	GWAS	Open_Targets_22.09	Coronary artery disease	1.61e-08	0.045
6-29874761-C-G	rs2734964	0.22147	0.22147	intron	NA	GWAS	Open_Targets_22.09	Reticulocyte fraction of red cells	1.61e-08	-0.0237486
6-29874761-C-G	rs2734964	0.22147	0.22147	intron	NA	GWAS	Open_Targets_22.09	Reticulocyte fraction of red cells	1.61e-08	-0.0237486
3-49784192-T-C	rs13063621	0.46709	0.46709	intron	IP6K1	GWAS	Open_Targets_22.09	Lung function (FVC)	1.62e-08	-0.0133
6-30887434-T-G	rs1264324	0.069703	0.069703	intron	DDR1	GWAS	FinnGen_MVP_UKBB_meta	Iridocyclitis	1.62e-08	-0.117
6-30887434-T-G	rs1264324	0.069703	0.069703	intron	DDR1	GWAS	Open_Targets_22.09	Seen a psychiatrist for nerves, anxiety, tension or depression	1.62e-08	-0.0581275
6-31464036-A-G	rs3130907	0.087162	0.087162	splice polypyrimidine tract	HCP5	GWAS	FGR12_UKBB	Pain in joint	1.62e-08	0.0635
6-31464036-A-G	rs3130907	0.087162	0.087162	splice polypyrimidine tract	HCP5	GWAS	FGR12_UKBB	Pain in joint	1.62e-08	0.0635
6-31464036-A-G	rs3130907	0.087162	0.087162	splice polypyrimidine tract	HCP5	GWAS	Open_Targets_22.09	Ventolin 100micrograms inhaler | treatment/medication code	1.63e-08	0.113194
6-31464036-A-G	rs3130907	0.087162	0.087162	splice polypyrimidine tract	HCP5	GWAS	Open_Targets_22.09	Ventolin 100micrograms inhaler | treatment/medication code	1.63e-08	0.113194
6-32052461-A-G	rs369580	0.098526	0.098526	intron	TNXB	GWAS	Kanta_2025_03	Alanine aminotransferase [Enzymatic activity/volume] in Serum or Plasma [u/l], sample-wise median	1.65e-08	-0.0174485
16-53767042-T-C	rs1421085	0.30825	0.30825	intron	FTO	GWAS	FinnGen_MVP_UKBB_meta	Pure hypercholesterolaemia	1.66e-08	0.021
6-31464036-A-G	rs3130907	0.087162	0.087162	splice polypyrimidine tract	HCP5	GWAS	FGR12_UKBB	Other intervertebral disc disorders	1.66e-08	0.0534
6-31464036-A-G	rs3130907	0.087162	0.087162	splice polypyrimidine tract	HCP5	GWAS	FGR12_UKBB	Other intervertebral disc disorders	1.66e-08	0.0534
6-32658661-A-T	rs9273367	0.23962	0.23962	upstream gene	HLA-DQB1-AS1	GWAS	FinnGen_R12	Asthma mixed form (mode) (more control exclusions)	1.66e-08	0.179316
1-72492366-A-C	rs11589261	0.18106	0.18106	intron	NA	GWAS	Open_Targets_22.09	Whole body water mass	1.68e-08	-0.0711583
6-31464036-A-G	rs3130907	0.087162	0.087162	splice polypyrimidine tract	HCP5	GWAS	Open_Targets_22.09	Salad / raw vegetable intake	1.69e-08	-0.0130122
6-31464036-A-G	rs3130907	0.087162	0.087162	splice polypyrimidine tract	HCP5	GWAS	Open_Targets_22.09	Salad / raw vegetable intake	1.69e-08	-0.0130122
2-176097374-A-G	rs847158	0.42713	0.42713	upstream gene	HOXD12	GWAS	Open_Targets_22.09	Appendicular lean mass	1.7e-08	0.0148781
6-31464036-A-G	rs3130907	0.087162	0.087162	splice polypyrimidine tract	HCP5	GWAS	FinnGen_MVP_UKBB_meta	Thyroiditis	1.7e-08	0.219
6-31464036-A-G	rs3130907	0.087162	0.087162	splice polypyrimidine tract	HCP5	GWAS	FinnGen_MVP_UKBB_meta	Thyroiditis	1.7e-08	0.219
6-32658661-A-T	rs9273367	0.23962	0.23962	upstream gene	HLA-DQB1-AS1	GWAS	FGR12_UKBB	MS-disease / Multiple Sclerosis	1.7e-08	-0.134
3-48843038-T-C	rs566117790	0.053904	0.053904	intron	PRKAR2A	GWAS	FinnGen_R12	Carpal tunnel syndrome	1.73e-08	-0.0797795
6-31464036-A-G	rs3130907	0.087162	0.087162	splice polypyrimidine tract	HCP5	GWAS	FinnGen_R12	Glomerular disorders in diseases classified elsewhere	1.73e-08	0.196324
6-31464036-A-G	rs3130907	0.087162	0.087162	splice polypyrimidine tract	HCP5	GWAS	FinnGen_R12	Glomerular disorders in diseases classified elsewhere	1.73e-08	0.196324
16-89635716-C-G	rs449882	0.33012	0.33012	intron	DPEP1	GWAS	Open_Targets_22.09	Mean corpuscular hemoglobin	1.74e-08	0.0201401
10-21462232-A-G	rs34119904	0.20963	0.20963	intergenic	NA	GWAS	Open_Targets_22.09	Leg fat percentage (left)	1.75e-08	0.0864363
1-72492366-A-C	rs11589261	0.18106	0.18106	intron	NA	GWAS	Open_Targets_22.09	Impedance of arm (right)	1.78e-08	0.58753
6-30377517-A-G	rs3130370	0.10448	0.10448	intergenic	NA	GWAS	FGR12_UKBB	Renal failure	1.78e-08	0.0569
2-176097374-A-G	rs847158	0.42713	0.42713	upstream gene	HOXD12	GWAS	Open_Targets_22.09	Heel bone mineral density (bmd)	1.79e-08	-0.00245402
1-149957430-A-G	rs6684987	0.29225	0.29225	intron	OTUD7B	GWAS	Open_Targets_22.09	Sex hormone-binding globulin levels adjusted for BMI	1.8e-08	0.0055059
22-38176519-C-G	rs133015	0.44149	0.44149	intron	PLA2G6	GWAS	Open_Targets_22.09	Lymphocyte counts	1.8e-08	-0.0120455
22-38176519-C-G	rs133015	0.44149	0.44149	intron	PLA2G6	GWAS	Open_Targets_22.09	Lymphocyte counts	1.8e-08	-0.0120455
6-32052461-A-G	rs369580	0.098526	0.098526	intron	TNXB	GWAS	FinnGen_R12	Urticaria	1.8e-08	0.10132
6-32658661-A-T	rs9273367	0.23962	0.23962	upstream gene	HLA-DQB1-AS1	GWAS	FinnGen_R12	Iron deficiency anaemia	1.81e-08	0.0653111
16-53767042-T-C	rs1421085	0.30825	0.30825	intron	FTO	GWAS	Open_Targets_22.09	Average weekly spirits intake	1.84e-08	0.0140311
12-69261387-A-G	rs7969559	0.71554	0.71554	intron	CPSF6	GWAS	Open_Targets_22.09	Never | smoking status	1.85e-08	0.0298031
12-69261387-A-G	rs7969559	0.71554	0.71554	intron	CPSF6	GWAS	Open_Targets_22.09	Never | smoking status	1.85e-08	0.0298031
3-49784192-T-C	rs13063621	0.46709	0.46709	intron	IP6K1	GWAS	Open_Targets_22.09	Haematocrit percentage	1.85e-08	0.0386362
6-30377517-A-G	rs3130370	0.10448	0.10448	intergenic	NA	GWAS	Open_Targets_22.09	Disorders of iron metabolism	1.85e-08	-0.447
16-53767042-T-C	rs1421085	0.30825	0.30825	intron	FTO	GWAS	Open_Targets_22.09	Diabetes | illnesses of mother	1.86e-08	0.047838
3-49784192-T-C	rs13063621	0.46709	0.46709	intron	IP6K1	GWAS	Open_Targets_22.09	Cheese intake	1.87e-08	-0.0152056
9-127135715-C-G	rs1001138	0.7281	0.7281	intron	RALGPS1	GWAS	Open_Targets_22.09	Whole body fat-free mass	1.87e-08	0.0842604
9-127135715-C-G	rs1001138	0.7281	0.7281	intron	RALGPS1	GWAS	Open_Targets_22.09	Whole body fat-free mass	1.87e-08	0.0842604
3-49784192-T-C	rs13063621	0.46709	0.46709	intron	IP6K1	GWAS	Open_Targets_22.09	Mean corpuscular volume	1.89e-08	0.010362
6-29874761-C-G	rs2734964	0.22147	0.22147	intron	NA	GWAS	FinnGen_R12	Carpal tunnel syndrome	1.89e-08	0.065487
6-29874761-C-G	rs2734964	0.22147	0.22147	intron	NA	GWAS	FinnGen_R12	Carpal tunnel syndrome	1.89e-08	0.065487
6-30887434-T-G	rs1264324	0.069703	0.069703	intron	DDR1	GWAS	FinnGen_drugs	P01 Antiprotozoals	1.89e-08	0.0157267
2-217275712-T-C	rs11676136	0.17953	0.17953	intron	DIRC3-AS1	GWAS	Open_Targets_22.09	Reticulocyte fraction of red cells	1.9e-08	-0.0146517
6-32052461-A-G	rs369580	0.098526	0.098526	intron	TNXB	GWAS	Open_Targets_22.09	Hiatus hernia	1.9e-08	-0.00228238
18-53227723-A-G	rs62100775	0.29506	0.29506	intron	DCC	GWAS	FinnGen_R12	Sciatica+with lumbago	1.92e-08	0.0517047
1-174090876-A-G	rs72711443	0.29321	0.29321	upstream gene	RPL30P1	GWAS	FinnGen_drugs	C10AA Hmg coa reductase inhibitors	1.93e-08	0.00876377
15-99952136-T-C	rs2581357	0.47867	0.47867	intergenic	NA	GWAS	Open_Targets_22.09	Impedance of leg (right)	1.94e-08	0.444714
16-89635716-C-G	rs449882	0.33012	0.33012	intron	DPEP1	GWAS	Open_Targets_22.09	Hemoglobin concentration	1.94e-08	0.0201242
6-29874761-C-G	rs2734964	0.22147	0.22147	intron	NA	GWAS	FinnGen_R12	Chronic hepatitis, not elsewhere classified	1.95e-08	0.292321
6-29874761-C-G	rs2734964	0.22147	0.22147	intron	NA	GWAS	FinnGen_R12	Chronic hepatitis, not elsewhere classified	1.95e-08	0.292321
6-29874761-C-G	rs2734964	0.22147	0.22147	intron	NA	GWAS	FGR12_UKBB	Disorders of iron metabolism	1.95e-08	-0.272
6-29874761-C-G	rs2734964	0.22147	0.22147	intron	NA	GWAS	FGR12_UKBB	Disorders of iron metabolism	1.95e-08	-0.272
16-53767042-T-C	rs1421085	0.30825	0.30825	intron	FTO	GWAS	FinnGen_drugs	N02A Opioids	1.96e-08	0.00979871
1-72492366-A-C	rs11589261	0.18106	0.18106	intron	NA	GWAS	Open_Targets_22.09	Whole body fat-free mass	1.98e-08	-0.0961292
6-33184610-A-G	rs114128868	0.1418	0.1418	non coding transcript exon	COL11A2	GWAS	Kanta_2025_03	Leukocytes [#/volume] in Blood [e9/l], sample-wise median	1.98e-08	0.0139428
11-28795650-T-C	rs7118345	0.29301	0.29301	intron	LINC02742	GWAS	Open_Targets_22.09	Osteoarthritis of the hip or knee	1.99e-08	0.0438
11-28795650-T-C	rs7118345	0.29301	0.29301	intron	LINC02742	GWAS	Open_Targets_22.09	Osteoarthritis of the hip or knee	1.99e-08	0.0438
6-30887434-T-G	rs1264324	0.069703	0.069703	intron	DDR1	GWAS	FinnGen_drugs	J01CA08 J01E UTI antibiotics, curated	1.99e-08	-0.0238606
1-102875067-T-C	rs1318756	0.42003	0.42003	downstream gene	COL11A1	GWAS	Open_Targets_22.09	Glaucoma (primary open-angle)	2e-08	-0.076961
1-174090876-A-G	rs72711443	0.29321	0.29321	upstream gene	RPL30P1	GWAS	Open_Targets_22.09	Neuroticism	2e-08	0
1-174090876-A-G	rs72711443	0.29321	0.29321	upstream gene	RPL30P1	GWAS	Open_Targets_22.09	Tea consumption	2e-08	-0.0088
10-98260815-T-G	rs11189526	0.34132	0.34132	intron	LOXL4	GWAS	Open_Targets_22.09	Height	2e-08	0
11-28795650-T-C	rs7118345	0.29301	0.29301	intron	LINC02742	GWAS	Open_Targets_22.09	Highest math class taken (MTAG) [MTAG]	2e-08	0.0093
11-28795650-T-C	rs7118345	0.29301	0.29301	intron	LINC02742	GWAS	Open_Targets_22.09	Highest math class taken (MTAG) [MTAG]	2e-08	0.0093
12-69261387-A-G	rs7969559	0.71554	0.71554	intron	CPSF6	GWAS	Open_Targets_22.09	Osteoarthritis	2e-08	-0.0392207
12-69261387-A-G	rs7969559	0.71554	0.71554	intron	CPSF6	GWAS	Open_Targets_22.09	Osteoarthritis	2e-08	-0.0392207
16-648590-A-G	rs11865670	0.55984	0.55984	non coding transcript exon	NA	GWAS	FinnGen_MVP_UKBB_meta	Pain in joint	2e-08	-0.0217
16-648590-A-G	rs11865670	0.55984	0.55984	non coding transcript exon	NA	GWAS	FinnGen_MVP_UKBB_meta	Pain in joint	2e-08	-0.0217
16-648590-A-G	rs11865670	0.55984	0.55984	non coding transcript exon	NA	GWAS	FinnGen_MVP_UKBB_meta	Pain in joint	2e-08	-0.0217
16-648590-A-G	rs11865670	0.55984	0.55984	non coding transcript exon	NA	GWAS	Open_Targets_22.09	Electrocardiogram morphology (amplitude at temporal datapoints) [206 ms]	2e-08	0
16-648590-A-G	rs11865670	0.55984	0.55984	non coding transcript exon	NA	GWAS	Open_Targets_22.09	Electrocardiogram morphology (amplitude at temporal datapoints) [206 ms]	2e-08	0
16-648590-A-G	rs11865670	0.55984	0.55984	non coding transcript exon	NA	GWAS	Open_Targets_22.09	Electrocardiogram morphology (amplitude at temporal datapoints) [206 ms]	2e-08	0
18-53227723-A-G	rs62100775	0.29506	0.29506	intron	DCC	GWAS	Open_Targets_22.09	Depression	2e-08	0.0295588
18-53227723-A-G	rs62100775	0.29506	0.29506	intron	DCC	GWAS	Open_Targets_22.09	Major depressive disorder (MTAG)	2e-08	0
2-33204196-C-G	rs60558455	0.42382	0.42382	intron	LTBP1	GWAS	Open_Targets_22.09	Other arthropathies	2e-08	-0.045
2-33204196-C-G	rs60558455	0.42382	0.42382	intron	LTBP1	GWAS	Open_Targets_22.09	Other arthropathies	2e-08	-0.045
2-42018039-T-C	rs13414536	0.25533	0.25533	intron	NA	GWAS	Open_Targets_22.09	Facial morphology (segment 11)	2e-08	0
2-42018039-T-C	rs13414536	0.25533	0.25533	intron	NA	GWAS	Open_Targets_22.09	Facial morphology (segment 11)	2e-08	0
2-55869757-A-G	rs3791679	0.20879	0.20879	intron	EFEMP1	GWAS	Open_Targets_22.09	Waist circumference adjusted for body mass index	2e-08	-0.0438
2-59921805-A-G	rs12466227	0.47264	0.47264	intron	NA	GWAS	Open_Targets_22.09	Risk-taking tendency (4-domain principal component model)	2e-08	0.0148497
22-38176519-C-G	rs133015	0.44149	0.44149	intron	PLA2G6	GWAS	Open_Targets_22.09	Lymphocyte counts	2e-08	-0.0114795
22-38176519-C-G	rs133015	0.44149	0.44149	intron	PLA2G6	GWAS	Open_Targets_22.09	Lymphocyte counts	2e-08	-0.0114795
22-40625306-A-C	rs5758024	0.53717	0.53717	intron	MRTFA	GWAS	Open_Targets_22.09	Cognitive aspects of educational attainment	2e-08	0
3-124777682-T-C	rs62265637	0.10643	0.10643	intron	ITGB5	GWAS	Open_Targets_22.09	Coronary artery disease	2e-08	0.0676586
6-30377517-A-G	rs3130370	0.10448	0.10448	intergenic	NA	GWAS	Open_Targets_22.09	Peripheral artery disease	2e-08	0.165
6-30377517-A-G	rs3130370	0.10448	0.10448	intergenic	NA	GWAS	Open_Targets_22.09	Hip circumference adjusted for BMI	2e-08	0.0196765
6-30887434-T-G	rs1264324	0.069703	0.069703	intron	DDR1	GWAS	Open_Targets_22.09	Estimated glomerular filtration rate [EA]	2e-08	0
6-30887434-T-G	rs1264324	0.069703	0.069703	intron	DDR1	GWAS	Open_Targets_22.09	Smoking initiation (ever regular vs never regular)	2e-08	-0.0171
6-31464036-A-G	rs3130907	0.087162	0.087162	splice polypyrimidine tract	HCP5	GWAS	Open_Targets_22.09	Metabolic syndrome [HDL]	2e-08	-0.15
6-31464036-A-G	rs3130907	0.087162	0.087162	splice polypyrimidine tract	HCP5	GWAS	Open_Targets_22.09	Metabolic syndrome [HDL]	2e-08	-0.15
6-32052461-A-G	rs369580	0.098526	0.098526	intron	TNXB	GWAS	Open_Targets_22.09	Hematology traits [EA, WBC]	2e-08	-0.0254
6-32052461-A-G	rs369580	0.098526	0.098526	intron	TNXB	GWAS	Open_Targets_22.09	Cognitive aspects of educational attainment	2e-08	0
9-127135715-C-G	rs1001138	0.7281	0.7281	intron	RALGPS1	GWAS	Open_Targets_22.09	Body fat distribution (trunk fat ratio) [males]	2e-08	-0.01999
9-127135715-C-G	rs1001138	0.7281	0.7281	intron	RALGPS1	GWAS	Open_Targets_22.09	Body fat distribution (trunk fat ratio) [males]	2e-08	-0.01999
6-30377517-A-G	rs3130370	0.10448	0.10448	intergenic	NA	GWAS	FinnGen_R12	Cholangitis (primary sclerosing, PSC)	2.03e-08	0.273651
7-16071019-A-G	rs17284967	0.35687	0.35687	regulatory region	NA	GWAS	Open_Targets_22.09	Peak expiratory flow	2.03e-08	0.0162
16-53767042-T-C	rs1421085	0.30825	0.30825	intron	FTO	GWAS	Kanta_2025_03	Gamma glutamyl transferase [Enzymatic activity/volume] in Serum or Plasma [u/l], sample-wise median	2.04e-08	0.0143533
6-32052461-A-G	rs369580	0.098526	0.098526	intron	TNXB	GWAS	FinnGen_R12	Myositis	2.04e-08	0.356539
6-30377517-A-G	rs3130370	0.10448	0.10448	intergenic	NA	GWAS	FGR12_UKBB	Other intervertebral disc disorders	2.09e-08	0.0542
2-55869757-A-G	rs3791679	0.20879	0.20879	intron	EFEMP1	GWAS	Open_Targets_22.09	Lung volume	2.1e-08	-0.0447383
3-48843038-T-C	rs566117790	0.053904	0.053904	intron	PRKAR2A	GWAS	Open_Targets_22.09	Leg fat mass (left)	2.1e-08	-0.0396168
10-21462232-A-G	rs34119904	0.20963	0.20963	intergenic	NA	GWAS	Open_Targets_22.09	Breast cancer	2.12e-08	0.0776
18-53227723-A-G	rs62100775	0.29506	0.29506	intron	DCC	GWAS	Open_Targets_22.09	Ever thought that life not worth living	2.12e-08	0.0179101
18-53227723-A-G	rs62100775	0.29506	0.29506	intron	DCC	GWAS	Open_Targets_22.09	Neuroticism	2.14e-08	0.014
6-32658661-A-T	rs9273367	0.23962	0.23962	upstream gene	HLA-DQB1-AS1	GWAS	FinnGen_MVP_UKBB_meta	Suppurative and unspecified otitis media	2.14e-08	0.0515
16-89635716-C-G	rs449882	0.33012	0.33012	intron	DPEP1	GWAS	Open_Targets_22.09	Intra-ocular pressure, goldmann-correlated (right)	2.15e-08	0.114989
3-49784192-T-C	rs13063621	0.46709	0.46709	intron	IP6K1	GWAS	Open_Targets_22.09	Ground coffee (include espresso, filter etc) | coffee type	2.15e-08	-0.0352346
6-30377517-A-G	rs3130370	0.10448	0.10448	intergenic	NA	GWAS	Open_Targets_22.09	Neutrophill percentage	2.15e-08	0.158157
6-30887434-T-G	rs1264324	0.069703	0.069703	intron	DDR1	GWAS	Kanta_2025_03	Prostate specific Ag [Mass/volume] in Serum or Plasma [ug/l], sample-wise median	2.15e-08	-0.0422186
1-155202934-T-C	rs35154152	0.10219	0.10219	missense	THBS3	GWAS	Open_Targets_22.09	Hand grip strength (left)	2.16e-08	0.1852
3-48843038-T-C	rs566117790	0.053904	0.053904	intron	PRKAR2A	GWAS	Open_Targets_22.09	A levels/as levels or equivalent | qualifications	2.17e-08	0.0571094
6-30887434-T-G	rs1264324	0.069703	0.069703	intron	DDR1	GWAS	FinnGen_R12	Hyperplasia of prostate	2.17e-08	-0.0886302
6-30377517-A-G	rs3130370	0.10448	0.10448	intergenic	NA	GWAS	FinnGen_drugs	N05BA Benzodiazepine	2.18e-08	-0.0146924
22-38176519-C-G	rs133015	0.44149	0.44149	intron	PLA2G6	GWAS	FinnGen_MVP_UKBB_meta	Glaucoma	2.19e-08	0.0216
22-38176519-C-G	rs133015	0.44149	0.44149	intron	PLA2G6	GWAS	FinnGen_MVP_UKBB_meta	Glaucoma	2.19e-08	0.0216
6-29874761-C-G	rs2734964	0.22147	0.22147	intron	NA	GWAS	FinnGen_MVP_UKBB_meta	Lupus erythematosus	2.19e-08	0.233
6-29874761-C-G	rs2734964	0.22147	0.22147	intron	NA	GWAS	FinnGen_MVP_UKBB_meta	Lupus erythematosus	2.19e-08	0.233
6-31464036-A-G	rs3130907	0.087162	0.087162	splice polypyrimidine tract	HCP5	GWAS	Open_Targets_22.09	CX3CL1 levels	2.19e-08	0.0978
6-31464036-A-G	rs3130907	0.087162	0.087162	splice polypyrimidine tract	HCP5	GWAS	Open_Targets_22.09	CX3CL1 levels	2.19e-08	0.0978
6-32052461-A-G	rs369580	0.098526	0.098526	intron	TNXB	GWAS	FinnGen_MVP_UKBB_meta	Intestinal infectious diseases	2.19e-08	0.0528
6-32658661-A-T	rs9273367	0.23962	0.23962	upstream gene	HLA-DQB1-AS1	GWAS	FGR12_UKBB	Maternal care for other known or suspected fetal problems	2.19e-08	0.0728
6-33184610-A-G	rs114128868	0.1418	0.1418	non coding transcript exon	COL11A2	GWAS	FinnGen_MVP_UKBB_meta	Other disorders of glucose regulation and pancreatic internal secretion	2.19e-08	-0.0987
6-31464036-A-G	rs3130907	0.087162	0.087162	splice polypyrimidine tract	HCP5	GWAS	Open_Targets_22.09	Gastroesophageal reflux disease or gastric reflux	2.2e-08	-0.00333213
6-31464036-A-G	rs3130907	0.087162	0.087162	splice polypyrimidine tract	HCP5	GWAS	Open_Targets_22.09	Gastroesophageal reflux disease or gastric reflux	2.2e-08	-0.00333213
6-32052461-A-G	rs369580	0.098526	0.098526	intron	TNXB	GWAS	Open_Targets_22.09	Diabetes | non-cancer illness code, self-reported	2.2e-08	0.0889512
6-30377517-A-G	rs3130370	0.10448	0.10448	intergenic	NA	GWAS	Open_Targets_22.09	Erythematous conditions	2.21e-08	0.23
6-32658661-A-T	rs9273367	0.23962	0.23962	upstream gene	HLA-DQB1-AS1	GWAS	Kanta_2025_03	Aspartate aminotransferase [Enzymatic activity/volume] in Serum or Plasma [u/l], sample-wise median	2.21e-08	-0.0240562
16-89635716-C-G	rs449882	0.33012	0.33012	intron	DPEP1	GWAS	FinnGen_drugs	N05 Psycholeptics	2.22e-08	0.00921805
6-33184610-A-G	rs114128868	0.1418	0.1418	non coding transcript exon	COL11A2	GWAS	FinnGen_R12	Pain (limb, back, neck, head abdominally)	2.23e-08	-0.0279328
1-219407393-A-G	rs4846296	0.28382	0.28382	intron	LYPLAL1	GWAS	FinnGen_MVP_UKBB_meta	Type 2 diabetes, definitions combined	2.24e-08	-0.0175
16-53767042-T-C	rs1421085	0.30825	0.30825	intron	FTO	GWAS	Open_Targets_22.09	Breast cancer	2.24e-08	-0.0749
6-30377517-A-G	rs3130370	0.10448	0.10448	intergenic	NA	GWAS	FGR12_UKBB	Non-follicular lymphoma (controls excluding all cancers)	2.24e-08	0.19
6-30887434-T-G	rs1264324	0.069703	0.069703	intron	DDR1	GWAS	FinnGen_drugs	N06 Psychoanaleptics	2.24e-08	-0.0167175
6-30377517-A-G	rs3130370	0.10448	0.10448	intergenic	NA	GWAS	FinnGen_R12	Asthma/COPD (KELA code 203)	2.27e-08	0.0633143
3-49784192-T-C	rs13063621	0.46709	0.46709	intron	IP6K1	GWAS	FinnGen_R12	Carpal tunnel syndrome	2.31e-08	0.0489826
6-32658661-A-T	rs9273367	0.23962	0.23962	upstream gene	HLA-DQB1-AS1	GWAS	FinnGen_R12	Other overlap syndromes	2.32e-08	0.322122
9-127135715-C-G	rs1001138	0.7281	0.7281	intron	RALGPS1	GWAS	FinnGen_R12	Carpal tunnel syndrome	2.32e-08	0.0667783
9-127135715-C-G	rs1001138	0.7281	0.7281	intron	RALGPS1	GWAS	FinnGen_R12	Carpal tunnel syndrome	2.32e-08	0.0667783
18-53227723-A-G	rs62100775	0.29506	0.29506	intron	DCC	GWAS	FinnGen_drugs	N06 Psychoanaleptics	2.33e-08	0.00946132
6-32658661-A-T	rs9273367	0.23962	0.23962	upstream gene	HLA-DQB1-AS1	GWAS	FGR12_UKBB	Gestational diabetes (for exclusion)	2.34e-08	0.0676
18-53227723-A-G	rs62100775	0.29506	0.29506	intron	DCC	GWAS	Open_Targets_22.09	Tense / 'highly strung'	2.35e-08	0.0353271
6-33184610-A-G	rs114128868	0.1418	0.1418	non coding transcript exon	COL11A2	GWAS	FinnGen_R12	Type 2 diabetes, wide definition	2.35e-08	-0.0476504
10-21462232-A-G	rs34119904	0.20963	0.20963	intergenic	NA	GWAS	FinnGen_drugs	C09 Agents acting on the renin-angiotensin system	2.37e-08	0.0105758
6-30887434-T-G	rs1264324	0.069703	0.069703	intron	DDR1	GWAS	FGR12_UKBB	IgA nephropathy (IgA glomerulonephritis)	2.4e-08	-0.448
6-31464036-A-G	rs3130907	0.087162	0.087162	splice polypyrimidine tract	HCP5	GWAS	FGR12_UKBB	Granulomatous disorders of skin and subcutaneous tissue	2.4e-08	0.293
6-31464036-A-G	rs3130907	0.087162	0.087162	splice polypyrimidine tract	HCP5	GWAS	FGR12_UKBB	Granulomatous disorders of skin and subcutaneous tissue	2.4e-08	0.293
6-32052461-A-G	rs369580	0.098526	0.098526	intron	TNXB	GWAS	FGR12_UKBB	Sacroiliitis, not elsewhere classified	2.4e-08	-0.268
6-30377517-A-G	rs3130370	0.10448	0.10448	intergenic	NA	GWAS	Open_Targets_22.09	Sicca syndrome	2.42e-08	0.514
6-31464036-A-G	rs3130907	0.087162	0.087162	splice polypyrimidine tract	HCP5	GWAS	FinnGen_R12	Chronic hepatitis NAS	2.44e-08	0.53209
6-31464036-A-G	rs3130907	0.087162	0.087162	splice polypyrimidine tract	HCP5	GWAS	FinnGen_R12	Chronic hepatitis NAS	2.44e-08	0.53209
6-29874761-C-G	rs2734964	0.22147	0.22147	intron	NA	GWAS	FGR12_UKBB	Pain (limb, back, neck, head abdominally)	2.45e-08	0.0236
6-29874761-C-G	rs2734964	0.22147	0.22147	intron	NA	GWAS	FGR12_UKBB	Pain (limb, back, neck, head abdominally)	2.45e-08	0.0236
6-30377517-A-G	rs3130370	0.10448	0.10448	intergenic	NA	GWAS	FGR12_UKBB	Hallux valgus (acquired)	2.45e-08	-0.0872
6-30887434-T-G	rs1264324	0.069703	0.069703	intron	DDR1	GWAS	FGR12_UKBB	Iron deficiency anaemia	2.45e-08	0.0599
6-31464036-A-G	rs3130907	0.087162	0.087162	splice polypyrimidine tract	HCP5	GWAS	Open_Targets_22.09	Non-oily fish intake	2.46e-08	-0.0144778
6-31464036-A-G	rs3130907	0.087162	0.087162	splice polypyrimidine tract	HCP5	GWAS	Open_Targets_22.09	Non-oily fish intake	2.46e-08	-0.0144778
6-32052461-A-G	rs369580	0.098526	0.098526	intron	TNXB	GWAS	FinnGen_R12	Sacroiliitis, not elsewhere classified	2.46e-08	-0.288273
16-53767042-T-C	rs1421085	0.30825	0.30825	intron	FTO	GWAS	Open_Targets_22.09	Serum 25-Hydroxyvitamin D levels	2.48e-08	0.0115207
6-29874761-C-G	rs2734964	0.22147	0.22147	intron	NA	GWAS	Open_Targets_22.09	Whole body fat-free mass	2.48e-08	0.0971064
6-29874761-C-G	rs2734964	0.22147	0.22147	intron	NA	GWAS	Open_Targets_22.09	Whole body fat-free mass	2.48e-08	0.0971064
3-49784192-T-C	rs13063621	0.46709	0.46709	intron	IP6K1	GWAS	Open_Targets_22.09	Leg pain on walking	2.49e-08	-0.0588985
16-53767042-T-C	rs1421085	0.30825	0.30825	intron	FTO	GWAS	Open_Targets_22.09	Serum 25-Hydroxyvitamin D levels	2.5e-08	0.0111631
16-89635716-C-G	rs449882	0.33012	0.33012	intron	DPEP1	GWAS	FinnGen_drugs	J02 Antimycotics for systemic use	2.5e-08	0.00887796
1-102875067-T-C	rs1318756	0.42003	0.42003	downstream gene	COL11A1	GWAS	FinnGen_MVP_UKBB_meta	Sciatica+with lumbago	2.51e-08	0.0333
15-99952136-T-C	rs2581357	0.47867	0.47867	intergenic	NA	GWAS	Open_Targets_22.09	Impedance of leg (left)	2.51e-08	0.440644
16-53767042-T-C	rs1421085	0.30825	0.30825	intron	FTO	GWAS	FinnGen_MVP_UKBB_meta	Gout	2.51e-08	0.032
6-29874761-C-G	rs2734964	0.22147	0.22147	intron	NA	GWAS	FGR12_UKBB	Herpesviral [herpes simplex] infections	2.51e-08	0.108
6-29874761-C-G	rs2734964	0.22147	0.22147	intron	NA	GWAS	FGR12_UKBB	Herpesviral [herpes simplex] infections	2.51e-08	0.108
6-32052461-A-G	rs369580	0.098526	0.098526	intron	TNXB	GWAS	FinnGen_drugs	R06A Antihistamines for systemic use	2.52e-08	0.0144199
6-31464036-A-G	rs3130907	0.087162	0.087162	splice polypyrimidine tract	HCP5	GWAS	FinnGen_drugs	N06AB Bicyclic derivatives	2.53e-08	-0.0147047
6-31464036-A-G	rs3130907	0.087162	0.087162	splice polypyrimidine tract	HCP5	GWAS	FinnGen_drugs	N06AB Bicyclic derivatives	2.53e-08	-0.0147047
6-32052461-A-G	rs369580	0.098526	0.098526	intron	TNXB	GWAS	Open_Targets_22.09	Diffuse diseases of connective tissue	2.53e-08	0.18
2-33204196-C-G	rs60558455	0.42382	0.42382	intron	LTBP1	GWAS	Open_Targets_22.09	Ankle spacing width (left)	2.54e-08	-0.0927359
2-33204196-C-G	rs60558455	0.42382	0.42382	intron	LTBP1	GWAS	Open_Targets_22.09	Ankle spacing width (left)	2.54e-08	-0.0927359
18-53227723-A-G	rs62100775	0.29506	0.29506	intron	DCC	GWAS	FinnGen_drugs	N06A Antidepressants	2.55e-08	0.00930448
6-29874761-C-G	rs2734964	0.22147	0.22147	intron	NA	GWAS	Open_Targets_22.09	Doctor diagnosed sarcoidosis	2.55e-08	0.469488
6-29874761-C-G	rs2734964	0.22147	0.22147	intron	NA	GWAS	Open_Targets_22.09	Doctor diagnosed sarcoidosis	2.55e-08	0.469488
6-29874761-C-G	rs2734964	0.22147	0.22147	intron	NA	GWAS	Open_Targets_22.09	Whole body water mass	2.55e-08	0.0714571
6-29874761-C-G	rs2734964	0.22147	0.22147	intron	NA	GWAS	Open_Targets_22.09	Whole body water mass	2.55e-08	0.0714571
1-174090876-A-G	rs72711443	0.29321	0.29321	upstream gene	RPL30P1	GWAS	FGR12_UKBB	Varicose veins	2.57e-08	-0.0391
6-29874761-C-G	rs2734964	0.22147	0.22147	intron	NA	GWAS	FGR12_UKBB	Inguinal hernia	2.57e-08	-0.0463
6-29874761-C-G	rs2734964	0.22147	0.22147	intron	NA	GWAS	FGR12_UKBB	Inguinal hernia	2.57e-08	-0.0463
6-31464036-A-G	rs3130907	0.087162	0.087162	splice polypyrimidine tract	HCP5	GWAS	FinnGen_MVP_UKBB_meta	Other peripheral vascular diseases	2.57e-08	0.129
6-31464036-A-G	rs3130907	0.087162	0.087162	splice polypyrimidine tract	HCP5	GWAS	FinnGen_MVP_UKBB_meta	Other peripheral vascular diseases	2.57e-08	0.129
6-32658661-A-T	rs9273367	0.23962	0.23962	upstream gene	HLA-DQB1-AS1	GWAS	FinnGen_R12	Chronic gastritis	2.58e-08	0.0804335
6-31464036-A-G	rs3130907	0.087162	0.087162	splice polypyrimidine tract	HCP5	GWAS	Open_Targets_22.09	Number of days/week of moderate physical activity 10+ minutes	2.59e-08	-0.0443706
6-31464036-A-G	rs3130907	0.087162	0.087162	splice polypyrimidine tract	HCP5	GWAS	Open_Targets_22.09	Number of days/week of moderate physical activity 10+ minutes	2.59e-08	-0.0443706
6-30377517-A-G	rs3130370	0.10448	0.10448	intergenic	NA	GWAS	Open_Targets_22.09	Mean corpuscular haemoglobin	2.61e-08	-0.034095
1-194948633-A-G	rs10921702	0.2146	0.2146	intergenic	NA	GWAS	Open_Targets_22.09	Weight	2.63e-08	-0.208923
12-69261387-A-G	rs7969559	0.71554	0.71554	intron	CPSF6	GWAS	Open_Targets_22.09	Hemoglobin concentration	2.66e-08	0.011412
12-69261387-A-G	rs7969559	0.71554	0.71554	intron	CPSF6	GWAS	Open_Targets_22.09	Hemoglobin concentration	2.66e-08	0.011412
12-69261387-A-G	rs7969559	0.71554	0.71554	intron	CPSF6	GWAS	Open_Targets_22.09	Hemoglobin concentration	2.66e-08	0.011412
12-69261387-A-G	rs7969559	0.71554	0.71554	intron	CPSF6	GWAS	Open_Targets_22.09	Hemoglobin concentration	2.66e-08	0.011412
10-21462232-A-G	rs34119904	0.20963	0.20963	intergenic	NA	GWAS	FinnGen_drugs	TOTAL Total number of drug purchases	2.68e-08	0.0119904
18-53227723-A-G	rs62100775	0.29506	0.29506	intron	DCC	GWAS	Open_Targets_22.09	Depression	2.68e-08	0.019
16-53767042-T-C	rs1421085	0.30825	0.30825	intron	FTO	GWAS	Open_Targets_22.09	High blood pressure | illnesses of siblings	2.7e-08	0.0361237
2-59921805-A-G	rs12466227	0.47264	0.47264	intron	NA	GWAS	Open_Targets_22.09	Appendicular lean mass	2.7e-08	-0.0149714
2-59921805-A-G	rs12466227	0.47264	0.47264	intron	NA	GWAS	Open_Targets_22.09	Appendicular lean mass	2.7e-08	-0.0149714
11-28795650-T-C	rs7118345	0.29301	0.29301	intron	LINC02742	GWAS	Open_Targets_22.09	Sleep duration	2.72e-08	-0.0103142
11-28795650-T-C	rs7118345	0.29301	0.29301	intron	LINC02742	GWAS	Open_Targets_22.09	Sleep duration	2.72e-08	-0.0103142
16-53767042-T-C	rs1421085	0.30825	0.30825	intron	FTO	GWAS	FinnGen_R12	Coxarthrosis, primary, with hip surgery	2.74e-08	0.0581245
1-149957430-A-G	rs6684987	0.29225	0.29225	intron	OTUD7B	GWAS	FinnGen_MVP_UKBB_meta	Angina pectoris	2.75e-08	-0.0303
6-30887434-T-G	rs1264324	0.069703	0.069703	intron	DDR1	GWAS	Open_Targets_22.09	6mm strong meridian (right)	2.75e-08	-0.0646897
6-31464036-A-G	rs3130907	0.087162	0.087162	splice polypyrimidine tract	HCP5	GWAS	FGR12_UKBB	Respiratory disorders in diseases classified elsewhere	2.75e-08	0.416
6-31464036-A-G	rs3130907	0.087162	0.087162	splice polypyrimidine tract	HCP5	GWAS	FGR12_UKBB	Respiratory disorders in diseases classified elsewhere	2.75e-08	0.416
6-32658661-A-T	rs9273367	0.23962	0.23962	upstream gene	HLA-DQB1-AS1	GWAS	FinnGen_R12	Gestational diabetes (for exclusion)	2.75e-08	0.0676021
2-59921805-A-G	rs12466227	0.47264	0.47264	intron	NA	GWAS	Open_Targets_22.09	Usual walking pace	2.77e-08	-0.00798856
16-53767042-T-C	rs1421085	0.30825	0.30825	intron	FTO	GWAS	FinnGen_drugs	B01AA Vitamin K antagonists	2.78e-08	0.00639295
1-174090876-A-G	rs72711443	0.29321	0.29321	upstream gene	RPL30P1	GWAS	FinnGen_MVP_UKBB_meta	Dorsalgia	2.82e-08	-0.0184
1-72492366-A-C	rs11589261	0.18106	0.18106	intron	NA	GWAS	FGR12_UKBB	Carpal tunnel syndrome	2.82e-08	-0.049
10-98260815-T-G	rs11189526	0.34132	0.34132	intron	LOXL4	GWAS	FinnGen_MVP_UKBB_meta	Dorsalgia	2.82e-08	0.0178
6-30377517-A-G	rs3130370	0.10448	0.10448	intergenic	NA	GWAS	FinnGen_R12	Disorders of myoneural junction and muscle in diseases classified elsewhere	2.82e-08	0.676701
6-33184610-A-G	rs114128868	0.1418	0.1418	non coding transcript exon	COL11A2	GWAS	FGR12_UKBB	Follicular lymphoma, hilmo (controls excluding all cancers)	2.82e-08	0.215
16-53767042-T-C	rs1421085	0.30825	0.30825	intron	FTO	GWAS	FinnGen_drugs	M01AC Oxicams	2.84e-08	0.00865007
6-32052461-A-G	rs369580	0.098526	0.098526	intron	TNXB	GWAS	Kanta_2025_03	MCH [Entitic mass] [pg], sample-wise median	2.84e-08	0.0160936
3-49784192-T-C	rs13063621	0.46709	0.46709	intron	IP6K1	GWAS	FinnGen_R12	Shoulder lesions	2.89e-08	0.0407771
6-30887434-T-G	rs1264324	0.069703	0.069703	intron	DDR1	GWAS	FinnGen_R12	Renal tubulo-interstitial diseases	2.9e-08	0.0642709
6-32658661-A-T	rs9273367	0.23962	0.23962	upstream gene	HLA-DQB1-AS1	GWAS	FinnGen_R12	All dysplastic lesions of the cervix uteri, vagina or vulva	2.93e-08	0.0776395
6-30377517-A-G	rs3130370	0.10448	0.10448	intergenic	NA	GWAS	FGR12_UKBB	Disorders of myoneural junction and muscle in diseases classified elsewhere	2.95e-08	0.635
6-30887434-T-G	rs1264324	0.069703	0.069703	intron	DDR1	GWAS	FGR12_UKBB	Asthma-related acute respiratory infections	2.95e-08	0.0801
6-30887434-T-G	rs1264324	0.069703	0.069703	intron	DDR1	GWAS	FGR12_UKBB	Varicose veins	2.95e-08	-0.0565
16-53767042-T-C	rs1421085	0.30825	0.30825	intron	FTO	GWAS	Open_Targets_22.09	Relative age of first facial hair	2.97e-08	-0.00868978
18-53227723-A-G	rs62100775	0.29506	0.29506	intron	DCC	GWAS	Open_Targets_22.09	Fed-up feelings	2.99e-08	0.0270976
1-102875067-T-C	rs1318756	0.42003	0.42003	downstream gene	COL11A1	GWAS	Open_Targets_22.09	Waist-hip index	3e-08	0.0173166
1-22158974-A-G	rs2807365	0.3905	0.3905	upstream gene	LOC105376850	GWAS	Open_Targets_22.09	Hip circumference adjusted for BMI [EA]	3e-08	0.0242
16-53767042-T-C	rs1421085	0.30825	0.30825	intron	FTO	GWAS	Open_Targets_22.09	Obesity-related traits [hip]	3e-08	0.16
16-53767042-T-C	rs1421085	0.30825	0.30825	intron	FTO	GWAS	Open_Targets_22.09	Type 2 diabetes	3e-08	0.122218
16-53767042-T-C	rs1421085	0.30825	0.30825	intron	FTO	GWAS	Open_Targets_22.09	Menarche (age at onset)	3e-08	0
16-53767042-T-C	rs1421085	0.30825	0.30825	intron	FTO	GWAS	Open_Targets_22.09	Body mass index (adult) [AA,Women]	3e-08	0.071
16-53767042-T-C	rs1421085	0.30825	0.30825	intron	FTO	GWAS	Open_Targets_22.09	Mean arterial pressure x alcohol consumption interaction (2df test) [Asian, EA]	3e-08	0
16-53767042-T-C	rs1421085	0.30825	0.30825	intron	FTO	GWAS	Open_Targets_22.09	Glycated hemoglobin levels	3e-08	0
16-53767042-T-C	rs1421085	0.30825	0.30825	intron	FTO	GWAS	Open_Targets_22.09	HDL cholesterol levels x alcohol consumption (drinkers vs non-drinkers) interaction (2df)	3e-08	0
16-53767042-T-C	rs1421085	0.30825	0.30825	intron	FTO	GWAS	Open_Targets_22.09	Testosterone levels	3e-08	0
16-53767042-T-C	rs1421085	0.30825	0.30825	intron	FTO	GWAS	Open_Targets_22.09	Body mass index	3e-08	0.382
16-53767042-T-C	rs1421085	0.30825	0.30825	intron	FTO	GWAS	Open_Targets_22.09	Visceral adipose tissue volume	3e-08	0.0374127
16-648590-A-G	rs11865670	0.55984	0.55984	non coding transcript exon	NA	GWAS	Open_Targets_22.09	None of the above | qualifications	3e-08	-0.040264
16-648590-A-G	rs11865670	0.55984	0.55984	non coding transcript exon	NA	GWAS	Open_Targets_22.09	None of the above | qualifications	3e-08	-0.040264
16-648590-A-G	rs11865670	0.55984	0.55984	non coding transcript exon	NA	GWAS	Open_Targets_22.09	None of the above | qualifications	3e-08	-0.040264
16-89635716-C-G	rs449882	0.33012	0.33012	intron	DPEP1	GWAS	Open_Targets_22.09	Estimated glomerular filtration rate	3e-08	5.515
18-53227723-A-G	rs62100775	0.29506	0.29506	intron	DCC	GWAS	Open_Targets_22.09	Autism spectrum disorder (MTAG)	3e-08	0
2-33204196-C-G	rs60558455	0.42382	0.42382	intron	LTBP1	GWAS	Open_Targets_22.09	Waist circumference adjusted for BMI (joint analysis main effects and physical activity interaction)	3e-08	0
2-33204196-C-G	rs60558455	0.42382	0.42382	intron	LTBP1	GWAS	Open_Targets_22.09	Waist circumference adjusted for BMI (joint analysis main effects and physical activity interaction)	3e-08	0
2-55869757-A-G	rs3791679	0.20879	0.20879	intron	EFEMP1	GWAS	Open_Targets_22.09	Body fat distribution (arm fat ratio) [females]	3e-08	0.02194
2-55869757-A-G	rs3791679	0.20879	0.20879	intron	EFEMP1	GWAS	Open_Targets_22.09	Height [AA]	3e-08	0
22-38176519-C-G	rs133015	0.44149	0.44149	intron	PLA2G6	GWAS	Open_Targets_22.09	Cutaneous nevi	3e-08	-0.08
22-38176519-C-G	rs133015	0.44149	0.44149	intron	PLA2G6	GWAS	Open_Targets_22.09	Cutaneous nevi	3e-08	-0.08
3-49784192-T-C	rs13063621	0.46709	0.46709	intron	IP6K1	GWAS	Open_Targets_22.09	Gastroesophageal reflux disease	3e-08	0.0312
4-144349803-T-C	rs6834183	0.26285	0.26285	intron	NA	GWAS	Open_Targets_22.09	Pre bronchodilator FEV1/FVC ratio in never-smokers	3e-08	0.58
6-32658661-A-T	rs9273367	0.23962	0.23962	upstream gene	HLA-DQB1-AS1	GWAS	FinnGen_R12	Nonsuppurative otitis media	3e-08	0.0809483
9-127135715-C-G	rs1001138	0.7281	0.7281	intron	RALGPS1	GWAS	Open_Targets_22.09	Major depressive disorder	3e-08	0
9-127135715-C-G	rs1001138	0.7281	0.7281	intron	RALGPS1	GWAS	Open_Targets_22.09	Major depressive disorder	3e-08	0
6-29874761-C-G	rs2734964	0.22147	0.22147	intron	NA	GWAS	Open_Targets_22.09	Eosinophil percentage of white cells	3.02e-08	-0.0231209
6-29874761-C-G	rs2734964	0.22147	0.22147	intron	NA	GWAS	Open_Targets_22.09	Eosinophil percentage of white cells	3.02e-08	-0.0231209
6-31464036-A-G	rs3130907	0.087162	0.087162	splice polypyrimidine tract	HCP5	GWAS	FGR12_UKBB	Osteoporosis	3.02e-08	0.072
6-31464036-A-G	rs3130907	0.087162	0.087162	splice polypyrimidine tract	HCP5	GWAS	FGR12_UKBB	Osteoporosis	3.02e-08	0.072
12-69261387-A-G	rs7969559	0.71554	0.71554	intron	CPSF6	GWAS	Open_Targets_22.09	Body mass index (bmi)	3.05e-08	-0.0699231
12-69261387-A-G	rs7969559	0.71554	0.71554	intron	CPSF6	GWAS	Open_Targets_22.09	Body mass index (bmi)	3.05e-08	-0.0699231
16-89635716-C-G	rs449882	0.33012	0.33012	intron	DPEP1	GWAS	Open_Targets_22.09	6mm asymmetry angle (right)	3.05e-08	5.10867
6-32052461-A-G	rs369580	0.098526	0.098526	intron	TNXB	GWAS	Open_Targets_22.09	Nephrotic syndrome without mention of glomerulonephritis	3.06e-08	0.493
1-174090876-A-G	rs72711443	0.29321	0.29321	upstream gene	RPL30P1	GWAS	Open_Targets_22.09	Feeling tense	3.07e-08	-0.0132068
6-30887434-T-G	rs1264324	0.069703	0.069703	intron	DDR1	GWAS	FinnGen_drugs	N06AB Bicyclic derivatives	3.07e-08	-0.0149948
2-217275712-T-C	rs11676136	0.17953	0.17953	intron	DIRC3-AS1	GWAS	Open_Targets_22.09	High light scatter reticulocyte count	3.1e-08	-0.0142545
6-30887434-T-G	rs1264324	0.069703	0.069703	intron	DDR1	GWAS	Open_Targets_22.09	Paracetamol | treatment/medication code	3.1e-08	-0.0464892
16-53767042-T-C	rs1421085	0.30825	0.30825	intron	FTO	GWAS	Open_Targets_22.09	Serum 25-Hydroxyvitamin D levels	3.11e-08	0.0110852
1-22158974-A-G	rs2807365	0.3905	0.3905	upstream gene	LOC105376850	GWAS	FinnGen_R12	Endometriosis	3.12e-08	0.0610004
6-32052461-A-G	rs369580	0.098526	0.098526	intron	TNXB	GWAS	FinnGen_MVP_UKBB_meta	Rheumatoid arthritis	3.16e-08	0.0695
6-32052461-A-G	rs369580	0.098526	0.098526	intron	TNXB	GWAS	FGR12_UKBB	Pain in joint	3.16e-08	0.0554
16-53767042-T-C	rs1421085	0.30825	0.30825	intron	FTO	GWAS	Open_Targets_22.09	Visceral adipose tissue volume	3.2e-08	0.0373073
16-53767042-T-C	rs1421085	0.30825	0.30825	intron	FTO	GWAS	Open_Targets_22.09	C-reactive protein levels	3.2e-08	-0.0107238
18-53227723-A-G	rs62100775	0.29506	0.29506	intron	DCC	GWAS	Open_Targets_22.09	Alcohol intake frequency.	3.2e-08	0.0194556
6-32052461-A-G	rs369580	0.098526	0.098526	intron	TNXB	GWAS	FinnGen_R12	Carpal tunnel syndrome	3.2e-08	0.0700882
2-176097374-A-G	rs847158	0.42713	0.42713	upstream gene	HOXD12	GWAS	Open_Targets_22.09	Heel bone mineral density (bmd) t-score, automated	3.21e-08	-0.0216035
2-176097374-A-G	rs847158	0.42713	0.42713	upstream gene	HOXD12	GWAS	Open_Targets_22.09	Heel quantitative ultrasound index (qui), direct entry	3.21e-08	-0.382647
15-99952136-T-C	rs2581357	0.47867	0.47867	intergenic	NA	GWAS	Open_Targets_22.09	Impedance of leg (right)	3.23e-08	-0.429331
2-33204196-C-G	rs60558455	0.42382	0.42382	intron	LTBP1	GWAS	Open_Targets_22.09	Sitting height	3.23e-08	0.0477296
2-33204196-C-G	rs60558455	0.42382	0.42382	intron	LTBP1	GWAS	Open_Targets_22.09	Sitting height	3.23e-08	0.0477296
16-53767042-T-C	rs1421085	0.30825	0.30825	intron	FTO	GWAS	Open_Targets_22.09	Bendroflumethiazide | treatment/medication code	3.24e-08	0.0573686
16-53767042-T-C	rs1421085	0.30825	0.30825	intron	FTO	GWAS	Open_Targets_22.09	Triglycerides	3.25e-08	0.0208
16-53767042-T-C	rs1421085	0.30825	0.30825	intron	FTO	GWAS	FinnGen_R12	Hypertensive Heart Disease	3.26e-08	0.0788953
6-30887434-T-G	rs1264324	0.069703	0.069703	intron	DDR1	GWAS	Open_Targets_22.09	Reticulocyte percentage	3.26e-08	-0.0167925
7-13984182-C-G	rs765982	0.79523	0.79523	intron	ETV1	GWAS	Kanta_2025_03	Platelets [#/volume] in Blood [e9/l], sample-wise median	3.28e-08	-0.0122331
7-13984182-C-G	rs765982	0.79523	0.79523	intron	ETV1	GWAS	Kanta_2025_03	Platelets [#/volume] in Blood [e9/l], sample-wise median	3.28e-08	-0.0122331
20-52890473-A-G	rs2254378	0.44745	0.44745	intron	LOC105372668	GWAS	Open_Targets_22.09	Age at first sexual intercourse	3.3e-08	-0.0122
3-48843038-T-C	rs566117790	0.053904	0.053904	intron	PRKAR2A	GWAS	Open_Targets_22.09	Eosinophil counts	3.3e-08	0.0229667
6-32658661-A-T	rs9273367	0.23962	0.23962	upstream gene	HLA-DQB1-AS1	GWAS	FinnGen_MVP_UKBB_meta	Cardiac arrhythmias	3.31e-08	0.0222
1-72492366-A-C	rs11589261	0.18106	0.18106	intron	NA	GWAS	FinnGen_drugs	J01C Beta-lactam antibacterials, penicillins	3.32e-08	-0.0138374
1-194948633-A-G	rs10921702	0.2146	0.2146	intergenic	NA	GWAS	Open_Targets_22.09	Waist circumference	3.33e-08	-0.174994
6-30377517-A-G	rs3130370	0.10448	0.10448	intergenic	NA	GWAS	FinnGen_R12	Other cataract	3.35e-08	0.0957986
15-99952136-T-C	rs2581357	0.47867	0.47867	intergenic	NA	GWAS	Open_Targets_22.09	Impedance of leg (left)	3.36e-08	-0.428301
18-53227723-A-G	rs62100775	0.29506	0.29506	intron	DCC	GWAS	FinnGen_R12	Depression medications	3.38e-08	0.0349476
16-53767042-T-C	rs1421085	0.30825	0.30825	intron	FTO	GWAS	Open_Targets_22.09	Heel bone mineral density (bmd) (left)	3.4e-08	0.0031278
9-127135715-C-G	rs1001138	0.7281	0.7281	intron	RALGPS1	GWAS	Open_Targets_22.09	Hand grip strength (left)	3.4e-08	-0.101119
9-127135715-C-G	rs1001138	0.7281	0.7281	intron	RALGPS1	GWAS	Open_Targets_22.09	Hand grip strength (left)	3.4e-08	-0.101119
6-30887434-T-G	rs1264324	0.069703	0.069703	intron	DDR1	GWAS	Open_Targets_22.09	Lupus (localized and systemic)	3.42e-08	0.552
6-32658661-A-T	rs9273367	0.23962	0.23962	upstream gene	HLA-DQB1-AS1	GWAS	FinnGen_R12	Osteoporosis	3.44e-08	0.0876049
22-38176519-C-G	rs133015	0.44149	0.44149	intron	PLA2G6	GWAS	Kanta_2025_03	Triglyceride [Moles/volume] in Serum or Plasma [mmol/l], sample-wise median	3.47e-08	-0.0265054
22-38176519-C-G	rs133015	0.44149	0.44149	intron	PLA2G6	GWAS	Kanta_2025_03	Triglyceride [Moles/volume] in Serum or Plasma [mmol/l], sample-wise median	3.47e-08	-0.0265054
6-31464036-A-G	rs3130907	0.087162	0.087162	splice polypyrimidine tract	HCP5	GWAS	FGR12_UKBB	IgA nephropathy (IgA glomerulonephritis)	3.47e-08	-0.437
6-31464036-A-G	rs3130907	0.087162	0.087162	splice polypyrimidine tract	HCP5	GWAS	FGR12_UKBB	IgA nephropathy (IgA glomerulonephritis)	3.47e-08	-0.437
6-32658661-A-T	rs9273367	0.23962	0.23962	upstream gene	HLA-DQB1-AS1	GWAS	FGR12_UKBB	Sacroiliitis, not elsewhere classified	3.47e-08	-0.191
6-31464036-A-G	rs3130907	0.087162	0.087162	splice polypyrimidine tract	HCP5	GWAS	Open_Targets_22.09	6mm weak meridian (right)	3.48e-08	-0.0641568
6-31464036-A-G	rs3130907	0.087162	0.087162	splice polypyrimidine tract	HCP5	GWAS	Open_Targets_22.09	6mm weak meridian (right)	3.48e-08	-0.0641568
16-53767042-T-C	rs1421085	0.30825	0.30825	intron	FTO	GWAS	FinnGen_drugs	R03B Other anti-asthmatics, inhalants	3.49e-08	0.00862592
22-38176519-C-G	rs133015	0.44149	0.44149	intron	PLA2G6	GWAS	Open_Targets_22.09	Platelet distribution width	3.5e-08	-0.0125389
22-38176519-C-G	rs133015	0.44149	0.44149	intron	PLA2G6	GWAS	Open_Targets_22.09	Platelet distribution width	3.5e-08	-0.0125389
6-32658661-A-T	rs9273367	0.23962	0.23962	upstream gene	HLA-DQB1-AS1	GWAS	FGR12_UKBB	Actinic keratosis	3.55e-08	-0.0637
6-32658661-A-T	rs9273367	0.23962	0.23962	upstream gene	HLA-DQB1-AS1	GWAS	Kanta_2025_03	Albumin [Mass/volume] in Serum or Plasma [g/l], sample-wise median	3.57e-08	-0.021014
3-49784192-T-C	rs13063621	0.46709	0.46709	intron	IP6K1	GWAS	Open_Targets_22.09	None of the above | pain type(s) experienced in last month	3.6e-08	-0.0277041
2-55869757-A-G	rs3791679	0.20879	0.20879	intron	EFEMP1	GWAS	FinnGen_R12	Other hammer toe(s) (acquired)	3.61e-08	-0.114705
2-59921805-A-G	rs12466227	0.47264	0.47264	intron	NA	GWAS	Open_Targets_22.09	Lifetime number of sexual partners	3.61e-08	0.0111377
1-219407393-A-G	rs4846296	0.28382	0.28382	intron	LYPLAL1	GWAS	Open_Targets_22.09	Hip circumference	3.63e-08	0.135883
18-53227723-A-G	rs62100775	0.29506	0.29506	intron	DCC	GWAS	Open_Targets_22.09	Seen a psychiatrist for nerves, anxiety, tension or depression	3.63e-08	0.0412914
6-29874761-C-G	rs2734964	0.22147	0.22147	intron	NA	GWAS	FGR12_UKBB	Hernia	3.63e-08	-0.0315
6-29874761-C-G	rs2734964	0.22147	0.22147	intron	NA	GWAS	FGR12_UKBB	Hernia	3.63e-08	-0.0315
6-30887434-T-G	rs1264324	0.069703	0.069703	intron	DDR1	GWAS	Open_Targets_22.09	Red cell distribution width	3.64e-08	0.0272619
22-38176519-C-G	rs133015	0.44149	0.44149	intron	PLA2G6	GWAS	Open_Targets_22.09	Sitting height	3.73e-08	0.0501409
22-38176519-C-G	rs133015	0.44149	0.44149	intron	PLA2G6	GWAS	Open_Targets_22.09	Sitting height	3.73e-08	0.0501409
16-53767042-T-C	rs1421085	0.30825	0.30825	intron	FTO	GWAS	FGR12_UKBB	Gestational diabetes (for exclusion)	3.8e-08	0.0609
3-49784192-T-C	rs13063621	0.46709	0.46709	intron	IP6K1	GWAS	FGR12_UKBB	Spondylosis	3.8e-08	0.0356
6-30887434-T-G	rs1264324	0.069703	0.069703	intron	DDR1	GWAS	FGR12_UKBB	Diffuse large B-cell lymphoma, excluding all cancers (controls excluding all cancers)	3.8e-08	0.255
4-13218408-A-G	rs67108352	0.14135	0.14135	intron	LOC105374494	GWAS	Open_Targets_22.09	Comparative height size at age 10	3.81e-08	0.0130467
1-72492366-A-C	rs11589261	0.18106	0.18106	intron	NA	GWAS	Open_Targets_22.09	Hypertension | non-cancer illness code, self-reported	3.82e-08	-0.0365231
22-38176519-C-G	rs133015	0.44149	0.44149	intron	PLA2G6	GWAS	Open_Targets_22.09	Triglycerides	3.82e-08	-0.0268
22-38176519-C-G	rs133015	0.44149	0.44149	intron	PLA2G6	GWAS	Open_Targets_22.09	Triglycerides	3.82e-08	-0.0268
1-219407393-A-G	rs4846296	0.28382	0.28382	intron	LYPLAL1	GWAS	Open_Targets_22.09	Impedance of arm (left)	3.88e-08	0.583228
16-53767042-T-C	rs1421085	0.30825	0.30825	intron	FTO	GWAS	FGR12_UKBB	Atrial fibrillation and flutter	3.89e-08	0.038
1-174090876-A-G	rs72711443	0.29321	0.29321	upstream gene	RPL30P1	GWAS	Open_Targets_22.09	Experiencing mood swings	3.91e-08	-0.0142117
16-53767042-T-C	rs1421085	0.30825	0.30825	intron	FTO	GWAS	Open_Targets_22.09	Peritoneal adhesions (postoperative) (postinfection)	3.92e-08	0.14
6-29874761-C-G	rs2734964	0.22147	0.22147	intron	NA	GWAS	FinnGen_drugs	D07 CORTICOSTEROIDS FOR TOPICAL USE	3.93e-08	-0.0136908
6-29874761-C-G	rs2734964	0.22147	0.22147	intron	NA	GWAS	FinnGen_drugs	D07 CORTICOSTEROIDS FOR TOPICAL USE	3.93e-08	-0.0136908
16-53767042-T-C	rs1421085	0.30825	0.30825	intron	FTO	GWAS	FinnGen_R12	Gestational diabetes (for exclusion)	3.94e-08	0.0610972
2-59921805-A-G	rs12466227	0.47264	0.47264	intron	NA	GWAS	FinnGen_R12	Any mental disorder, or suicide (or attempt), or psychic disorders complicating pregnancy, partum or puerperium or nerve system disorders (more control exclusions)	3.94e-08	0.0778352
12-69261387-A-G	rs7969559	0.71554	0.71554	intron	CPSF6	GWAS	Kanta_2025_03	Neutrophils/100 leukocytes in Blood [%], sample-wise median	3.95e-08	0.018666
12-69261387-A-G	rs7969559	0.71554	0.71554	intron	CPSF6	GWAS	Kanta_2025_03	Neutrophils/100 leukocytes in Blood [%], sample-wise median	3.95e-08	0.018666
6-30887434-T-G	rs1264324	0.069703	0.069703	intron	DDR1	GWAS	Open_Targets_22.09	6mm strong meridian (left)	3.97e-08	-0.0645181
6-30887434-T-G	rs1264324	0.069703	0.069703	intron	DDR1	GWAS	FinnGen_R12	Viral haemorrhagic fevers, not elsewhere classified/unspecified	3.97e-08	0.243299
1-102875067-T-C	rs1318756	0.42003	0.42003	downstream gene	COL11A1	GWAS	Open_Targets_22.09	Open-angle glaucoma and optic cup area [EA]	4e-08	0
1-72492366-A-C	rs11589261	0.18106	0.18106	intron	NA	GWAS	Open_Targets_22.09	Neuroticism	4e-08	0
1-72492366-A-C	rs11589261	0.18106	0.18106	intron	NA	GWAS	Open_Targets_22.09	Insomnia symptoms (never/rarely vs. sometimes/usually)	4e-08	0.0295588
16-53767042-T-C	rs1421085	0.30825	0.30825	intron	FTO	GWAS	Open_Targets_22.09	Body mass index	4e-08	0
16-53767042-T-C	rs1421085	0.30825	0.30825	intron	FTO	GWAS	Open_Targets_22.09	Body mass in chronic obstructive pulmonary disease [BMI]	4e-08	0
16-53767042-T-C	rs1421085	0.30825	0.30825	intron	FTO	GWAS	Open_Targets_22.09	Diastolic blood pressure x smoking status (ever vs never) interaction (2df test) [EA]	4e-08	0
16-53767042-T-C	rs1421085	0.30825	0.30825	intron	FTO	GWAS	Open_Targets_22.09	Intake of total sugars	4e-08	-0.93
16-53767042-T-C	rs1421085	0.30825	0.30825	intron	FTO	GWAS	Open_Targets_22.09	Adolescent idiopathic scoliosis	4e-08	-0.14842
16-648590-A-G	rs11865670	0.55984	0.55984	non coding transcript exon	NA	GWAS	Open_Targets_22.09	Electrocardiogram morphology (amplitude at temporal datapoints) [192 ms]	4e-08	0
16-648590-A-G	rs11865670	0.55984	0.55984	non coding transcript exon	NA	GWAS	Open_Targets_22.09	Electrocardiogram morphology (amplitude at temporal datapoints) [192 ms]	4e-08	0
16-648590-A-G	rs11865670	0.55984	0.55984	non coding transcript exon	NA	GWAS	Open_Targets_22.09	Electrocardiogram morphology (amplitude at temporal datapoints) [192 ms]	4e-08	0
16-89635716-C-G	rs449882	0.33012	0.33012	intron	DPEP1	GWAS	Open_Targets_22.09	Plasma homocysteine levels	4e-08	0
16-89635716-C-G	rs449882	0.33012	0.33012	intron	DPEP1	GWAS	Open_Targets_22.09	Urinary albumin-to-creatinine ratio	4e-08	-0.0112
2-33204196-C-G	rs60558455	0.42382	0.42382	intron	LTBP1	GWAS	Open_Targets_22.09	Carpal tunnel syndrome	4e-08	-0.0676586
2-33204196-C-G	rs60558455	0.42382	0.42382	intron	LTBP1	GWAS	Open_Targets_22.09	Carpal tunnel syndrome	4e-08	-0.0676586
2-55869757-A-G	rs3791679	0.20879	0.20879	intron	EFEMP1	GWAS	Open_Targets_22.09	Optic cup area	4e-08	-0.014
2-59921805-A-G	rs12466227	0.47264	0.47264	intron	NA	GWAS	Open_Targets_22.09	Fruit consumption	4e-08	0
22-38176519-C-G	rs133015	0.44149	0.44149	intron	PLA2G6	GWAS	Open_Targets_22.09	Type 2 diabetes	4e-08	0
22-38176519-C-G	rs133015	0.44149	0.44149	intron	PLA2G6	GWAS	Open_Targets_22.09	High light scatter reticulocyte percentage of red cells	4e-08	-0.0151662
22-38176519-C-G	rs133015	0.44149	0.44149	intron	PLA2G6	GWAS	Open_Targets_22.09	Type 2 diabetes	4e-08	0
22-38176519-C-G	rs133015	0.44149	0.44149	intron	PLA2G6	GWAS	Open_Targets_22.09	High light scatter reticulocyte percentage of red cells	4e-08	-0.0151662
22-41855119-T-C	rs67057013	0.12719	0.12719	intron	SREBF2	GWAS	Open_Targets_22.09	Lymphocyte counts	4e-08	0.0190979
3-48843038-T-C	rs566117790	0.053904	0.053904	intron	PRKAR2A	GWAS	Open_Targets_22.09	General factor of neuroticism	4e-08	0.0095769
3-48843038-T-C	rs566117790	0.053904	0.053904	intron	PRKAR2A	GWAS	Open_Targets_22.09	Comparative height size at age 10	4e-08	0.017217
3-49784192-T-C	rs13063621	0.46709	0.46709	intron	IP6K1	GWAS	Open_Targets_22.09	Self-rated health	4.01e-08	-0.0257607
1-155202934-T-C	rs35154152	0.10219	0.10219	missense	THBS3	GWAS	Open_Targets_22.09	Hand grip strength (left)	4.04e-08	0.158247
6-32052461-A-G	rs369580	0.098526	0.098526	intron	TNXB	GWAS	FinnGen_R12	Autoimmune thyroiditis	4.04e-08	0.399968
22-41855119-T-C	rs67057013	0.12719	0.12719	intron	SREBF2	GWAS	Open_Targets_22.09	Neutrophill percentage	4.05e-08	-0.179701
3-49784192-T-C	rs13063621	0.46709	0.46709	intron	IP6K1	GWAS	Open_Targets_22.09	Red blood cell (erythrocyte) distribution width	4.09e-08	0.012381
16-53767042-T-C	rs1421085	0.30825	0.30825	intron	FTO	GWAS	Open_Targets_22.09	Sex hormone-binding globulin levels	4.1e-08	0.0117148
16-53767042-T-C	rs1421085	0.30825	0.30825	intron	FTO	GWAS	Open_Targets_22.09	Sex hormone-binding globulin levels	4.1e-08	0.0117148
11-28795650-T-C	rs7118345	0.29301	0.29301	intron	LINC02742	GWAS	Open_Targets_22.09	Impedance of leg (right)	4.12e-08	-0.431334
11-28795650-T-C	rs7118345	0.29301	0.29301	intron	LINC02742	GWAS	Open_Targets_22.09	Impedance of leg (right)	4.12e-08	-0.431334
6-32052461-A-G	rs369580	0.098526	0.098526	intron	TNXB	GWAS	Open_Targets_22.09	Paracetamol | treatment/medication code	4.12e-08	-0.0436327
15-99952136-T-C	rs2581357	0.47867	0.47867	intergenic	NA	GWAS	Open_Targets_22.09	Forced vital capacity (fvc), best measure	4.14e-08	-0.0103896
1-102875067-T-C	rs1318756	0.42003	0.42003	downstream gene	COL11A1	GWAS	FGR12_UKBB	Glaucoma	4.17e-08	-0.0453
3-48843038-T-C	rs566117790	0.053904	0.053904	intron	PRKAR2A	GWAS	FinnGen_MVP_UKBB_meta	Ischaemic heart disease, wide definition	4.17e-08	-0.0359
3-48843038-T-C	rs566117790	0.053904	0.053904	intron	PRKAR2A	GWAS	Kanta_2025_03	Fasting glucose [Moles/volume] in Serum or Plasma [mmol/l], sample-wise median	4.17e-08	-0.0192517
3-49784192-T-C	rs13063621	0.46709	0.46709	intron	IP6K1	GWAS	FinnGen_MVP_UKBB_meta	Sciatica+with lumbago	4.17e-08	0.0321
6-31464036-A-G	rs3130907	0.087162	0.087162	splice polypyrimidine tract	HCP5	GWAS	Open_Targets_22.09	Lung cancer | illnesses of father	4.2e-08	0.065708
6-31464036-A-G	rs3130907	0.087162	0.087162	splice polypyrimidine tract	HCP5	GWAS	Open_Targets_22.09	Lung cancer | illnesses of father	4.2e-08	0.065708
1-72492366-A-C	rs11589261	0.18106	0.18106	intron	NA	GWAS	FinnGen_drugs	J01CA Penicillins with extended spectrum	4.21e-08	-0.0129745
6-30887434-T-G	rs1264324	0.069703	0.069703	intron	DDR1	GWAS	FinnGen_R12	Pain (limb, back, neck, head abdominally)	4.22e-08	0.0399307
2-618188-A-G	rs7575617	0.36573	0.36573	intergenic	NA	GWAS	FinnGen_R12	Obesity due to excess calories	4.23e-08	0.0547575
6-33184610-A-G	rs114128868	0.1418	0.1418	non coding transcript exon	COL11A2	GWAS	FinnGen_R12	LSIL lesion of the cervix uteri, vagina or vulva	4.24e-08	-0.127397
18-53227723-A-G	rs62100775	0.29506	0.29506	intron	DCC	GWAS	FGR12_UKBB	Obesity	4.27e-08	0.0378
2-33204196-C-G	rs60558455	0.42382	0.42382	intron	LTBP1	GWAS	Open_Targets_22.09	Osteoarthrosis	4.27e-08	-0.0499
2-33204196-C-G	rs60558455	0.42382	0.42382	intron	LTBP1	GWAS	Open_Targets_22.09	Osteoarthrosis	4.27e-08	-0.0499
6-32052461-A-G	rs369580	0.098526	0.098526	intron	TNXB	GWAS	Open_Targets_22.09	Forced expiratory volume in 1-second (fev1), predicted	4.27e-08	0.00634886
6-32658661-A-T	rs9273367	0.23962	0.23962	upstream gene	HLA-DQB1-AS1	GWAS	FGR12_UKBB	Depression medications	4.27e-08	0.0283
10-21462232-A-G	rs34119904	0.20963	0.20963	intergenic	NA	GWAS	FinnGen_drugs	C03 Diuretics	4.29e-08	0.00937018
11-28795650-T-C	rs7118345	0.29301	0.29301	intron	LINC02742	GWAS	Open_Targets_22.09	Bioavailable testosterone levels	4.3e-08	-0.0111486
11-28795650-T-C	rs7118345	0.29301	0.29301	intron	LINC02742	GWAS	Open_Targets_22.09	Bioavailable testosterone levels	4.3e-08	-0.0111486
16-53767042-T-C	rs1421085	0.30825	0.30825	intron	FTO	GWAS	FinnGen_R12	Asthma/COPD (KELA code 203)	4.33e-08	0.0349174
22-40625306-A-C	rs5758024	0.53717	0.53717	intron	MRTFA	GWAS	Kanta_2025_03	Glomerular filtration rate/1.73 sq M.predicted [Volume Rate/Area] in Serum, Plasma or Blood by Creatinine-based formula (CKD-EPI) [ml/min/173m2], sample-wise median	4.33e-08	0.00989168
6-29874761-C-G	rs2734964	0.22147	0.22147	intron	NA	GWAS	Open_Targets_22.09	Forced expiratory volume in 1-second (fev1), best measure	4.33e-08	-0.00982043
6-29874761-C-G	rs2734964	0.22147	0.22147	intron	NA	GWAS	Open_Targets_22.09	Forced expiratory volume in 1-second (fev1), best measure	4.33e-08	-0.00982043
6-31464036-A-G	rs3130907	0.087162	0.087162	splice polypyrimidine tract	HCP5	GWAS	Open_Targets_22.09	Chronic hepatitis	4.36e-08	0.701
6-31464036-A-G	rs3130907	0.087162	0.087162	splice polypyrimidine tract	HCP5	GWAS	Open_Targets_22.09	Chronic hepatitis	4.36e-08	0.701
3-49784192-T-C	rs13063621	0.46709	0.46709	intron	IP6K1	GWAS	Open_Targets_22.09	Pulse rate, automated reading	4.37e-08	0.148995
5-179068167-T-TAAAAAAAAAA	rs142609516	0.26746	0.26746	intron	ZNF354C	GWAS	FinnGen_R12	Height, inverse-rank normalized	4.37e-08	-0.00916336
5-179068167-T-TAAAAAAAAAA	rs142609516	0.26746	0.26746	intron	ZNF354C	GWAS	FinnGen_R12	Height, inverse-rank normalized	4.37e-08	-0.00916336
5-179068167-T-TAAAAAAAAAA	rs142609516	0.26746	0.26746	intron	ZNF354C	GWAS	FinnGen_R12	Height, inverse-rank normalized	4.37e-08	-0.00916336
5-179068167-T-TAAAAAAAAAA	rs142609516	0.26746	0.26746	intron	ZNF354C	GWAS	FinnGen_R12	Height, inverse-rank normalized	4.37e-08	-0.00916336
5-179068167-T-TAAAAAAAAAA	rs142609516	0.26746	0.26746	intron	ZNF354C	GWAS	FinnGen_R12	Height, inverse-rank normalized	4.37e-08	-0.00916336
5-179068167-T-TAAAAAAAAAA	rs142609516	0.26746	0.26746	intron	ZNF354C	GWAS	FinnGen_R12	Height, inverse-rank normalized	4.37e-08	-0.00916336
5-179068167-T-TAAAAAAAAAA	rs142609516	0.26746	0.26746	intron	ZNF354C	GWAS	FinnGen_R12	Height, inverse-rank normalized	4.37e-08	-0.00916336
5-179068167-T-TAAAAAAAAAA	rs142609516	0.26746	0.26746	intron	ZNF354C	GWAS	FinnGen_R12	Height, inverse-rank normalized	4.37e-08	-0.00916336
5-179068167-T-TAAAAAAAAAA	rs142609516	0.26746	0.26746	intron	ZNF354C	GWAS	FinnGen_R12	Height, inverse-rank normalized	4.37e-08	-0.00916336
6-30377517-A-G	rs3130370	0.10448	0.10448	intergenic	NA	GWAS	FGR12_UKBB	Cholangitis (primary sclerosing, PSC)	4.37e-08	0.224
3-124777682-T-C	rs62265637	0.10643	0.10643	intron	ITGB5	GWAS	Open_Targets_22.09	Impedance of arm (right)	4.39e-08	0.696341
1-155202934-T-C	rs35154152	0.10219	0.10219	missense	THBS3	GWAS	Open_Targets_22.09	COVID-19 (hospitalized vs population) RELEASE 5	4.41e-08	-0.19513
16-53767042-T-C	rs1421085	0.30825	0.30825	intron	FTO	GWAS	Open_Targets_22.09	Simvastatin | treatment/medication code	4.46e-08	0.0402002
16-53767042-T-C	rs1421085	0.30825	0.30825	intron	FTO	GWAS	Open_Targets_22.09	Simvastatin | treatment/medication code	4.46e-08	0.0402002
1-22158974-A-G	rs2807365	0.3905	0.3905	upstream gene	LOC105376850	GWAS	FGR12_UKBB	Carpal tunnel syndrome	4.47e-08	-0.0395
6-31464036-A-G	rs3130907	0.087162	0.087162	splice polypyrimidine tract	HCP5	GWAS	Open_Targets_22.09	Impedance of whole body	4.5e-08	-1.22644
6-31464036-A-G	rs3130907	0.087162	0.087162	splice polypyrimidine tract	HCP5	GWAS	Open_Targets_22.09	Impedance of whole body	4.5e-08	-1.22644
6-32052461-A-G	rs369580	0.098526	0.098526	intron	TNXB	GWAS	FinnGen_R12	Ulcer of lower limb, not elsewhere classified	4.5e-08	0.156708
16-53767042-T-C	rs1421085	0.30825	0.30825	intron	FTO	GWAS	FGR12_UKBB	Hypertensive Heart Disease	4.57e-08	0.0752
4-144349803-T-C	rs6834183	0.26285	0.26285	intron	NA	GWAS	FinnGen_MVP_UKBB_meta	Asthma (more control exclusions)	4.57e-08	-0.025
6-30377517-A-G	rs3130370	0.10448	0.10448	intergenic	NA	GWAS	FinnGen_MVP_UKBB_meta	Iridocyclitis	4.57e-08	-0.104
6-30887434-T-G	rs1264324	0.069703	0.069703	intron	DDR1	GWAS	FinnGen_R12	Diarrhoea and gastroenteritis of presumed infectious origin	4.57e-08	0.0710844
6-32052461-A-G	rs369580	0.098526	0.098526	intron	TNXB	GWAS	Kanta_2025_03	Glomerular filtration rate/1.73 sq M.predicted [Volume Rate/Area] in Serum, Plasma or Blood by Creatinine-based formula (CKD-EPI) [ml/min/173m2], sample-wise median	4.57e-08	-0.014911
6-33184610-A-G	rs114128868	0.1418	0.1418	non coding transcript exon	COL11A2	GWAS	FinnGen_R12	Ankylosing spondylitis	4.57e-08	-0.157074
2-42018039-T-C	rs13414536	0.25533	0.25533	intron	NA	GWAS	Open_Targets_22.09	Hand grip strength (right)	4.62e-08	0.123465
2-42018039-T-C	rs13414536	0.25533	0.25533	intron	NA	GWAS	Open_Targets_22.09	Hand grip strength (right)	4.62e-08	0.123465
6-29874761-C-G	rs2734964	0.22147	0.22147	intron	NA	GWAS	FinnGen_drugs	A10 Drugs used in diabetes	4.64e-08	0.0103366
6-29874761-C-G	rs2734964	0.22147	0.22147	intron	NA	GWAS	FinnGen_drugs	A10 Drugs used in diabetes	4.64e-08	0.0103366
15-99952136-T-C	rs2581357	0.47867	0.47867	intergenic	NA	GWAS	Open_Targets_22.09	Impedance of arm (left)	4.67e-08	0.559534
3-48843038-T-C	rs566117790	0.053904	0.053904	intron	PRKAR2A	GWAS	FinnGen_drugs	TOTAL Total number of drug purchases	4.67e-08	-0.0152785
6-30377517-A-G	rs3130370	0.10448	0.10448	intergenic	NA	GWAS	Kanta_2025_03	Bilirubin.total [Moles/volume] in Serum or Plasma [umol/l], sample-wise median	4.67e-08	-0.0280098
11-28795650-T-C	rs7118345	0.29301	0.29301	intron	LINC02742	GWAS	Open_Targets_22.09	None of the above | qualifications	4.68e-08	0.0339884
11-28795650-T-C	rs7118345	0.29301	0.29301	intron	LINC02742	GWAS	Open_Targets_22.09	None of the above | qualifications	4.68e-08	0.0339884
22-41855119-T-C	rs67057013	0.12719	0.12719	intron	SREBF2	GWAS	FinnGen_R12	Carpal tunnel syndrome	4.68e-08	-0.0722234
6-32052461-A-G	rs369580	0.098526	0.098526	intron	TNXB	GWAS	Kanta_2025_03	Fasting glucose [Moles/volume] in Serum or Plasma [mmol/l], sample-wise median	4.68e-08	0.0176536
6-30887434-T-G	rs1264324	0.069703	0.069703	intron	DDR1	GWAS	Kanta_2025_03	Glucose [Moles/volume] in Serum or Plasma [mmol/l], sample-wise median	4.71e-08	0.0279286
6-29874761-C-G	rs2734964	0.22147	0.22147	intron	NA	GWAS	Open_Targets_22.09	Paracetamol | medication for pain relief, constipation, heartburn	4.73e-08	-0.0365266
6-29874761-C-G	rs2734964	0.22147	0.22147	intron	NA	GWAS	Open_Targets_22.09	Paracetamol | medication for pain relief, constipation, heartburn	4.73e-08	-0.0365266
1-174090876-A-G	rs72711443	0.29321	0.29321	upstream gene	RPL30P1	GWAS	FinnGen_drugs	M03B Muscle relaxants, centrally acting agents	4.75e-08	-0.010637
18-53227723-A-G	rs62100775	0.29506	0.29506	intron	DCC	GWAS	Open_Targets_22.09	Ever thought that life not worth living	4.78e-08	0.0174786
6-30887434-T-G	rs1264324	0.069703	0.069703	intron	DDR1	GWAS	FGR12_UKBB	Arthropathies in other diseases classified elsewhere	4.79e-08	0.317
6-30887434-T-G	rs1264324	0.069703	0.069703	intron	DDR1	GWAS	FinnGen_R12	Other cataract	4.86e-08	0.0936429
6-29874761-C-G	rs2734964	0.22147	0.22147	intron	NA	GWAS	Open_Targets_22.09	Reticulocyte count	4.88e-08	-0.000602389
6-29874761-C-G	rs2734964	0.22147	0.22147	intron	NA	GWAS	Open_Targets_22.09	Reticulocyte count	4.88e-08	-0.000602389
16-648590-A-G	rs11865670	0.55984	0.55984	non coding transcript exon	NA	GWAS	Open_Targets_22.09	Mean corpuscular hemoglobin concentration	4.9e-08	0.0125454
16-648590-A-G	rs11865670	0.55984	0.55984	non coding transcript exon	NA	GWAS	Open_Targets_22.09	Mean corpuscular hemoglobin concentration	4.9e-08	0.0125454
16-648590-A-G	rs11865670	0.55984	0.55984	non coding transcript exon	NA	GWAS	Open_Targets_22.09	Mean corpuscular hemoglobin concentration	4.9e-08	0.0125454
6-33184610-A-G	rs114128868	0.1418	0.1418	non coding transcript exon	COL11A2	GWAS	FGR12_UKBB	Type 2 diabetes, wide definition	4.9e-08	-0.0379
16-53767042-T-C	rs1421085	0.30825	0.30825	intron	FTO	GWAS	Kanta_2025_03	Neutrophils [#/volume] in Blood by Automated count [e9/l], sample-wise median	4.91e-08	0.0169214
3-48843038-T-C	rs566117790	0.053904	0.053904	intron	PRKAR2A	GWAS	FinnGen_drugs	N02AX Other opioids	4.91e-08	-0.0139918
6-30377517-A-G	rs3130370	0.10448	0.10448	intergenic	NA	GWAS	Open_Targets_22.09	CX3CL1 levels	4.91e-08	0.0955
6-31464036-A-G	rs3130907	0.087162	0.087162	splice polypyrimidine tract	HCP5	GWAS	Open_Targets_22.09	Ever taken cannabis	4.91e-08	-0.0294602
6-31464036-A-G	rs3130907	0.087162	0.087162	splice polypyrimidine tract	HCP5	GWAS	Open_Targets_22.09	Ever taken cannabis	4.91e-08	-0.0294602
1-72492366-A-C	rs11589261	0.18106	0.18106	intron	NA	GWAS	Open_Targets_22.09	Cholesterol lowering medication | medication for cholesterol, blood pressure or diabetes	4.92e-08	0.0527293
6-31464036-A-G	rs3130907	0.087162	0.087162	splice polypyrimidine tract	HCP5	GWAS	Open_Targets_22.09	Forced expiratory volume in 1-second (fev1)	4.92e-08	-0.0109586
6-31464036-A-G	rs3130907	0.087162	0.087162	splice polypyrimidine tract	HCP5	GWAS	Open_Targets_22.09	Forced expiratory volume in 1-second (fev1)	4.92e-08	-0.0109586
6-30887434-T-G	rs1264324	0.069703	0.069703	intron	DDR1	GWAS	Open_Targets_22.09	Salad / raw vegetable intake	4.93e-08	-0.0123006
22-41855119-T-C	rs67057013	0.12719	0.12719	intron	SREBF2	GWAS	Kanta_2025_03	Alanine aminotransferase [Enzymatic activity/volume] in Serum or Plasma [u/l], sample-wise median	4.95e-08	0.0171663
6-32658661-A-T	rs9273367	0.23962	0.23962	upstream gene	HLA-DQB1-AS1	GWAS	FinnGen_R12	Hyperlipidaemia, other/unspecified	4.95e-08	0.0675395
6-33184610-A-G	rs114128868	0.1418	0.1418	non coding transcript exon	COL11A2	GWAS	Open_Targets_22.09	Celiac disease	4.96e-08	-0.258
22-38176519-C-G	rs133015	0.44149	0.44149	intron	PLA2G6	GWAS	Open_Targets_22.09	Red cell distribution width	4.97e-08	-0.010489
22-38176519-C-G	rs133015	0.44149	0.44149	intron	PLA2G6	GWAS	Open_Targets_22.09	Red cell distribution width	4.97e-08	-0.010489
6-31464036-A-G	rs3130907	0.087162	0.087162	splice polypyrimidine tract	HCP5	GWAS	FGR12_UKBB	Autoimmune diseases excluding thyroid diseases	1.00e-314	0.324
6-31464036-A-G	rs3130907	0.087162	0.087162	splice polypyrimidine tract	HCP5	GWAS	FGR12_UKBB	Autoimmune diseases excluding thyroid diseases	1.00e-314	0.324
6-32052461-A-G	rs369580	0.098526	0.098526	intron	TNXB	GWAS	FGR12_UKBB	Autoimmune diseases	1.00e-319	0.221
6-31464036-A-G	rs3130907	0.087162	0.087162	splice polypyrimidine tract	HCP5	GWAS	FinnGen_R12	Diseases of the digestive system	1.03e-425	0.637495
6-31464036-A-G	rs3130907	0.087162	0.087162	splice polypyrimidine tract	HCP5	GWAS	FinnGen_R12	Diseases of the digestive system	1.03e-425	0.637495
6-32052461-A-G	rs369580	0.098526	0.098526	intron	TNXB	GWAS	FinnGen_R12	Diseases of the digestive system	1.07e-348	0.523505
6-32658661-A-T	rs9273367	0.23962	0.23962	upstream gene	HLA-DQB1-AS1	GWAS	FinnGen_MVP_UKBB_meta	Type 1 diabetes, definitions combined	1.15e-671	0.514
6-32658661-A-T	rs9273367	0.23962	0.23962	upstream gene	HLA-DQB1-AS1	GWAS	FinnGen_drugs	A10AB Insulins and analogues for injection, fast-acting	1.29e-1219	0.0778951
6-32658661-A-T	rs9273367	0.23962	0.23962	upstream gene	HLA-DQB1-AS1	GWAS	FinnGen_R12	Autoimmune diseases excluding thyroid diseases	1.29e-372	0.263422
6-30887434-T-G	rs1264324	0.069703	0.069703	intron	DDR1	GWAS	FinnGen_R12	Coeliac disease	1.48e-1040	1.49364
6-32052461-A-G	rs369580	0.098526	0.098526	intron	TNXB	GWAS	FinnGen_R12	Coeliac disease	1.62e-1131	1.39011
16-53767042-T-C	rs1421085	0.30825	0.30825	intron	FTO	GWAS	FinnGen_MVP_UKBB_meta	Type 2 diabetes, definitions combined	1.7e-345	0.111
6-30887434-T-G	rs1264324	0.069703	0.069703	intron	DDR1	GWAS	FGR12_UKBB	Coeliac disease	10e-1040	1.49
6-32658661-A-T	rs9273367	0.23962	0.23962	upstream gene	HLA-DQB1-AS1	GWAS	FGR12_UKBB	Coeliac disease	10e-1080	0.988
6-30377517-A-G	rs3130370	0.10448	0.10448	intergenic	NA	GWAS	FGR12_UKBB	Coeliac disease	10e-1130	1.26
6-32052461-A-G	rs369580	0.098526	0.098526	intron	TNXB	GWAS	FGR12_UKBB	Coeliac disease	10e-1130	1.39
6-31464036-A-G	rs3130907	0.087162	0.087162	splice polypyrimidine tract	HCP5	GWAS	FinnGen_R12	Coeliac disease	10e-1288	1.56966
6-31464036-A-G	rs3130907	0.087162	0.087162	splice polypyrimidine tract	HCP5	GWAS	FinnGen_R12	Coeliac disease	10e-1288	1.56966
6-31464036-A-G	rs3130907	0.087162	0.087162	splice polypyrimidine tract	HCP5	GWAS	FGR12_UKBB	Coeliac disease	10e-1290	1.57
6-31464036-A-G	rs3130907	0.087162	0.087162	splice polypyrimidine tract	HCP5	GWAS	FGR12_UKBB	Coeliac disease	10e-1290	1.57
6-31464036-A-G	rs3130907	0.087162	0.087162	splice polypyrimidine tract	HCP5	GWAS	FGR12_UKBB	Autoimmune diseases	10e-402	0.278
6-31464036-A-G	rs3130907	0.087162	0.087162	splice polypyrimidine tract	HCP5	GWAS	FGR12_UKBB	Autoimmune diseases	10e-402	0.278
6-32658661-A-T	rs9273367	0.23962	0.23962	upstream gene	HLA-DQB1-AS1	GWAS	FGR12_UKBB	Autoimmune diseases excluding thyroid diseases	10e-492	0.274
6-29874761-C-G	rs2734964	0.22147	0.22147	intron	NA	GWAS	FGR12_UKBB	Coeliac disease	10e-589	0.857
6-29874761-C-G	rs2734964	0.22147	0.22147	intron	NA	GWAS	FGR12_UKBB	Coeliac disease	10e-589	0.857
6-32658661-A-T	rs9273367	0.23962	0.23962	upstream gene	HLA-DQB1-AS1	GWAS	FGR12_UKBB	Autoimmune diseases	10e-620	0.235
6-32658661-A-T	rs9273367	0.23962	0.23962	upstream gene	HLA-DQB1-AS1	GWAS	FGR12_UKBB	Type1 diabetes, definitions combined, early onset	10e-757	1.04
6-32658661-A-T	rs9273367	0.23962	0.23962	upstream gene	HLA-DQB1-AS1	GWAS	FinnGen_drugs	A10AE Insulins and analogues for injection, long-acting	10e-793	0.0692785
6-32658661-A-T	rs9273367	0.23962	0.23962	upstream gene	HLA-DQB1-AS1	GWAS	FGR12_UKBB	Type 1 diabetes, definitions combined	10e-964	1.03
6-31464036-A-G	rs3130907	0.087162	0.087162	splice polypyrimidine tract	HCP5	GWAS	Kanta_2025_03	Tissue transglutaminase IgA Ab [Units/volume] in Serum [u/ml]	1e-347	1.55034
6-31464036-A-G	rs3130907	0.087162	0.087162	splice polypyrimidine tract	HCP5	GWAS	Kanta_2025_03	Tissue transglutaminase IgA Ab [Units/volume] in Serum [u/ml]	1e-347	1.55034
6-32658661-A-T	rs9273367	0.23962	0.23962	upstream gene	HLA-DQB1-AS1	GWAS	FinnGen_R12	Autoimmune diseases	2.06e-467	0.238698
6-29874761-C-G	rs2734964	0.22147	0.22147	intron	NA	GWAS	FinnGen_R12	Coeliac disease	2.18e-480	0.976655
6-29874761-C-G	rs2734964	0.22147	0.22147	intron	NA	GWAS	FinnGen_R12	Coeliac disease	2.18e-480	0.976655
6-32658661-A-T	rs9273367	0.23962	0.23962	upstream gene	HLA-DQB1-AS1	GWAS	FinnGen_R12	Type 1 diabetes, definitions combined	2.44e-824	1.12314
6-30887434-T-G	rs1264324	0.069703	0.069703	intron	DDR1	GWAS	FinnGen_R12	Diseases of the digestive system	2.47e-326	0.58051
16-53767042-T-C	rs1421085	0.30825	0.30825	intron	FTO	GWAS	FinnGen_MVP_UKBB_meta	Obesity	2.4e-464	0.147
6-32052461-A-G	rs369580	0.098526	0.098526	intron	TNXB	GWAS	Kanta_2025_03	Tissue transglutaminase IgA Ab [Units/volume] in Serum [u/ml]	3.21e-314	1.39476
16-53767042-T-C	rs1421085	0.30825	0.30825	intron	FTO	GWAS	FinnGen_R12	Body-mass index, inverse-rank normalized	3.48e-319	0.0847172
6-32658661-A-T	rs9273367	0.23962	0.23962	upstream gene	HLA-DQB1-AS1	GWAS	FinnGen_drugs	A10 Drugs used in diabetes	3.89e-351	0.0609103
6-32658661-A-T	rs9273367	0.23962	0.23962	upstream gene	HLA-DQB1-AS1	GWAS	FinnGen_R12	Coeliac disease	4.11e-770	1.03052
16-53767042-T-C	rs1421085	0.30825	0.30825	intron	FTO	GWAS	Open_Targets_22.09	Body mass index	4.94e-324	0.0721
16-53767042-T-C	rs1421085	0.30825	0.30825	intron	FTO	GWAS	Open_Targets_22.09	Leg lean mass	4.94e-324	0.078
6-30377517-A-G	rs3130370	0.10448	0.10448	intergenic	NA	GWAS	FinnGen_R12	Coeliac disease	4.95e-887	1.42794
6-32658661-A-T	rs9273367	0.23962	0.23962	upstream gene	HLA-DQB1-AS1	GWAS	FinnGen_R12	Type1 diabetes, definitions combined, early onset	6.1e-621	1.17634
6-32658661-A-T	rs9273367	0.23962	0.23962	upstream gene	HLA-DQB1-AS1	GWAS	FinnGen_drugs	A10A Insulins and analogues	7.14e-882	0.076214
6-30377517-A-G	rs3130370	0.10448	0.10448	intergenic	NA	GWAS	Open_Targets_22.09	Celiac disease	9.88e-324	1.35738
