## Supplemental Table 11 for "Genome-Wide Meta-Analysis Identifies Genetic Risk Loci for Mono- and Polyneuropathies in 983,477 Individuals"

### Sheet: Neuro_fin.ldsc.summary
Supplementary Table S11: Signficiant genetic correlation results of FinnGen R12 Neuropathiespathies vs 2469 traits in FinnGen
p1	p2	rg	se	z	p	bonf	h2_obs	h2_obs_se	h2_int	h2_int_se	gcov_int	gcov_int_se
G6_CARPTU	Neuropathies	0.9597	0.0078	123.626	<E-244	<E-244	0.0284	0.0014	1.0159	0.0122	0.7047	0.0121
G6_NERPLEX	Neuropathies	0.9793	0.0089	110.631	<E-244	<E-244	0.0284	0.0014	1.0159	0.0122	0.6755	0.0115
M13_SOFTTISSUE	Neuropathies	0.7605	0.0229	33.2718	9.8892e-243	2.44164e-239	0.0284	0.0014	1.0159	0.0122	0.1901	0.0088
Neuropathies	PAIN	0.619	0.0202	30.6049	1.0547e-205	2.60405e-202	0.0443	0.0018	1.0299	0.0132	0.1493	0.009
Neuropathies	RX_CODEINE_TRAMADOL	0.6618	0.0229	28.8828	1.9662e-183	4.85455e-180	0.034	0.0014	1.028	0.0115	0.1541	0.0088
M13_DORSOPATHYOTH	Neuropathies	0.6292	0.0223	28.2248	2.9022e-175	7.16553e-172	0.0284	0.0014	1.0159	0.0122	0.1749	0.0082
M13_SOFTTISSUEOTH	Neuropathies	0.7115	0.0254	28.0595	3.0575e-173	7.54897e-170	0.0284	0.0014	1.016	0.0122	0.1583	0.0083
M13_DORSALGIA	Neuropathies	0.6282	0.0229	27.4116	1.9947e-165	4.92491e-162	0.0284	0.0014	1.0159	0.0122	0.159	0.0087
Neuropathies	RX_PARACETAMOL_NSAID	0.6439	0.0242	26.5568	2.1416e-155	5.28761e-152	0.0329	0.0014	0.997	0.0119	0.0983	0.0081
M13_SHOULDER	Neuropathies	0.6606	0.0251	26.3227	1.0547e-152	2.60405e-149	0.0284	0.0014	1.0159	0.0122	0.1653	0.0087
M13_LOWBACKPAIN	Neuropathies	0.6628	0.0255	25.955	1.5977e-148	3.94472e-145	0.0284	0.0014	1.0159	0.0122	0.1208	0.0076
M13_OTHERJOINT	Neuropathies	0.5968	0.0233	25.634	6.3765e-145	1.57436e-141	0.0284	0.0014	1.0159	0.0122	0.1559	0.0087
M13_ARTHROSIS	Neuropathies	0.5995	0.0234	25.6258	7.868e-145	1.94261e-141	0.0284	0.0014	1.0159	0.0122	0.1603	0.0086
M13_DORSOPATHY	Neuropathies	0.6111	0.0242	25.3033	2.9343e-141	7.24479e-138	0.0284	0.0014	1.0159	0.0122	0.1737	0.0086
M13_ARTHROPATHIES	Neuropathies	0.6257	0.0247	25.2864	4.5032e-141	1.11184e-137	0.0284	0.0014	1.0159	0.0122	0.1576	0.009
JOINTPAIN	Neuropathies	0.6376	0.0252	25.2738	6.2069e-141	1.53248e-137	0.0284	0.0014	1.016	0.0122	0.1436	0.0082
M13_SYNOTEND	Neuropathies	0.8168	0.0335	24.3511	5.6433e-131	1.39333e-127	0.0284	0.0014	1.0159	0.0122	0.1571	0.0071
M13_ARTHROSIS_OTH	Neuropathies	0.6637	0.0273	24.3077	1.6238e-130	4.00916e-127	0.0284	0.0014	1.0159	0.0122	0.1544	0.0084
M13_LIMBPAIN	Neuropathies	0.7218	0.0297	24.2986	2.0279e-130	5.00689e-127	0.0284	0.0014	1.016	0.0122	0.1431	0.0079
M13_LOWBACKPAINORANDSCIATICA	Neuropathies	0.6549	0.0274	23.9209	1.8582e-126	4.5879e-123	0.0284	0.0014	1.0159	0.0122	0.1266	0.0079
M13_ROTATORCUFF	Neuropathies	0.6517	0.0279	23.3159	3.056e-120	7.54526e-117	0.0284	0.0014	1.0159	0.0122	0.1498	0.0089
M13_INTERVERTEB	Neuropathies	0.5532	0.0238	23.2441	1.6322e-119	4.0299e-116	0.0284	0.0014	1.016	0.0122	0.1547	0.0085
M13_ARTHROSIS_INCLAVO	Neuropathies	0.5925	0.0256	23.1831	6.7444e-119	1.66519e-115	0.0284	0.0014	1.0159	0.0122	0.1574	0.008
M13_SCIATICA	Neuropathies	0.6429	0.0289	22.264	8.2467e-110	2.03611e-106	0.0284	0.0014	1.016	0.0122	0.1268	0.0078
M13_SPONDYLOSIS	Neuropathies	0.6056	0.0273	22.1774	5.6773e-109	1.40173e-105	0.0284	0.0014	1.016	0.0122	0.1519	0.008
M13_LUMBAR_PROLAPSE	Neuropathies	0.5672	0.0263	21.5493	5.3713e-103	1.32617e-99	0.0284	0.0014	1.016	0.0122	0.1287	0.0081
M13_SPINSTENOSIS	Neuropathies	0.5733	0.0267	21.4532	4.263e-102	1.05253e-98	0.0284	0.0014	1.016	0.0122	0.1386	0.0087
M13_ARTHROSIS_KNEE	Neuropathies	0.5386	0.0253	21.2631	2.4923e-100	6.15349e-97	0.0284	0.0014	1.0159	0.0122	0.129	0.0082
E4_OBESITY	Neuropathies	0.464	0.0245	18.9287	6.6177e-80	1.63391e-76	0.0284	0.0014	1.0159	0.0122	0.0859	0.0081
M13_CERVICDISC	Neuropathies	0.5845	0.0312	18.7581	1.6624e-78	4.10447e-75	0.0284	0.0014	1.0159	0.0122	0.122	0.0076
M13_MENISCUSDERANGEMENTS	Neuropathies	0.5493	0.0296	18.5585	6.9639e-77	1.71939e-73	0.0284	0.0014	1.0159	0.0122	0.102	0.008
M13_KNEEDERANGEMENTS	Neuropathies	0.6262	0.0339	18.4436	5.8695e-76	1.44918e-72	0.0284	0.0014	1.0159	0.0122	0.0737	0.0067
M13_ENTESOPATHYOTH	Neuropathies	0.6788	0.0376	18.0486	8.0853e-73	1.99626e-69	0.0284	0.0014	1.016	0.0122	0.1275	0.0073
BMI_IRN	Neuropathies	0.3829	0.0222	17.2697	7.9617e-67	1.96574e-63	0.0284	0.0014	1.0159	0.0122	0.0778	0.0104
M13_SPONDYLOPATHY	Neuropathies	0.5987	0.035	17.1105	1.2391e-65	3.05934e-62	0.0284	0.0014	1.016	0.0122	0.1627	0.009
E4_OBESITYCAL	Neuropathies	0.4691	0.0276	16.9865	1.0338e-64	2.55245e-61	0.0284	0.0014	1.0159	0.0122	0.0812	0.0083
E4_OBESITYNAS	Neuropathies	0.4562	0.0278	16.4182	1.4173e-60	3.49931e-57	0.0284	0.0014	1.0159	0.0122	0.0689	0.0074
M13_DORSALGIANAS	Neuropathies	0.6512	0.0397	16.4152	1.488e-60	3.67387e-57	0.0284	0.0014	1.016	0.0122	0.0834	0.0081
ASTHMA_OBESITY	Neuropathies	0.5176	0.0333	15.5439	1.7488e-54	4.31779e-51	0.0284	0.0014	1.0159	0.0122	0.0622	0.0076
M13_CERVICOBRACHSDR	Neuropathies	0.7139	0.0468	15.2614	1.3825e-52	3.41339e-49	0.0284	0.0014	1.016	0.0122	0.0972	0.0069
M13_TRIGGERFINGER	Neuropathies	0.7124	0.047	15.1427	8.4623e-52	2.08934e-48	0.0284	0.0014	1.016	0.0122	0.1457	0.0072
M13_IMPINGEMENT	Neuropathies	0.6048	0.0417	14.5006	1.2004e-47	2.96379e-44	0.0284	0.0014	1.016	0.0122	0.1073	0.0073
J10_ASTHMA_EXMORE	Neuropathies	0.4125	0.0286	14.4269	3.5041e-47	8.65162e-44	0.0284	0.0014	1.016	0.0122	0.0607	0.008
ASTHMA_INFECTIONS	Neuropathies	0.4375	0.0306	14.2871	2.6324e-46	6.4994e-43	0.0284	0.0014	1.0159	0.0122	0.04	0.0072
M13_ARTHROSIS_KNEE_PRIM_KNEESURG	Neuropathies	0.4117	0.0294	13.996	1.6499e-44	4.0736e-41	0.0284	0.0014	1.0159	0.0122	0.0776	0.0077
K11_INTESTOTH	Neuropathies	0.423	0.0303	13.9685	2.4262e-44	5.99029e-41	0.0284	0.0014	1.0159	0.0122	0.0675	0.0072
G6_EPIPAROX	Neuropathies	0.4305	0.031	13.9057	5.8479e-44	1.44385e-40	0.0284	0.0014	1.0159	0.0122	0.1083	0.0074
M13_SPONDYLOLISTHESIS	Neuropathies	0.4718	0.034	13.8872	7.5753e-44	1.87034e-40	0.0284	0.0014	1.0159	0.0122	0.0752	0.0075
Neuropathies	T2D_WIDE	0.3184	0.0232	13.7111	8.7112e-43	2.1508e-39	0.0639	0.0033	1.1067	0.0226	0.0766	0.0086
G6_ROOTPLEXOTHUNS	Neuropathies	0.6542	0.0477	13.7071	9.2082e-43	2.2735e-39	0.0284	0.0014	1.0159	0.0122	0.1095	0.0077
K11_OESSTODUO	Neuropathies	0.4583	0.0335	13.668	1.5769e-42	3.89337e-39	0.0284	0.0014	1.0159	0.0122	0.0969	0.0077
ASTHMA_ACUTE_RESPIRATORY_INFECTIONS	Neuropathies	0.4623	0.034	13.6153	3.2466e-42	8.01586e-39	0.0284	0.0014	1.0159	0.0122	0.0352	0.0072
Neuropathies	PRIM_KNEEARTHROSIS	0.4357	0.0321	13.5821	5.1137e-42	1.26257e-38	0.0318	0.0016	1.0409	0.0127	0.0861	0.0084
J10_UPPERDIS	Neuropathies	0.4371	0.0323	13.5472	8.2353e-42	2.0333e-38	0.0284	0.0014	1.0159	0.0122	0.0583	0.0083
G6_SLEEPAPNO_INCLAVO	Neuropathies	0.39	0.0289	13.4789	2.0806e-41	5.137e-38	0.0284	0.0014	1.0159	0.0122	0.0877	0.0074
J10_ASTHMA_MAIN_EXMORE	Neuropathies	0.4011	0.0298	13.461	2.6518e-41	6.54729e-38	0.0284	0.0014	1.016	0.0122	0.0567	0.0081
M13_RHEUMATISM	Neuropathies	0.5847	0.0435	13.4393	3.5591e-41	8.78742e-38	0.0284	0.0014	1.016	0.0122	0.0726	0.0072
G6_SLEEPAPNO	Neuropathies	0.3831	0.0285	13.4249	4.3234e-41	1.06745e-37	0.0284	0.0014	1.0159	0.0122	0.0839	0.0072
G6_ULLNLE	Neuropathies	0.6724	0.0501	13.4196	4.6416e-41	1.14601e-37	0.0284	0.0014	1.0159	0.0122	0.3058	0.007
ANTIDEPRESSANTS	Neuropathies	0.3461	0.0258	13.4035	5.7691e-41	1.42439e-37	0.0284	0.0014	1.016	0.0122	0.08	0.0079
Neuropathies	SLEEP	0.3957	0.0298	13.3006	2.2971e-40	5.67154e-37	0.0327	0.0015	1.0087	0.0112	0.0848	0.0073
ASTHMA_NAS	Neuropathies	0.4432	0.0335	13.2115	7.5322e-40	1.8597e-36	0.0284	0.0014	1.016	0.0122	0.0601	0.0073
G6_HEADACHE	Neuropathies	0.5169	0.0391	13.2036	8.3648e-40	2.06527e-36	0.0284	0.0014	1.0159	0.0122	0.0828	0.0067
M13_DEFORMDORSO	Neuropathies	0.4626	0.0354	13.0827	4.1361e-39	1.0212e-35	0.0284	0.0014	1.0159	0.0122	0.0712	0.0072
Neuropathies	T2D	0.2847	0.0218	13.0596	5.6015e-39	1.38301e-35	0.0752	0.0037	1.1406	0.0287	0.064	0.0085
FG_CVD	Neuropathies	0.3573	0.0275	13.0068	1.1196e-38	2.76429e-35	0.0284	0.0014	1.0159	0.0122	0.0619	0.0071
M13_SOFTOVERUSE	Neuropathies	0.7621	0.0589	12.9437	2.5489e-38	6.29323e-35	0.0284	0.0014	1.016	0.0122	0.0805	0.0068
J10_UPPERINFEC	Neuropathies	0.5198	0.0405	12.8374	1.0126e-37	2.50011e-34	0.0284	0.0014	1.0159	0.0122	0.0497	0.0074
J10_LOWCHRON	Neuropathies	0.3821	0.0298	12.8251	1.1866e-37	2.92972e-34	0.0284	0.0014	1.0159	0.0122	0.0406	0.0084
M13_ARTHROSIS_POLY	Neuropathies	0.5223	0.0409	12.7631	2.635e-37	6.50582e-34	0.0284	0.0014	1.0159	0.0122	0.0917	0.007
KELA_DIAB_INSUL_EXMORE	Neuropathies	0.295	0.0232	12.7027	5.7098e-37	1.40975e-33	0.0284	0.0014	1.0159	0.0122	0.0747	0.0097
Neuropathies	WEIGHT_IRN	0.3091	0.0243	12.697	6.1403e-37	1.51604e-33	0.1369	0.0064	1.1407	0.0296	0.0681	0.0107
M13_ARTHTROSIS_COX	Neuropathies	0.4042	0.032	12.6253	1.5308e-36	3.77955e-33	0.0284	0.0014	1.0159	0.0122	0.0892	0.0079
Neuropathies	PULM_INFECTIONS	0.4832	0.0388	12.4484	1.4275e-35	3.5245e-32	0.0169	0.0012	1.0311	0.0099	0.0441	0.0076
Neuropathies	O15_ABORT_MEDICAL	0.3724	0.03	12.4232	1.9551e-35	4.82714e-32	0.0427	0.0024	1.0111	0.0101	0.0206	0.0074
M13_RADICULOPATHY	Neuropathies	0.5882	0.0475	12.3775	3.4591e-35	8.54052e-32	0.0284	0.0014	1.016	0.0122	0.0789	0.0071
FALLS	Neuropathies	0.3657	0.0296	12.3614	4.2281e-35	1.04392e-31	0.0284	0.0014	1.0159	0.0122	0.0615	0.0067
M13_LATERALEPICOND	Neuropathies	0.6012	0.0487	12.3364	5.7652e-35	1.42343e-31	0.0284	0.0014	1.016	0.0122	0.0959	0.0072
CURRENT_SMOKER	Neuropathies	0.3288	0.0271	12.1417	6.3508e-34	1.56801e-30	0.0284	0.0014	1.016	0.0122	-0.0023	0.0085
N14_MESNRUIRREG	Neuropathies	0.3988	0.033	12.0995	1.0628e-33	2.62405e-30	0.0284	0.0014	1.016	0.0122	0.0631	0.0071
J10_ASTHMACOPDKELA	Neuropathies	0.3367	0.0279	12.0495	1.9502e-33	4.81504e-30	0.0284	0.0014	1.0159	0.0122	0.0366	0.0077
EVER_SMOKER	Neuropathies	0.3217	0.0267	12.0384	2.2336e-33	5.51476e-30	0.0284	0.0014	1.0159	0.0122	0.0107	0.0085
Neuropathies	RX_CROHN_1STLINE	0.4415	0.037	11.9181	9.5233e-33	2.3513e-29	0.0298	0.0035	1.0223	0.0172	0.0696	0.0083
BRONCHITIS	Neuropathies	0.5144	0.0435	11.829	2.7656e-32	6.82827e-29	0.0284	0.0014	1.0159	0.0122	0.0429	0.0072
M13_PATELLAOTH	Neuropathies	0.5218	0.0445	11.7244	9.5536e-32	2.35878e-28	0.0284	0.0014	1.0159	0.0122	0.0601	0.0068
Neuropathies	O15_PREG_OTHER_MAT_DISORD	0.4409	0.0376	11.7174	1.0378e-31	2.56233e-28	0.023	0.002	1.0015	0.0084	0.0385	0.007
ASTHMA_PNEUMONIA	Neuropathies	0.4148	0.0358	11.6023	4.0133e-31	9.90884e-28	0.0284	0.0014	1.0159	0.0122	0.036	0.0066
K11_REFLUX	Neuropathies	0.3653	0.0321	11.3723	5.7437e-30	1.41812e-26	0.0284	0.0014	1.0159	0.0122	0.0862	0.0071
J10_ACUTEUPPERINFEC	Neuropathies	0.5459	0.0485	11.2498	2.3218e-29	5.73252e-26	0.0284	0.0014	1.0159	0.0122	0.0406	0.0071
M13_ENTESOPATHYLOW	Neuropathies	0.6097	0.0542	11.244	2.4798e-29	6.12263e-26	0.0284	0.0014	1.016	0.0122	0.0552	0.0071
Neuropathies	O15_PREG_ABORT	0.4213	0.0375	11.233	2.8075e-29	6.93172e-26	0.0253	0.0018	1.0122	0.0093	0.0227	0.0073
K11_ORAL	Neuropathies	0.447	0.0401	11.1549	6.7732e-29	1.6723e-25	0.0284	0.0014	1.0159	0.0122	0.061	0.0074
M13_CERVICALGIA	Neuropathies	0.6357	0.0571	11.1236	9.6337e-29	2.37856e-25	0.0284	0.0014	1.0159	0.0122	0.0765	0.0062
I9_HYPTENSESS	Neuropathies	0.2931	0.0265	11.0737	1.6821e-28	4.1531e-25	0.0284	0.0014	1.0159	0.0122	0.0739	0.0087
L12_INFECT_SKIN	Neuropathies	0.5265	0.0476	11.0515	2.1563e-28	5.3239e-25	0.0284	0.0014	1.0159	0.0122	0.0576	0.0066
AUTOIMMUNE_NONTHYROID	Neuropathies	0.2717	0.0248	10.9736	5.1167e-28	1.26331e-24	0.0284	0.0014	1.0159	0.0122	0.05	0.0114
J10_COPD	Neuropathies	0.3804	0.0349	10.9048	1.0932e-27	2.69911e-24	0.0284	0.0014	1.0159	0.0122	0.0032	0.0073
FG_DOAAC	Neuropathies	0.3526	0.0323	10.9001	1.1517e-27	2.84355e-24	0.0284	0.0014	1.016	0.0122	0.0406	0.0076
F5_DEPRESSION_DYSTHYMIA	Neuropathies	0.3032	0.0281	10.806	3.2253e-27	7.96327e-24	0.0284	0.0014	1.0159	0.0122	0.0946	0.0084
J10_SINUSITIS	Neuropathies	0.4799	0.0444	10.8033	3.3219e-27	8.20177e-24	0.0284	0.0014	1.0159	0.0122	0.0386	0.0076
E4_PCOS_CONCORTIUM	Neuropathies	0.407	0.0377	10.7983	3.5072e-27	8.65928e-24	0.0284	0.0014	1.016	0.0122	0.0546	0.007
AB1_INTESTINAL_INFECTIONS	Neuropathies	0.4215	0.0394	10.6938	1.0879e-26	2.68603e-23	0.0284	0.0014	1.0159	0.0122	0.0427	0.0072
AUTOIMMUNE	Neuropathies	0.2669	0.0254	10.5208	6.9254e-26	1.70988e-22	0.0284	0.0014	1.0159	0.0122	0.061	0.0107
CPAP	Neuropathies	0.4731	0.045	10.5086	7.8815e-26	1.94594e-22	0.0284	0.0014	1.016	0.0122	0.0406	0.0065
M13_MYALGIA	Neuropathies	0.6424	0.0614	10.468	1.2111e-25	2.99021e-22	0.0284	0.0014	1.016	0.0122	0.0699	0.0069
N14_FEMALEGENNONINF	Neuropathies	0.3626	0.0349	10.3787	3.0986e-25	7.65044e-22	0.0284	0.0014	1.016	0.0122	0.0507	0.007
N14_MENORRHAGIA	Neuropathies	0.3966	0.0383	10.353	4.0556e-25	1.00133e-21	0.0284	0.0014	1.0159	0.0122	0.0511	0.0074
Neuropathies	RX_ANTIHYP	0.2519	0.0244	10.343	4.5037e-25	1.11196e-21	0.0723	0.0033	1.1005	0.0221	0.084	0.0084
I9_HYPTENS	Neuropathies	0.271	0.0262	10.3319	5.0541e-25	1.24786e-21	0.0284	0.0014	1.0159	0.0122	0.0693	0.0087
N14_FEMALEGENINF	Neuropathies	0.4291	0.0416	10.3182	5.8288e-25	1.43913e-21	0.0284	0.0014	1.016	0.0122	0.0379	0.0069
M13_DEQUERVAIN	Neuropathies	0.5881	0.0574	10.2488	1.1978e-24	2.95737e-21	0.0284	0.0014	1.016	0.0122	0.0672	0.0068
K11_CONSTIPATION	Neuropathies	0.3653	0.0358	10.2183	1.6421e-24	4.05434e-21	0.0284	0.0014	1.0159	0.0122	0.0584	0.0065
M13_FIBROMYALGIA	Neuropathies	0.5586	0.0547	10.2072	1.8404e-24	4.54395e-21	0.0284	0.0014	1.016	0.0122	0.071	0.0068
J10_CHRONTONSADEN	Neuropathies	0.3499	0.0344	10.1727	2.6255e-24	6.48236e-21	0.0284	0.0014	1.0159	0.0122	0.0354	0.008
N14_FEMGENPAIN	Neuropathies	0.4379	0.0435	10.0618	8.1465e-24	2.01137e-20	0.0284	0.0014	1.016	0.0122	0.0397	0.0068
M13_GANGLION	Neuropathies	0.5447	0.0542	10.053	8.9074e-24	2.19924e-20	0.0284	0.0014	1.0159	0.0122	0.088	0.0067
COPD_EARLY	Neuropathies	0.3999	0.0403	9.9242	3.2684e-23	8.06968e-20	0.0284	0.0014	1.0159	0.0122	0.0205	0.007
I9_ATHSCLE	Neuropathies	0.349	0.0353	9.8798	5.0917e-23	1.25714e-19	0.0284	0.0014	1.0159	0.0122	0.0325	0.0079
I9_IHD	Neuropathies	0.2872	0.0291	9.8691	5.6685e-23	1.39955e-19	0.0284	0.0014	1.0159	0.0122	0.0394	0.0079
M13_OSTEOCHONDRO	Neuropathies	0.454	0.0463	9.8124	9.956e-23	2.45814e-19	0.0284	0.0014	1.0159	0.0122	0.0627	0.0071
J10_TONSILLECTOMY	Neuropathies	0.3662	0.0378	9.6898	3.3304e-22	8.22276e-19	0.0284	0.0014	1.0159	0.0122	0.0173	0.0067
I9_ANGINA	Neuropathies	0.3073	0.0317	9.6859	3.4631e-22	8.55039e-19	0.0284	0.0014	1.0159	0.0122	0.0365	0.0085
G6_BRACHPLE	Neuropathies	0.6526	0.0675	9.6746	3.8658e-22	9.54466e-19	0.0284	0.0014	1.0159	0.0122	0.112	0.0067
K11_OTHFUNC	Neuropathies	0.5045	0.0522	9.6608	4.4259e-22	1.09275e-18	0.0284	0.0014	1.0159	0.0122	0.0495	0.0072
FG_OTHHEART	Neuropathies	0.2994	0.0311	9.6399	5.4253e-22	1.33951e-18	0.0284	0.0014	1.016	0.0122	0.0344	0.0073
D3_ANAEMIA	Neuropathies	0.3769	0.0392	9.6045	7.6536e-22	1.88967e-18	0.0284	0.0014	1.0161	0.0122	0.0473	0.0076
L12_URTICARIA	Neuropathies	0.4255	0.0444	9.5901	8.8007e-22	2.17289e-18	0.0284	0.0014	1.0159	0.0122	0.0233	0.0065
AB1_GASTROENTERITIS_NOS	Neuropathies	0.3896	0.0414	9.4024	5.3348e-21	1.31716e-17	0.0284	0.0014	1.0159	0.0122	0.0442	0.0072
E4_METABOLIA	Neuropathies	0.3528	0.038	9.2765	1.7519e-20	4.32544e-17	0.0284	0.0014	1.0159	0.0122	0.0749	0.0072
G6_POLYOTHUNS	Neuropathies	0.5595	0.0604	9.2662	1.9284e-20	4.76122e-17	0.0284	0.0014	1.0159	0.0122	0.3281	0.007
K11_DIVERTIC	Neuropathies	0.2497	0.027	9.2558	2.1269e-20	5.25132e-17	0.0284	0.0014	1.0159	0.0122	0.0441	0.0073
G6_MIGRAINE	Neuropathies	0.3069	0.0333	9.2218	2.9205e-20	7.21071e-17	0.0284	0.0014	1.0159	0.0122	0.0702	0.007
L12_ABSCESS_CUT	Neuropathies	0.5002	0.0545	9.1824	4.2173e-20	1.04125e-16	0.0284	0.0014	1.0159	0.0122	0.0472	0.006
ALLERG_ASTHMA	Neuropathies	0.3286	0.0359	9.1557	5.4031e-20	1.33403e-16	0.0284	0.0014	1.016	0.0122	0.0229	0.0073
N14_URETHRAOTH	Neuropathies	0.3705	0.0406	9.1276	7.0052e-20	1.72958e-16	0.0284	0.0014	1.0159	0.0122	0.0361	0.0066
M13_TROCHANTERICBURSITIS	Neuropathies	0.7399	0.0811	9.1224	7.3478e-20	1.81417e-16	0.0284	0.0014	1.016	0.0122	0.0692	0.0068
KRA_PSY_ANXIETY_EXMORE	Neuropathies	0.2604	0.0286	9.1113	8.1376e-20	2.00917e-16	0.0284	0.0014	1.0159	0.0122	0.0756	0.0073
Neuropathies	RX_N05C	0.2518	0.0277	9.0949	9.4639e-20	2.33664e-16	0.0369	0.0017	1.0129	0.0119	0.0406	0.0074
Neuropathies	TEMPOROMANDIB	0.4903	0.0539	9.0931	9.6243e-20	2.37624e-16	0.0127	0.0015	1.0152	0.008	0.0457	0.0073
N14_MENSIRREG	Neuropathies	0.4104	0.0455	9.0233	1.8252e-19	4.50642e-16	0.0284	0.0014	1.016	0.0122	0.0532	0.0063
F5_DEPRESSION_RECURRENT	Neuropathies	0.2864	0.0319	8.9863	2.556e-19	6.31076e-16	0.0284	0.0014	1.016	0.0122	0.0644	0.0074
M13_ARTHTROSIS_COX_PRIM_ICD10	Neuropathies	0.302	0.0336	8.9754	2.8221e-19	6.96776e-16	0.0284	0.0014	1.0159	0.0122	0.0557	0.0079
K11_IBS	Neuropathies	0.4586	0.0514	8.9282	4.3319e-19	1.06955e-15	0.0284	0.0014	1.0159	0.0122	0.0512	0.0067
J10_LOWERINF	Neuropathies	0.4248	0.048	8.8519	8.6049e-19	2.12455e-15	0.0284	0.0014	1.0159	0.0122	0.0271	0.0069
J10_VOCALLARYNX	Neuropathies	0.4247	0.048	8.8449	9.1572e-19	2.26091e-15	0.0284	0.0014	1.0159	0.0122	0.0481	0.0076
M13_OTHERBONE	Neuropathies	0.6917	0.0784	8.8252	1.0924e-18	2.69714e-15	0.0284	0.0014	1.0159	0.0122	0.0517	0.0067
J10_CHRONSINUSITIS	Neuropathies	0.3239	0.0367	8.8247	1.0972e-18	2.70899e-15	0.0284	0.0014	1.0159	0.0122	0.0455	0.0073
N14_MENOPAUSOT	Neuropathies	0.3668	0.042	8.723	2.7098e-18	6.6905e-15	0.0284	0.0014	1.016	0.0122	0.029	0.0065
M13_CHRONDROPATHIES	Neuropathies	0.6178	0.0709	8.7143	2.9264e-18	7.22528e-15	0.0284	0.0014	1.0159	0.0122	0.0322	0.0064
NONALLERG_ASTHMA_EXMORE	Neuropathies	0.4035	0.0464	8.7031	3.23e-18	7.97487e-15	0.0284	0.0014	1.0159	0.0122	0.0298	0.007
I9_CORATHER	Neuropathies	0.2475	0.0286	8.6489	5.2004e-18	1.28398e-14	0.0284	0.0014	1.0159	0.0122	0.0427	0.0077
I9_CVD_HARD	Neuropathies	0.2684	0.0312	8.6071	7.4952e-18	1.85056e-14	0.0284	0.0014	1.0159	0.0122	0.0351	0.0077
M13_THORACISPINEPAIN	Neuropathies	0.6322	0.0738	8.5713	1.0233e-17	2.52653e-14	0.0284	0.0014	1.016	0.0122	0.0572	0.0061
KRA_PSY_SUBSTANCE_EXMORE	Neuropathies	0.2666	0.0312	8.5372	1.3755e-17	3.39611e-14	0.0284	0.0014	1.0159	0.0122	0.0572	0.0081
H7_LIDLACRIMALORBIT	Neuropathies	0.3283	0.0385	8.5314	1.4453e-17	3.56845e-14	0.0284	0.0014	1.0159	0.0122	0.0406	0.0068
N14_ABNORMALBLEED	Neuropathies	0.3909	0.0459	8.5137	1.6852e-17	4.16076e-14	0.0284	0.0014	1.016	0.0122	0.0372	0.0064
L12_DISORDSKINAPPENDIX	Neuropathies	0.4058	0.0478	8.4873	2.115e-17	5.22194e-14	0.0284	0.0014	1.0159	0.0122	0.0163	0.0069
COPD_INSUFFICIENCY	Neuropathies	0.4604	0.0544	8.4649	2.5628e-17	6.32755e-14	0.0284	0.0014	1.0159	0.0122	0.0002	0.0063
H7_LACRIMALSYSTEM	Neuropathies	0.4982	0.0589	8.464	2.5833e-17	6.37817e-14	0.0284	0.0014	1.0159	0.0122	0.0252	0.0063
E4_LIPOPROT	Neuropathies	0.3065	0.0363	8.4485	2.95e-17	7.28355e-14	0.0284	0.0014	1.0159	0.0122	0.0738	0.0078
Neuropathies	RX_STATIN	0.2149	0.0254	8.4457	3.0211e-17	7.4591e-14	0.0662	0.0073	1.1637	0.0662	0.0861	0.0081
ALLERG_RHINITIS	Neuropathies	0.3199	0.038	8.4282	3.5099e-17	8.66594e-14	0.0284	0.0014	1.0159	0.0122	0.018	0.0068
KRA_PSY_ANYMENTAL	Neuropathies	0.2433	0.0289	8.4154	3.9163e-17	9.66934e-14	0.0284	0.0014	1.0159	0.0122	0.0768	0.0086
CARDIAC_ARRHYTM	Neuropathies	0.2625	0.0313	8.389	4.9022e-17	1.21035e-13	0.0284	0.0014	1.016	0.0122	0.0419	0.0078
M13_PLANTARFASC	Neuropathies	0.5464	0.0654	8.3491	6.8807e-17	1.69884e-13	0.0284	0.0014	1.016	0.0122	0.0603	0.0066
N14_ENDOMETRIOSIS_UTERUS	Neuropathies	0.4127	0.0496	8.3191	8.8639e-17	2.1885e-13	0.0284	0.0014	1.0161	0.0122	0.025	0.0062
F5_STRESSOTH	Neuropathies	0.3914	0.0471	8.3156	9.1322e-17	2.25474e-13	0.0284	0.0014	1.0159	0.0122	0.0541	0.0068
M13_METATARSALGIA	Neuropathies	0.5359	0.0645	8.3136	9.2875e-17	2.29308e-13	0.0284	0.0014	1.016	0.0122	0.0714	0.0066
AB1_OTHER_BACTERIAL	Neuropathies	0.3866	0.0465	8.3099	9.5802e-17	2.36535e-13	0.0284	0.0014	1.0159	0.0122	0.0469	0.0079
HYPOTHY_REIMB	Neuropathies	0.2911	0.0352	8.274	1.2957e-16	3.19908e-13	0.0284	0.0014	1.0161	0.0122	0.0339	0.0081
KRA_PSY_ANYMENTAL_SUICID_PREG_NERV_EXMORE	Neuropathies	0.3009	0.0364	8.2703	1.3363e-16	3.29932e-13	0.0284	0.0014	1.0159	0.0122	0.0449	0.0066
Neuropathies	O15_FALSE_LAB	0.3887	0.0471	8.2605	1.4503e-16	3.58079e-13	0.0179	0.0018	1.0361	0.0091	0.0184	0.0069
J10_BRONCHITIS	Neuropathies	0.4902	0.0594	8.2494	1.5914e-16	3.92917e-13	0.0284	0.0014	1.0159	0.0122	0.0336	0.0066
Neuropathies	OTHER_SYSTCON_FG	0.4393	0.0535	8.2105	2.2034e-16	5.44019e-13	0.0134	0.0035	0.9991	0.0183	0.0536	0.0077
F5_DEPRESSIO	Neuropathies	0.2722	0.0332	8.2061	2.2855e-16	5.6429e-13	0.0284	0.0014	1.0159	0.0122	0.0802	0.0082
Neuropathies	PRIM_COXARTHROSIS	0.3091	0.0377	8.2014	2.3757e-16	5.8656e-13	0.0171	0.0012	1.0191	0.0106	0.0463	0.0076
K11_FUNCDYSP	Neuropathies	0.4674	0.0572	8.1737	2.9911e-16	7.38503e-13	0.0284	0.0014	1.0159	0.0122	0.0436	0.0073
J10_INFLUPNEU	Neuropathies	0.3217	0.0396	8.1319	4.2257e-16	1.04333e-12	0.0284	0.0014	1.0159	0.0122	0.0302	0.0067
GEST_DIABETES	Neuropathies	0.3098	0.0382	8.1031	5.3585e-16	1.32301e-12	0.0284	0.0014	1.016	0.0122	0.0307	0.0074
N14_OVARYCYST	Neuropathies	0.3223	0.0398	8.0977	5.6017e-16	1.38306e-12	0.0284	0.0014	1.016	0.0122	0.0442	0.0071
Neuropathies	O15_HYPTENSPREG	0.2699	0.0334	8.0756	6.7137e-16	1.65761e-12	0.0357	0.0023	1.0158	0.011	0.0142	0.0071
M13_HALLUXRIGIDUS	Neuropathies	0.349	0.0432	8.0703	7.01e-16	1.73077e-12	0.0284	0.0014	1.0159	0.0122	0.0487	0.0071
I9_HEARTFAIL	Neuropathies	0.3102	0.0388	8.0025	1.219e-15	3.00971e-12	0.0284	0.0014	1.0159	0.0122	0.0112	0.0076
F5_MOOD	Neuropathies	0.2562	0.032	8.0006	1.2384e-15	3.05761e-12	0.0284	0.0014	1.0159	0.0122	0.0795	0.0082
H8_MED_SUPP	Neuropathies	0.3662	0.0458	7.9944	1.3024e-15	3.21563e-12	0.0284	0.0014	1.0159	0.0122	0.0156	0.0066
I9_HYPTENSHD	Neuropathies	0.2869	0.036	7.9756	1.5165e-15	3.74424e-12	0.0284	0.0014	1.0159	0.0122	0.0224	0.0065
N14_PYELONEPHR	Neuropathies	0.3509	0.0442	7.9376	2.061e-15	5.08861e-12	0.0284	0.0014	1.0159	0.0122	0.0231	0.0064
G6_OTHNEU	Neuropathies	0.3802	0.048	7.9264	2.2552e-15	5.56809e-12	0.0284	0.0014	1.0159	0.0122	0.0558	0.0064
COPD_LATER	Neuropathies	0.356	0.0449	7.9253	2.2756e-15	5.61846e-12	0.0284	0.0014	1.0159	0.0122	-0.0203	0.0071
G6_MEDLEOTH	Neuropathies	0.7442	0.0944	7.8867	3.103e-15	7.66131e-12	0.0284	0.0014	1.0159	0.0122	0.0745	0.0062
F5_SUBSNOALCO	Neuropathies	0.3112	0.0396	7.8614	3.7973e-15	9.37553e-12	0.0284	0.0014	1.0159	0.0122	0.0296	0.0076
N14_HYPERTROPHYBREAST_BOTH	Neuropathies	0.2685	0.0342	7.8585	3.8868e-15	9.59651e-12	0.0284	0.0014	1.0159	0.0122	0.0253	0.0063
M13_POLYARTHROPATHIES	Neuropathies	0.4633	0.059	7.8465	4.2768e-15	1.05594e-11	0.0284	0.0014	1.0159	0.0122	0.0982	0.0077
Neuropathies	O15_DELIV_CAESAR	0.4145	0.0529	7.8348	4.6974e-15	1.15979e-11	0.0257	0.0033	1.0345	0.0089	0.0129	0.007
KRA_PSY_PERSON_EXMORE	Neuropathies	0.2857	0.0366	7.7988	6.2512e-15	1.54342e-11	0.0284	0.0014	1.016	0.0122	0.0362	0.0076
Neuropathies	O15_HAEMORRH_EARLY_PREG	0.4331	0.0558	7.7594	8.5341e-15	2.10707e-11	0.0111	0.0015	1.0112	0.0084	0.0168	0.0066
APPENDACUT_NOCOMPLIC	Neuropathies	0.3514	0.0457	7.6941	1.4249e-14	3.51808e-11	0.0284	0.0014	1.0159	0.0122	0.0285	0.0074
G6_MIGRAINE_NO_AURA	Neuropathies	0.3195	0.0419	7.6301	2.3456e-14	5.79129e-11	0.0284	0.0014	1.0159	0.0122	0.0477	0.0069
L12_DERMATITISNAS	Neuropathies	0.314	0.0413	7.606	2.8282e-14	6.98283e-11	0.0284	0.0014	1.0159	0.0122	0.0535	0.0068
K11_CHRONGASTR	Neuropathies	0.5305	0.0701	7.5694	3.7488e-14	9.25579e-11	0.0284	0.0014	1.0159	0.0122	0.0428	0.0065
M13_MEDIALEPICOND	Neuropathies	0.5885	0.0778	7.5628	3.9444e-14	9.73872e-11	0.0284	0.0014	1.016	0.0122	0.0535	0.0067
C_STROKE	Neuropathies	0.3046	0.0406	7.5006	6.3548e-14	1.569e-10	0.0284	0.0014	1.0159	0.0122	0.0543	0.0074
J10_TONSILLITIS	Neuropathies	0.4209	0.0562	7.4941	6.6771e-14	1.64858e-10	0.0284	0.0014	1.0159	0.0122	0.0242	0.0068
M13_ADHCAPSULITIS	Neuropathies	0.377	0.0506	7.4566	8.8801e-14	2.1925e-10	0.0284	0.0014	1.016	0.0122	0.0679	0.0076
H8_MIDDLEMASTOID	Neuropathies	0.2986	0.0402	7.4181	1.1884e-13	2.93416e-10	0.0284	0.0014	1.0159	0.0122	0.0176	0.0064
I9_HEARTFAIL_AND_CHD	Neuropathies	0.3	0.0406	7.3828	1.5497e-13	3.82621e-10	0.0284	0.0014	1.0159	0.0122	0.0058	0.007
N14_URINOTH	Neuropathies	0.3203	0.0434	7.3731	1.6667e-13	4.11508e-10	0.0284	0.0014	1.0159	0.0122	0.0331	0.0073
N14_RENALTUB	Neuropathies	0.3671	0.0498	7.3728	1.6713e-13	4.12644e-10	0.0284	0.0014	1.0159	0.0122	0.0297	0.0063
M13_CALCIFICTEND	Neuropathies	0.4195	0.0571	7.3452	2.0544e-13	5.07231e-10	0.0284	0.0014	1.016	0.0122	0.0475	0.0064
L12_URTICA_NAS	Neuropathies	0.3966	0.0542	7.3174	2.5279e-13	6.24139e-10	0.0284	0.0014	1.0159	0.0122	0.023	0.0068
M13_HALLUXVALGUS	Neuropathies	0.2258	0.0309	7.3094	2.6835e-13	6.62556e-10	0.0284	0.0014	1.0159	0.0122	0.078	0.0072
M13_EARLY_LUMBAR_PROLAPSE	Neuropathies	0.3272	0.0448	7.3089	2.6937e-13	6.65075e-10	0.0284	0.0014	1.016	0.0122	0.0397	0.0068
J10_PNEUMONIA	Neuropathies	0.3089	0.0423	7.3061	2.7494e-13	6.78827e-10	0.0284	0.0014	1.0159	0.0122	0.0266	0.007
AB1_ERYSIPELAS	Neuropathies	0.3045	0.0418	7.2788	3.3675e-13	8.31436e-10	0.0284	0.0014	1.0159	0.0122	0.052	0.0077
I9_CHD	Neuropathies	0.2246	0.0309	7.2754	3.4549e-13	8.53015e-10	0.0284	0.0014	1.0159	0.0122	0.0267	0.0081
L12_OTHERSKINSUBCUTIS	Neuropathies	0.3697	0.0509	7.2624	3.8033e-13	9.39035e-10	0.0284	0.0014	1.0159	0.0122	0.0483	0.008
H8_SUP_ACUTE	Neuropathies	0.4065	0.056	7.253	4.0752e-13	1.00617e-09	0.0284	0.0014	1.0159	0.0122	0.0131	0.0067
L12_FOLLICULARCYST	Neuropathies	0.4089	0.0564	7.2443	4.3464e-13	1.07313e-09	0.0284	0.0014	1.0159	0.0122	0.0046	0.006
I9_UAP	Neuropathies	0.2816	0.0392	7.1897	6.4955e-13	1.60374e-09	0.0284	0.0014	1.0159	0.0122	0.0289	0.0079
M13_CERVICOCRANSDR	Neuropathies	0.5327	0.0742	7.1794	6.9999e-13	1.72828e-09	0.0284	0.0014	1.016	0.0122	0.047	0.0062
Neuropathies	O15_PREG_MATERN_CARE	0.4063	0.0566	7.1733	7.3235e-13	1.80817e-09	0.0099	0.0019	1.0154	0.0096	0.0283	0.0065
ASTHMA_ALLERG	Neuropathies	0.2793	0.0392	7.1308	9.9762e-13	2.46312e-09	0.0284	0.0014	1.016	0.0122	0.023	0.0072
K11_GASTRODUOULC	Neuropathies	0.3884	0.0546	7.1182	1.0933e-12	2.69936e-09	0.0284	0.0014	1.0159	0.0122	0.0318	0.0069
N14_HYPERTROPHYBREAST	Neuropathies	0.2419	0.034	7.1058	1.1963e-12	2.95366e-09	0.0284	0.0014	1.016	0.0122	0.0271	0.0063
BLEEDING	Neuropathies	0.3373	0.0475	7.0973	1.2723e-12	3.14131e-09	0.0284	0.0014	1.0159	0.0122	0.0334	0.0071
J10_CHRONRHINITIS	Neuropathies	0.4169	0.0591	7.0555	1.7203e-12	4.24742e-09	0.0284	0.0014	1.0159	0.0122	0.0444	0.0067
E4_HYPERCHOL	Neuropathies	0.3051	0.0433	7.047	1.8283e-12	4.51407e-09	0.0284	0.0014	1.0159	0.0122	0.0654	0.0077
M13_SHOULDERNAS	Neuropathies	0.6784	0.0965	7.0321	2.034e-12	5.02195e-09	0.0284	0.0014	1.016	0.0122	0.0554	0.0065
I9_AF	Neuropathies	0.2155	0.0307	7.0141	2.3148e-12	5.71524e-09	0.0284	0.0014	1.016	0.0122	0.0319	0.0082
Neuropathies	VOCALCORDDYS	0.5523	0.0788	7.0127	2.3382e-12	5.77302e-09	0.0107	0.0023	1.0104	0.009	0.0313	0.0066
AUD_SWEDISH	Neuropathies	0.2349	0.0335	7.0119	2.3502e-12	5.80264e-09	0.0284	0.0014	1.0159	0.0122	0.0524	0.0078
K11_CHOLELITH	Neuropathies	0.2116	0.0303	6.9945	2.6618e-12	6.57198e-09	0.0284	0.0014	1.0159	0.0122	0.0448	0.0073
M13_MUSCULOSKELEOTH	Neuropathies	0.513	0.0734	6.9858	2.8318e-12	6.99171e-09	0.0284	0.0014	1.0159	0.0122	0.0488	0.0064
L12_HIDRADENITISSUP	Neuropathies	0.3768	0.054	6.981	2.9301e-12	7.23442e-09	0.0284	0.0014	1.0159	0.0122	0.0121	0.0063
L12_ULCERLOWLIMB	Neuropathies	0.4999	0.0717	6.9713	3.1411e-12	7.75538e-09	0.0284	0.0014	1.0159	0.0122	0.0423	0.0064
N14_ENDOMETRIOSIS	Neuropathies	0.2334	0.0336	6.9462	3.7522e-12	9.26418e-09	0.0284	0.0014	1.016	0.0122	0.0315	0.007
F5_EMOPER	Neuropathies	0.32	0.0462	6.9273	4.2885e-12	1.05883e-08	0.0284	0.0014	1.0159	0.0122	0.027	0.0067
Neuropathies	ST19_FRACT_RIBS_STERNUM_THORACIC_SPINE	0.3054	0.0443	6.9008	5.1705e-12	1.2766e-08	0.0083	0.0009	0.9884	0.0086	0.0336	0.0067
N14_INFLUTH	Neuropathies	0.4684	0.068	6.893	5.4641e-12	1.34909e-08	0.0284	0.0014	1.016	0.0122	0.0214	0.0064
M13_OSTEOCHONDROPATHY	Neuropathies	0.5271	0.0767	6.8688	6.4723e-12	1.59801e-08	0.0284	0.0014	1.0159	0.0122	0.0161	0.0059
M13_ARTHTROSIS_COX_PRIM_HIPSURG	Neuropathies	0.2426	0.0353	6.8627	6.7555e-12	1.66793e-08	0.0284	0.0014	1.0159	0.0122	0.0447	0.008
Neuropathies	ST19_FRACT_WRIST_HAND_LEVEL	0.3203	0.0468	6.8498	7.3972e-12	1.82637e-08	0.0079	0.001	0.9897	0.0091	0.0301	0.0066
M13_HAMMERTOE	Neuropathies	0.3109	0.0454	6.8455	7.6226e-12	1.88202e-08	0.0284	0.0014	1.0159	0.0122	0.0672	0.0074
K11_APPENDACUT	Neuropathies	0.3096	0.0455	6.8085	9.8595e-12	2.43431e-08	0.0284	0.0014	1.0159	0.0122	0.0254	0.0074
Neuropathies	O15_GESTAT_HYPERT	0.2541	0.0375	6.7804	1.198e-11	2.95786e-08	0.0274	0.0021	1.0137	0.0104	0.0107	0.007
N14_SALPHOOPH	Neuropathies	0.4329	0.064	6.7621	1.36e-11	3.35784e-08	0.0284	0.0014	1.016	0.0122	0.0304	0.0067
Neuropathies	ST19_FRACT_LOWER_LEG_INCLU_ANKLE	0.2689	0.0398	6.7613	1.3679e-11	3.37735e-08	0.0115	0.0011	1.0026	0.0089	0.0285	0.0061
K11_OTHGASTR	Neuropathies	0.5622	0.0832	6.7527	1.4511e-11	3.58277e-08	0.0284	0.0014	1.0159	0.0122	0.0465	0.0068
F5_SOMATOFORM	Neuropathies	0.4295	0.0638	6.73	1.6966e-11	4.18891e-08	0.0284	0.0014	1.0159	0.0122	0.0603	0.0065
Neuropathies	VWXY20_SUICI_OTHER_INTENTI_SELF_H	0.2617	0.0389	6.7226	1.7856e-11	4.40865e-08	0.0146	0.001	1.0061	0.0101	0.0414	0.0068
M13_ACHILLESTEND	Neuropathies	0.4928	0.0744	6.6239	3.4984e-11	8.63755e-08	0.0284	0.0014	1.016	0.0122	0.0297	0.0065
Neuropathies	RX_GLUCOSAMINE	0.3182	0.0482	6.6077	3.9042e-11	9.63947e-08	0.0095	0.0009	1.02	0.0092	0.0568	0.0073
M13_FIBROBLASTIC	Neuropathies	0.338	0.0513	6.587	4.4894e-11	1.10843e-07	0.0284	0.0014	1.016	0.0122	0.0726	0.0069
G6_NeuropathiesOTH	Neuropathies	0.4246	0.0645	6.5868	4.4941e-11	1.10959e-07	0.0284	0.0014	1.0159	0.0122	0.0492	0.0068
K11_OTHANRECT	Neuropathies	0.3664	0.0559	6.5597	5.3904e-11	1.33089e-07	0.0284	0.0014	1.0159	0.0122	0.0214	0.0062
Neuropathies	Z21_TOBAC_USE	0.4796	0.0731	6.5588	5.4251e-11	1.33946e-07	0.0035	0.0009	0.9961	0.0089	0.0217	0.0064
Neuropathies	O15_MATERN_CARE	0.3614	0.0551	6.555	5.5638e-11	1.3737e-07	0.0105	0.0014	1.0329	0.0073	0.0175	0.0073
M13_SYSTCONNECT	Neuropathies	0.3205	0.0489	6.5517	5.69e-11	1.40486e-07	0.0284	0.0014	1.0159	0.0122	0.0398	0.008
M13_GOUT	Neuropathies	0.3372	0.0515	6.5497	5.764e-11	1.42313e-07	0.0284	0.0014	1.0159	0.0122	0.0501	0.0068
F5_ALCOHOLAC	Neuropathies	0.2444	0.0374	6.5427	6.0401e-11	1.4913e-07	0.0284	0.0014	1.0159	0.0122	0.0291	0.007
H7_VISUDISTURB	Neuropathies	0.3928	0.0602	6.5267	6.7243e-11	1.66023e-07	0.0284	0.0014	1.0159	0.0122	0.0307	0.0067
E4_HYTHY_AI_STRICT	Neuropathies	0.1838	0.0282	6.5102	7.5045e-11	1.85286e-07	0.0284	0.0014	1.0159	0.0122	0.0454	0.0079
L12_DERMATITISECZEMA	Neuropathies	0.2197	0.0339	6.4723	9.6541e-11	2.3836e-07	0.0284	0.0014	1.0159	0.0122	0.0587	0.0074
M13_BICIPITALTEND	Neuropathies	0.6146	0.0951	6.4606	1.0429e-10	2.57492e-07	0.0284	0.0014	1.016	0.0122	0.0407	0.0063
E4_FH	Neuropathies	0.5374	0.0833	6.4553	1.0802e-10	2.66701e-07	0.0284	0.0014	1.0159	0.0122	0.0214	0.0069
K11_LIVER	Neuropathies	0.3794	0.0588	6.4548	1.0838e-10	2.6759e-07	0.0284	0.0014	1.0159	0.0122	0.0412	0.0074
M13_NEURALGIA	Neuropathies	0.5481	0.0852	6.4332	1.2498e-10	3.08576e-07	0.0284	0.0014	1.016	0.0122	0.0615	0.0064
Neuropathies	O15_PRE_OR_ECLAMPSIA	0.2728	0.0428	6.3777	1.7977e-10	4.43852e-07	0.0179	0.0017	1.0114	0.0089	0.0155	0.0063
Neuropathies	O15_PREECLAMPS	0.2747	0.0433	6.3498	2.1553e-10	5.32144e-07	0.0167	0.0017	1.0103	0.0088	0.0121	0.0064
E4_FH_IHD	Neuropathies	0.4499	0.071	6.336	2.3585e-10	5.82314e-07	0.0284	0.0014	1.0159	0.0122	0.013	0.0069
J10_PERITONSABSC	Neuropathies	0.2522	0.0399	6.3275	2.4921e-10	6.15299e-07	0.0284	0.0014	1.0159	0.0122	0.0172	0.0068
H8_OTHEREAR	Neuropathies	0.2262	0.0358	6.3197	2.62e-10	6.46878e-07	0.0284	0.0014	1.0159	0.0122	0.0403	0.0077
N14_POSTMENBLEED	Neuropathies	0.3515	0.056	6.2736	3.5284e-10	8.71162e-07	0.0284	0.0014	1.016	0.0122	0.0199	0.0072
Neuropathies	O15_MATERN_CARE_PELVIC_ABNORM	0.4532	0.0723	6.2725	3.5522e-10	8.77038e-07	0.0085	0.0018	1.0379	0.0091	0.0003	0.0071
H8_VERTIGO	Neuropathies	0.2693	0.0432	6.2328	4.5813e-10	1.13112e-06	0.0284	0.0014	1.0159	0.0122	0.0449	0.007
I9_VTE	Neuropathies	0.2362	0.0379	6.2306	4.6459e-10	1.14707e-06	0.0284	0.0014	1.0159	0.0122	0.0248	0.0078
K11_CHOLECYSTECTOMY	Neuropathies	0.2067	0.0332	6.2257	4.7951e-10	1.18391e-06	0.0284	0.0014	1.0159	0.0122	0.0362	0.0068
E4_LIPOPROTNAS	Neuropathies	0.4471	0.0718	6.2233	4.8687e-10	1.20208e-06	0.0284	0.0014	1.0159	0.0122	0.0194	0.0066
L12_PILONIDALCYST	Neuropathies	0.2979	0.0482	6.1844	6.235e-10	1.53942e-06	0.0284	0.0014	1.0159	0.0122	0.0118	0.007
M13_HYPERMOBILITY	Neuropathies	0.5531	0.0895	6.1806	6.3852e-10	1.57651e-06	0.0284	0.0014	1.0159	0.0122	0.0204	0.007
AUD	Neuropathies	0.2179	0.0353	6.1743	6.6463e-10	1.64097e-06	0.0284	0.0014	1.0159	0.0122	0.0487	0.0077
Neuropathies	SMOKING_DEPEND	0.3824	0.0624	6.1311	8.725e-10	2.1542e-06	0.0048	0.0008	1.0092	0.0078	0.0186	0.0064
J10_PNEUMOBACT	Neuropathies	0.3192	0.0522	6.1196	9.3813e-10	2.31624e-06	0.0284	0.0014	1.0159	0.0122	0.017	0.0058
Neuropathies	O15_PREEC_OR_FETGRO	0.2603	0.0426	6.1109	9.9066e-10	2.44594e-06	0.0174	0.0017	0.9967	0.008	0.0073	0.0066
M13_RECUDISLOCATIO	Neuropathies	0.3459	0.0567	6.1021	1.047e-09	2.58504e-06	0.0284	0.0014	1.0159	0.0122	0.0319	0.0068
J10_RESPOTHER	Neuropathies	0.4315	0.0707	6.1017	1.0494e-09	2.59097e-06	0.0284	0.0014	1.0159	0.0122	0.0035	0.0069
K11_APPENDECTOMY	Neuropathies	0.2788	0.0461	6.0484	1.4631e-09	3.61239e-06	0.0284	0.0014	1.0159	0.0122	0.0376	0.0068
G6_MIGRAINE_WITH_AURA	Neuropathies	0.2301	0.0381	6.0378	1.5625e-09	3.85781e-06	0.0284	0.0014	1.0159	0.0122	0.0511	0.0064
CD2_BENIGN_COLORECANI	Neuropathies	0.2354	0.039	6.0361	1.5785e-09	3.89732e-06	0.0284	0.0014	1.0159	0.0122	0.0457	0.0069
Neuropathies	O15_OTHER_MATERN_DIS_ELSEWHERE	0.3904	0.0648	6.024	1.7016e-09	4.20125e-06	0.0093	0.0015	1.0556	0.0087	0.0044	0.0066
I9_OTHARR	Neuropathies	0.2154	0.0358	6.0181	1.7647e-09	4.35704e-06	0.0284	0.0014	1.0159	0.0122	0.0352	0.0072
H8_BPV	Neuropathies	0.2769	0.046	6.0146	1.8035e-09	4.45284e-06	0.0284	0.0014	1.0159	0.0122	0.0319	0.0067
K11_HAEMORR	Neuropathies	0.2352	0.0391	6.0094	1.862e-09	4.59728e-06	0.0284	0.0014	1.0159	0.0122	0.0306	0.0067
I9_AF_REIMB	Neuropathies	0.1899	0.0317	5.9909	2.087e-09	5.1528e-06	0.0284	0.0014	1.016	0.0122	0.0398	0.0084
I9_MI_STRICT	Neuropathies	0.1999	0.0334	5.9866	2.1422e-09	5.28909e-06	0.0284	0.0014	1.0159	0.0122	0.0189	0.0081
M13_ALGONeuropathies	Neuropathies	0.4789	0.0802	5.9723	2.34e-09	5.77746e-06	0.0284	0.0014	1.0159	0.0122	0.05	0.0067
ABDOM_HERNIA_POSTOP	Neuropathies	0.3034	0.0508	5.9687	2.3912e-09	5.90387e-06	0.0284	0.0014	1.016	0.0122	0.0494	0.0062
M13_POSTOPMUSCULOSKE	Neuropathies	0.5681	0.0952	5.967	2.4166e-09	5.96659e-06	0.0284	0.0014	1.0159	0.0122	0.0399	0.007
F5_ALLANXIOUS	Neuropathies	0.1906	0.0319	5.9661	2.4302e-09	6.00016e-06	0.0284	0.0014	1.0159	0.0122	0.0479	0.0068
E4_HYPERLIPNAS	Neuropathies	0.3011	0.0507	5.9373	2.8975e-09	7.15393e-06	0.0284	0.0014	1.0159	0.0122	0.0495	0.007
E4_THYROID	Neuropathies	0.199	0.0335	5.9354	2.9305e-09	7.2354e-06	0.0284	0.0014	1.0159	0.0122	0.0378	0.0077
L12_PSORIASIS	Neuropathies	0.2355	0.0398	5.9219	3.1834e-09	7.85981e-06	0.0284	0.0014	1.0159	0.0122	0.0224	0.0066
K11_DENTOFACIAL_ANOMALIES	Neuropathies	0.2996	0.051	5.8786	4.1374e-09	1.02152e-05	0.0284	0.0014	1.0159	0.0122	0.0313	0.0069
ASTHMA_MIXED_EXMORE	Neuropathies	0.5177	0.0886	5.8438	5.1009e-09	1.25941e-05	0.0284	0.0014	1.0159	0.0122	-0.0019	0.0063
M13_PSORIARTH	Neuropathies	0.3742	0.0642	5.8273	5.6346e-09	1.39118e-05	0.0284	0.0014	1.0159	0.0122	0.0236	0.0063
N14_OTHNONINFUTER	Neuropathies	0.2719	0.0467	5.8233	5.7698e-09	1.42456e-05	0.0284	0.0014	1.0161	0.0122	0.033	0.0076
K11_OTHDISDIG	Neuropathies	0.379	0.0651	5.8198	5.8934e-09	1.45508e-05	0.0284	0.0014	1.0159	0.0122	0.0228	0.0063
I9_PAROXTAC	Neuropathies	0.2594	0.0447	5.804	6.4744e-09	1.59853e-05	0.0284	0.0014	1.016	0.0122	0.0261	0.0064
E4_OBESITYXTRMALV	Neuropathies	0.4181	0.0721	5.7953	6.8192e-09	1.68366e-05	0.0284	0.0014	1.0159	0.0122	0.0202	0.0057
AB1_BACTINF_NOS	Neuropathies	0.4405	0.0763	5.7759	7.6532e-09	1.88958e-05	0.0284	0.0014	1.0159	0.0122	0.026	0.007
F5_ALCOHOL_DEPENDENCE	Neuropathies	0.213	0.0369	5.7701	7.9209e-09	1.95567e-05	0.0284	0.0014	1.0159	0.0122	0.0375	0.0072
L12_CELLULITIS	Neuropathies	0.5303	0.092	5.7643	8.1994e-09	2.02443e-05	0.0284	0.0014	1.0159	0.0122	0.0398	0.0073
N14_OTHFEMPELINF	Neuropathies	0.4106	0.0712	5.7641	8.2078e-09	2.02651e-05	0.0284	0.0014	1.016	0.0122	0.0287	0.0069
NAFLD	Neuropathies	0.3862	0.067	5.7636	8.2323e-09	2.03255e-05	0.0284	0.0014	1.0159	0.0122	0.0275	0.0074
I9_NONISCHCARDMYOP	Neuropathies	0.2974	0.0516	5.7616	8.3318e-09	2.05712e-05	0.0284	0.0014	1.0159	0.0122	0.0072	0.0072
Neuropathies	O15_MATERN_CARE_OTHER	0.4277	0.0743	5.7561	8.6074e-09	2.12517e-05	0.0081	0.0016	1.0546	0.0078	0.0134	0.0065
L12_PSORI_VULG	Neuropathies	0.2286	0.0397	5.7543	8.6996e-09	2.14793e-05	0.0284	0.0014	1.0159	0.0122	0.0096	0.0064
NIV	Neuropathies	0.491	0.0854	5.753	8.7697e-09	2.16524e-05	0.0284	0.0014	1.016	0.0122	0.0683	0.0072
K11_GULC	Neuropathies	0.3958	0.069	5.7366	9.659e-09	2.38481e-05	0.0284	0.0014	1.0159	0.0122	0.0325	0.0068
Neuropathies	O15_PREG_ECTOP	0.3571	0.0623	5.7331	9.8606e-09	2.43458e-05	0.0121	0.002	0.9961	0.0079	0.0118	0.0067
ASTHMA_CHILD_EXMORE	Neuropathies	0.2878	0.0503	5.7231	1.046e-08	2.58257e-05	0.0284	0.0014	1.016	0.0122	0.0044	0.0071
K11_OTHENTERCOL	Neuropathies	0.3486	0.061	5.7133	1.1078e-08	2.73516e-05	0.0284	0.0014	1.0159	0.0122	0.0195	0.0067
N14_BREAST	Neuropathies	0.2547	0.0446	5.7119	1.117e-08	2.75787e-05	0.0284	0.0014	1.016	0.0122	0.0259	0.0067
F5_PTSD	Neuropathies	0.3882	0.0682	5.6903	1.2679e-08	3.13045e-05	0.0284	0.0014	1.0159	0.0122	0.0326	0.0065
N14_CYSTITIS	Neuropathies	0.285	0.0502	5.6799	1.3476e-08	3.32722e-05	0.0284	0.0014	1.0159	0.0122	0.0239	0.0074
M13_ENTESOPATHYNAS	Neuropathies	0.721	0.1278	5.6399	1.7019e-08	4.20199e-05	0.0284	0.0014	1.016	0.0122	0.0416	0.0063
CD2_BENIGN_COLON	Neuropathies	0.222	0.0395	5.6219	1.8884e-08	4.66246e-05	0.0284	0.0014	1.0159	0.0122	0.0471	0.0066
M13_SPONDYLOPATHYNAS	Neuropathies	0.503	0.0895	5.6186	1.9255e-08	4.75406e-05	0.0284	0.0014	1.016	0.0122	0.0206	0.0056
KRA_PSY_ALCOH_EXMORE	Neuropathies	0.2604	0.0466	5.5884	2.2917e-08	5.65821e-05	0.0284	0.0014	1.016	0.0122	0.0347	0.007
MIGRAINE_TRIPTAN	Neuropathies	0.1779	0.0319	5.5765	2.4538e-08	6.05843e-05	0.0284	0.0014	1.0159	0.0122	0.0662	0.0076
Neuropathies	SCND_OTH_KNEEARTHROSIS	0.4447	0.0798	5.575	2.4749e-08	6.11053e-05	0.0038	0.0008	0.9868	0.0077	0.0224	0.0065
AUTOIMMUNE_HYPERTHYROIDISM	Neuropathies	0.2484	0.0447	5.5583	2.7235e-08	6.72432e-05	0.0284	0.0014	1.0159	0.0122	-0.0066	0.0098
M13_BURSOPATHY	Neuropathies	0.7761	0.1397	5.5565	2.7521e-08	6.79493e-05	0.0284	0.0014	1.016	0.0122	0.0449	0.0065
G6_MIGRAINE_NO_AURA_TRIPTAN	Neuropathies	0.2515	0.0453	5.5546	2.7826e-08	6.87024e-05	0.0284	0.0014	1.0159	0.0122	0.0373	0.0065
N14_RENFAIL	Neuropathies	0.3493	0.0632	5.5286	3.2271e-08	7.96771e-05	0.0284	0.0014	1.0159	0.0122	0.0227	0.0073
I9_STR	Neuropathies	0.2672	0.0484	5.5266	3.2646e-08	8.0603e-05	0.0284	0.0014	1.0159	0.0122	0.0271	0.0066
K11_DISLIVOTH	Neuropathies	0.4533	0.082	5.525	3.2956e-08	8.13684e-05	0.0284	0.0014	1.0159	0.0122	0.0297	0.0076
I9_PHLETHROMBDVTLOW	Neuropathies	0.2535	0.0459	5.5208	3.3747e-08	8.33213e-05	0.0284	0.0014	1.0159	0.0122	0.0142	0.0077
CD2_BENIGN_LIPOMATOUS	Neuropathies	0.3238	0.0587	5.5111	3.5667e-08	8.80618e-05	0.0284	0.0014	1.0159	0.0122	0.0256	0.0066
H8_EXTERNAL	Neuropathies	0.3038	0.0552	5.506	3.6702e-08	9.06172e-05	0.0284	0.0014	1.0159	0.0122	0.0315	0.007
F5_PANIC	Neuropathies	0.2605	0.0476	5.4772	4.3219e-08	0.000106708	0.0284	0.0014	1.0159	0.0122	0.0353	0.0067
I9_REVASC	Neuropathies	0.1681	0.0307	5.4768	4.3306e-08	0.000106923	0.0284	0.0014	1.0159	0.0122	0.0357	0.0083
I9_HEARTFAIL_AND_OVERWEIGHT	Neuropathies	0.29	0.0531	5.4574	4.8327e-08	0.000119319	0.0284	0.0014	1.016	0.0122	0.0067	0.0071
I9_TIA	Neuropathies	0.2581	0.0475	5.4367	5.4288e-08	0.000134037	0.0284	0.0014	1.0159	0.0122	0.0434	0.0069
M13_ENTESOPATHYLOWNAS	Neuropathies	0.5653	0.1041	5.4304	5.6221e-08	0.00013881	0.0284	0.0014	1.016	0.0122	0.0365	0.0062
H8_EXT_NAS	Neuropathies	0.3997	0.0737	5.4268	5.7366e-08	0.000141637	0.0284	0.0014	1.0159	0.0122	0.0268	0.007
J10_SEPTDEV	Neuropathies	0.2524	0.0467	5.4058	6.4515e-08	0.000159288	0.0284	0.0014	1.0159	0.0122	0.0433	0.0078
L12_URTICA_ALLERG	Neuropathies	0.5129	0.0955	5.3694	7.9017e-08	0.000195093	0.0284	0.0014	1.0159	0.0122	0.0019	0.0064
G6_RADLES	Neuropathies	0.5018	0.0937	5.3574	8.4423e-08	0.00020844	0.0284	0.0014	1.0159	0.0122	0.1082	0.0068
K11_CHOLECYST	Neuropathies	0.3531	0.0659	5.3543	8.5909e-08	0.000212109	0.0284	0.0014	1.0159	0.0122	0.0152	0.0065
M13_PATELLADISLOCATIO	Neuropathies	0.3254	0.061	5.3317	9.7318e-08	0.000240278	0.0284	0.0014	1.0159	0.0122	0.0224	0.0072
ALCOHOLACUTE10	Neuropathies	0.2447	0.0459	5.3271	9.9818e-08	0.000246451	0.0284	0.0014	1.0159	0.0122	0.0293	0.0074
I9_PHLETHROM	Neuropathies	0.2425	0.0457	5.3095	1.0991e-07	0.000271368	0.0284	0.0014	1.0159	0.0122	0.0229	0.0076
I9_ANGIO	Neuropathies	0.1968	0.0371	5.3029	1.1399e-07	0.000281441	0.0284	0.0014	1.0159	0.0122	0.0412	0.0079
AB1_SEXUAL_TRANSMISSION	Neuropathies	0.3586	0.0677	5.2974	1.1749e-07	0.000290083	0.0284	0.0014	1.0159	0.0122	0.0172	0.0092
M13_MUSCLE	Neuropathies	0.6912	0.1312	5.27	1.3639e-07	0.000336747	0.0284	0.0014	1.016	0.0122	0.0397	0.0066
Neuropathies	O15_ABORT_SPONTAN	0.3908	0.0744	5.2538	1.4899e-07	0.000367856	0.0083	0.0017	1.0058	0.0075	0.0098	0.0068
K11_LIP_ORAL_MUCOSA	Neuropathies	0.3392	0.0646	5.2532	1.4946e-07	0.000369017	0.0284	0.0014	1.0159	0.0122	0.0258	0.006
N14_FEMALEINFERT	Neuropathies	0.2746	0.0524	5.2437	1.5738e-07	0.000388571	0.0284	0.0014	1.016	0.0122	0.0182	0.0074
M13_PANNICULITIS	Neuropathies	0.5522	0.1053	5.2422	1.5868e-07	0.000391781	0.0284	0.0014	1.016	0.0122	0.0298	0.0067
H7_VISUDISTURBSUB	Neuropathies	0.3684	0.0703	5.2403	1.6028e-07	0.000395731	0.0284	0.0014	1.0159	0.0122	0.0232	0.0067
E4_GRAVES_STRICT	Neuropathies	0.2118	0.0405	5.2247	1.7439e-07	0.000430569	0.0284	0.0014	1.0159	0.0122	-0.0144	0.0103
Neuropathies	POLLENALLERG	0.2325	0.0446	5.2102	1.8864e-07	0.000465752	0.009	0.001	1.0089	0.0102	0.0062	0.0066
E4_THYTOXGOITDIF	Neuropathies	0.2023	0.039	5.1833	2.1803e-07	0.000538316	0.0284	0.0014	1.0159	0.0122	-0.0086	0.0105
L12_INFECT_DERM	Neuropathies	0.279	0.054	5.1715	2.3218e-07	0.000573252	0.0284	0.0014	1.0159	0.0122	0.0124	0.0059
Neuropathies	TEMPOROMANDIB_INCLAVO	0.2611	0.0506	5.1627	2.4338e-07	0.000600905	0.0085	0.0008	1.0112	0.0081	0.0369	0.0072
AB1_VIRAL_OTHER_INTEST_INFECTIONS	Neuropathies	0.4541	0.0881	5.1568	2.5115e-07	0.000620089	0.0284	0.0014	1.0159	0.0122	0.0122	0.0065
Neuropathies	ST19_FRACT_FOOT_ANKLE	0.3124	0.0608	5.1384	2.7705e-07	0.000684036	0.0057	0.0008	0.9938	0.0086	0.0337	0.0069
Neuropathies	O15_COMPLIC_LAB_DELIV	0.2528	0.0492	5.1341	2.835e-07	0.000699961	0.0137	0.0014	1.0317	0.0085	0.0288	0.0069
M13_SJOGREN	Neuropathies	0.2469	0.0482	5.1253	2.9699e-07	0.000733268	0.0284	0.0014	1.0159	0.0122	0.0162	0.0095
J10_PLEURA	Neuropathies	0.3521	0.0689	5.1078	3.2601e-07	0.000804919	0.0284	0.0014	1.0159	0.0122	0.015	0.0069
H7_BLEPHAROCHALASIS	Neuropathies	0.1748	0.0343	5.0995	3.406e-07	0.000840941	0.0284	0.0014	1.0159	0.0122	0.0278	0.0073
M13_SPININSTAB	Neuropathies	0.5838	0.1148	5.0874	3.6309e-07	0.000896469	0.0284	0.0014	1.016	0.0122	0.0245	0.0064
M13_TENDOSYNOVITISNAS	Neuropathies	1.0712	0.2119	5.0549	4.3071e-07	0.00106342	0.0284	0.0014	1.016	0.0122	0.0677	0.0063
I9_SEQULAE	Neuropathies	0.2841	0.0562	5.0548	4.3087e-07	0.00106382	0.0284	0.0014	1.0159	0.0122	0.016	0.0059
H8_EXTOTITIS	Neuropathies	0.2771	0.0548	5.0539	4.3283e-07	0.00106866	0.0284	0.0014	1.0159	0.0122	0.045	0.0066
K11_SALIVARY	Neuropathies	0.4519	0.0895	5.049	4.4412e-07	0.00109653	0.0284	0.0014	1.0159	0.0122	0.0211	0.0068
L12_FOLICULAROTH	Neuropathies	0.3542	0.0707	5.0122	5.3811e-07	0.00132859	0.0284	0.0014	1.0159	0.0122	0.0271	0.0062
Neuropathies	O15_GESTAT_OEDEM_PREINUR	0.4039	0.0807	5.0042	5.6102e-07	0.00138516	0.0063	0.0014	0.9943	0.0082	0.0117	0.0068
K11_ACUTPANC	Neuropathies	0.3202	0.064	5	5.7322e-07	0.00141528	0.0284	0.0014	1.0159	0.0122	0.0214	0.0068
E4_FLUIDELECTRO	Neuropathies	0.3308	0.0662	4.9951	5.8806e-07	0.00145192	0.0284	0.0014	1.0159	0.0122	0.0265	0.0066
M13_RHEUMA	Neuropathies	0.3535	0.0708	4.992	5.9757e-07	0.0014754	0.0284	0.0014	1.0159	0.0122	0.0599	0.0076
M13_FLATFOOT	Neuropathies	0.2738	0.0549	4.9862	6.1576e-07	0.00152031	0.0284	0.0014	1.0159	0.0122	0.0481	0.0065
Neuropathies	O15_PRETERM	0.2751	0.0552	4.9856	6.1761e-07	0.00152488	0.0119	0.0017	1.0054	0.0083	0.025	0.0068
H8_OTHHEARINGLOSS	Neuropathies	0.392	0.0788	4.9729	6.5957e-07	0.00162848	0.0284	0.0014	1.0159	0.0122	0.0069	0.0066
G6_MIGRAINE_WITH_AURA_TRIPTAN	Neuropathies	0.2213	0.0445	4.9699	6.6999e-07	0.00165421	0.0284	0.0014	1.0159	0.0122	0.047	0.0066
D3_SARCOIDOSIS	Neuropathies	0.207	0.0417	4.9607	7.0246e-07	0.00173437	0.0284	0.0014	1.0159	0.0122	0.0025	0.01
G6_PLANTAR	Neuropathies	0.6133	0.1247	4.9197	8.6698e-07	0.00214057	0.0284	0.0014	1.0159	0.0122	0.2015	0.0067
N14_GLOMEINOTH	Neuropathies	0.2821	0.0574	4.9148	8.8856e-07	0.00219385	0.0284	0.0014	1.0159	0.0122	0.0377	0.0064
H7_CATARACTSENILE	Neuropathies	0.1774	0.0361	4.9073	9.2327e-07	0.00227955	0.0284	0.0014	1.0159	0.0122	0.0349	0.0072
H7_EYEOTH	Neuropathies	0.5289	0.1078	4.9062	9.2879e-07	0.00229318	0.0284	0.0014	1.0159	0.0122	0.0147	0.006
M13_OSTEONECROSIS	Neuropathies	0.3699	0.0756	4.8945	9.8534e-07	0.0024328	0.0284	0.0014	1.0159	0.0122	0.0155	0.0064
F5_ANXIETY	Neuropathies	0.1794	0.0368	4.8818	1.0512e-06	0.00259541	0.0284	0.0014	1.0159	0.0122	0.046	0.007
H7_KERATITIS	Neuropathies	0.3204	0.0658	4.8697	1.1174e-06	0.00275886	0.0284	0.0014	1.0159	0.0122	0.0194	0.0071
I9_ARTEMBTHR	Neuropathies	0.4492	0.0923	4.8661	1.1383e-06	0.00281046	0.0284	0.0014	1.0159	0.0122	-0.0003	0.0061
J10_CHRONLARYNGITIS	Neuropathies	0.7249	0.1491	4.863	1.1561e-06	0.00285441	0.0284	0.0014	1.0159	0.0122	0.039	0.0065
Neuropathies	O15_EXIST_HYPERT_COMPLIC	0.2217	0.0457	4.8556	1.2001e-06	0.00296305	0.0148	0.0019	1.0085	0.0096	0.0102	0.0063
E4_GLUCOPANCREAS	Neuropathies	0.332	0.0684	4.8522	1.221e-06	0.00301465	0.0284	0.0014	1.0159	0.0122	0.0148	0.0079
I9_CAVS_OPERATED	Neuropathies	0.1735	0.0358	4.8458	1.261e-06	0.00311341	0.0284	0.0014	1.0159	0.0122	-0.0001	0.0064
ABDOM_HERNIA	Neuropathies	0.2064	0.0427	4.8353	1.3293e-06	0.00328204	0.0284	0.0014	1.0159	0.0122	0.0475	0.0066
H7_CONJUNCTIVITISACUNONATOPIC	Neuropathies	0.3233	0.0669	4.83	1.3655e-06	0.00337142	0.0284	0.0014	1.0159	0.0122	0.0279	0.0065
J10_ACUTELOWERNAS	Neuropathies	0.3327	0.0691	4.8179	1.4508e-06	0.00358203	0.0284	0.0014	1.0159	0.0122	0.0055	0.0059
M13_SOFTTISSUENAS	Neuropathies	0.4674	0.0975	4.7931	1.6424e-06	0.00405509	0.0284	0.0014	1.016	0.0122	0.0441	0.0066
Neuropathies	RHEUMA_SERONEG	0.4358	0.0909	4.7922	1.6496e-06	0.00407286	0.0074	0.0021	0.9984	0.0099	0.0292	0.0074
J10_INFLUENZA	Neuropathies	0.2727	0.0572	4.7665	1.8743e-06	0.00462765	0.0284	0.0014	1.0159	0.0122	0.031	0.0064
F5_MIXPER	Neuropathies	0.3208	0.0675	4.7545	1.9896e-06	0.00491232	0.0284	0.0014	1.0159	0.0122	0.0227	0.0063
AB1_OTHER_SEPSIS	Neuropathies	0.3601	0.0759	4.7475	2.0593e-06	0.00508441	0.0284	0.0014	1.0159	0.0122	0.0399	0.0069
F5_SCHZPHR	Neuropathies	-0.2343	0.0494	-4.7439	2.0962e-06	0.00517552	0.0284	0.0014	1.0159	0.0122	-0.0089	0.0069
H8_TINNITUS	Neuropathies	0.2653	0.0561	4.7336	2.2057e-06	0.00544587	0.0284	0.0014	1.0159	0.0122	0.02	0.0068
M13_ARTHINOTH	Neuropathies	0.3603	0.0762	4.7255	2.2954e-06	0.00566734	0.0284	0.0014	1.0159	0.0122	0.047	0.0067
F5_SCHIZOAFF	Neuropathies	-0.2803	0.0594	-4.7195	2.3645e-06	0.00583795	0.0284	0.0014	1.0159	0.0122	0.0076	0.006
D3_ANAEMIANAS	Neuropathies	0.2706	0.0576	4.697	2.6395e-06	0.00651693	0.0284	0.0014	1.0159	0.0122	0.0188	0.0063
L12_ALLERGICCONTACT	Neuropathies	0.2955	0.0629	4.6963	2.6494e-06	0.00654137	0.0284	0.0014	1.0159	0.0122	0.013	0.0071
N14_GLOMERULAR	Neuropathies	0.2782	0.0594	4.6861	2.785e-06	0.00687617	0.0284	0.0014	1.0159	0.0122	0.0346	0.0068
H7_EYELIDDIS	Neuropathies	0.1643	0.0352	4.6622	3.128e-06	0.00772303	0.0284	0.0014	1.0159	0.0122	0.0386	0.007
K11_ILEUS	Neuropathies	0.5002	0.1074	4.6584	3.1871e-06	0.00786895	0.0284	0.0014	1.0159	0.0122	0.0264	0.0061
H7_CATARACTOTHER	Neuropathies	0.19	0.0409	4.6475	3.3594e-06	0.00829436	0.0284	0.0014	1.0159	0.0122	0.027	0.0075
M13_TOEDEFORMOTH	Neuropathies	0.2881	0.0621	4.6421	3.4489e-06	0.00851533	0.0284	0.0014	1.0159	0.0122	0.0225	0.006
I9_DISVEINLYMPH	Neuropathies	0.1274	0.0274	4.6416	3.4576e-06	0.00853681	0.0284	0.0014	1.0159	0.0122	0.0357	0.0078
H7_OCUPAIN	Neuropathies	0.4596	0.0991	4.638	3.5185e-06	0.00868718	0.0284	0.0014	1.0159	0.0122	0.0217	0.0061
M13_OLECRANONBURSITIS	Neuropathies	0.5653	0.1231	4.5937	4.3552e-06	0.010753	0.0284	0.0014	1.016	0.0122	0.0271	0.0067
N14_ENDOMETRIOSIS_PELVICPERITONEUM	Neuropathies	0.1844	0.0402	4.5917	4.3963e-06	0.0108545	0.0284	0.0014	1.0161	0.0122	0.025	0.0072
NeuropathiesDEGOTH	Neuropathies	0.255	0.0556	4.5872	4.4932e-06	0.0110937	0.0284	0.0014	1.0159	0.0122	0.0627	0.0072
I9_HYPTENSEC	Neuropathies	0.2613	0.0571	4.5794	4.6621e-06	0.0115107	0.0284	0.0014	1.016	0.0122	0.0161	0.0061
H7_CORNULCER	Neuropathies	0.3675	0.0803	4.575	4.7613e-06	0.0117556	0.0284	0.0014	1.0159	0.0122	0.0163	0.0073
GOUT_NOS	Neuropathies	0.2465	0.054	4.5641	5.0171e-06	0.0123872	0.0284	0.0014	1.0159	0.0122	0.0318	0.0063
E4_ENDOMETPOSTOP	Neuropathies	0.2747	0.0602	4.5623	5.0592e-06	0.0124912	0.0284	0.0014	1.0159	0.0122	0.0091	0.007
Neuropathies	ST19_FRACT_LUMBAR_SPINE_PELVIS	0.2412	0.0529	4.5584	5.1554e-06	0.0127287	0.0059	0.0009	1.0004	0.008	0.0045	0.0066
F5_BIPO	Neuropathies	0.2015	0.0442	4.5552	5.234e-06	0.0129227	0.0284	0.0014	1.0159	0.0122	0.0276	0.0064
H8_NONSUPPNAS	Neuropathies	0.2329	0.0515	4.5193	6.2041e-06	0.0153179	0.0284	0.0014	1.0159	0.0122	0.0104	0.0069
G6_CLUSTHEADACHE_WIDE	Neuropathies	0.3382	0.075	4.5101	6.4811e-06	0.0160018	0.0284	0.0014	1.0159	0.0122	0.0295	0.0066
I9_ARTEMBTHRLOW	Neuropathies	0.3686	0.0817	4.5087	6.5214e-06	0.0161013	0.0284	0.0014	1.0159	0.0122	-0.0019	0.0059
Neuropathies	O15_EXCESS_VOMIT_PREG	0.2277	0.0506	4.504	6.6674e-06	0.0164618	0.0149	0.0017	1.001	0.0089	0.0123	0.0062
K11_OTHILEUS	Neuropathies	0.3961	0.088	4.5007	6.7734e-06	0.0167235	0.0284	0.0014	1.0159	0.0122	0.015	0.0062
D3_ANAEMIA_IRONDEF	Neuropathies	0.2491	0.0555	4.4889	7.1581e-06	0.0176733	0.0284	0.0014	1.0159	0.0122	0.0272	0.0075
H8_HL_SEN_NAS	Neuropathies	0.1592	0.0355	4.4859	7.2591e-06	0.0179227	0.0284	0.0014	1.0159	0.0122	0.0366	0.0079
L12_PAPULOSQUAMOUS	Neuropathies	0.2369	0.0533	4.4476	8.6845e-06	0.021442	0.0284	0.0014	1.0159	0.0122	0.033	0.0071
D3_ANAEMIA_IRONDEF_NAS	Neuropathies	0.2477	0.0559	4.4304	9.4073e-06	0.0232266	0.0284	0.0014	1.0159	0.0122	0.0259	0.0072
Neuropathies	O15_DELIV_SPONT	0.1663	0.0377	4.4088	1.0394e-05	0.0256628	0.0267	0.0018	0.9984	0.009	0.0189	0.0065
M13_SPINENTHES	Neuropathies	0.4192	0.0955	4.3891	1.138e-05	0.0280972	0.0284	0.0014	1.016	0.0122	0.0112	0.0066
K11_DIAHER	Neuropathies	0.16	0.0366	4.3744	1.2176e-05	0.0300625	0.0284	0.0014	1.0159	0.0122	0.043	0.0068
G6_CLUSTHEADACHE_STRICT_INCLAVO	Neuropathies	0.3068	0.0702	4.3734	1.223e-05	0.0301959	0.0284	0.0014	1.0159	0.0122	0.0265	0.0067
H7_CONJUNCTIVITIS	Neuropathies	0.1497	0.0343	4.368	1.2541e-05	0.0309637	0.0284	0.0014	1.0159	0.0122	0.0413	0.0067
KRA_PSY_HYPERKIN_EXMORE	Neuropathies	0.2375	0.0544	4.3663	1.264e-05	0.0312082	0.0284	0.0014	1.0159	0.0122	0.0336	0.0072
H8_OTIMEDNAS	Neuropathies	0.3329	0.0763	4.3655	1.2686e-05	0.0313217	0.0284	0.0014	1.0159	0.0122	0.0064	0.0067
N14_CHRONKIDNEYDIS	Neuropathies	0.2947	0.0675	4.3642	1.2757e-05	0.031497	0.0284	0.0014	1.0159	0.0122	0.0193	0.0076
G6_BELLPA	Neuropathies	0.2645	0.061	4.3375	1.4409e-05	0.0355758	0.0284	0.0014	1.0159	0.0122	0.0361	0.0071
M13_BAKERCYST	Neuropathies	0.5443	0.1255	4.3372	1.4429e-05	0.0356252	0.0284	0.0014	1.016	0.0122	0.0323	0.0058
F5_BEHEMOCHILD	Neuropathies	0.2549	0.0588	4.3342	1.4626e-05	0.0361116	0.0284	0.0014	1.0159	0.0122	0.0311	0.0074
M13_DISSYNOTENDNAS	Neuropathies	0.6895	0.1593	4.3288	1.4993e-05	0.0370177	0.0284	0.0014	1.016	0.0122	0.0296	0.0065
F5_OTHERSUB	Neuropathies	0.234	0.0542	4.3208	1.5545e-05	0.0383806	0.0284	0.0014	1.0159	0.0122	0.0183	0.0066
L12_OTHERDISSKINANDSUBCUTIS	Neuropathies	0.3863	0.0895	4.3143	1.6012e-05	0.0395336	0.0284	0.0014	1.0159	0.0122	0.0346	0.0071
K11_VENTHER	Neuropathies	0.2036	0.0472	4.3136	1.6064e-05	0.039662	0.0284	0.0014	1.0159	0.0122	0.0391	0.0063
K11_ATTRITION	Neuropathies	0.2262	0.0525	4.3068	1.656e-05	0.0408866	0.0284	0.0014	1.016	0.0122	0.0218	0.0074
F5_DISPER	Neuropathies	0.3064	0.0713	4.2973	1.7286e-05	0.0426791	0.0284	0.0014	1.0159	0.0122	0.0024	0.0063
H8_MENIERE	Neuropathies	0.3315	0.0773	4.2909	1.7794e-05	0.0439334	0.0284	0.0014	1.0159	0.0122	0.011	0.0067
N14_ACUTERENFAIL	Neuropathies	0.321	0.0749	4.2835	1.8396e-05	0.0454197	0.0284	0.0014	1.0159	0.0122	0.0209	0.0065
K11_ACUTGASTR	Neuropathies	0.4436	0.1037	4.2793	1.8747e-05	0.0462863	0.0284	0.0014	1.0159	0.0122	0.0224	0.0067
M13_DISCINFECTION	Neuropathies	0.3793	0.0887	4.2762	1.9011e-05	0.0469382	0.0284	0.0014	1.016	0.0122	0.0104	0.0065
Neuropathies	O15_CONCEPT_ABNORM	0.334	0.0782	4.2713	1.943e-05	0.0479727	0.0066	0.0016	1.0175	0.0084	0.0178	0.0061
K11_OTHINT	Neuropathies	0.4379	0.1025	4.2707	1.9485e-05	0.0481085	0.0284	0.0014	1.0159	0.0122	0.017	0.0063
Neuropathies	RX_CROHN_2NDLINE	0.1593	0.0373	4.2689	1.9644e-05	0.048501	0.0175	0.0039	1.0082	0.0175	0.0416	0.0065
